# Human and bacterial genetic variation shape oral microbiomes and health

**DOI:** 10.1101/2025.03.31.25324952

**Authors:** Nolan Kamitaki, Robert E. Handsaker, Margaux L.A. Hujoel, Ronen E. Mukamel, Christina L. Usher, Steven A. McCarroll, Po-Ru Loh

**Author notes:** Correspondence should be addressed to N.K., S.A.M., or P.-R.L.

## Abstract

Human genetic variation influences all aspects of our biology, including the oral cavity^1–3^, through which nutrients and microbes enter the body. Yet it is largely unknown which human genetic variants shape a person’s oral microbiome and potentially promote its dysbiosis^3–5^. We characterized the oral microbiomes of 12,519 people by re-analyzing whole-genome sequencing reads from previously sequenced saliva-derived DNA. Human genetic variation at 11 loci (10 novel) associated with variation in oral microbiome composition. Several of these related to carbohydrate availability; the strongest association (*p*=3.0×10^−188^) involved the common *FUT2* W154X loss-of-function variant, which associated with the abundances of 58 bacterial species. Human host genetics also appeared to powerfully shape genetic variation within oral bacterial species: these 11 host genetic variants also associated with variation of gene dosages in 68 regions of bacterial genomes. Common, multi-allelic copy-number variation of *AMY1*, which encodes salivary amylase, associated with oral microbiome composition (*p*=1.5×10^−53^) and with dentures use in UK Biobank (*p*=5.9×10^−35^, n=418,039) but not with body mass index (*p*=0.85), suggesting that amylase abundance impacts health by influencing the oral microbiome. Two other microbiome composition-associated loci, *FUT2* and *PITX1*, also significantly associated with dentures risk, collectively nominating numerous host-microbial interactions that contribute to tooth decay.

## Supplementary Tables 1 through 9 for "Human and bacterial genetic variation shape oral microbiomes and health" (part 1 of 3)

### Sheet: ST1
Supplementary Table 1. Prevalence of microbial taxa in SPARK cohort.
Proportion of individuals in SPARK (n=12,519) with non-zero relative abundances for microbial taxa.
Rank	Taxa	Prevalence
Kingdom	k__Bacteria	100
Kingdom	k__Eukaryota	15.8
Kingdom	k__Archaea	0.23
Phylum	k__Bacteria|p__Firmicutes	100
Phylum	k__Bacteria|p__Actinobacteria	100
Phylum	k__Bacteria|p__Bacteroidetes	99.98
Phylum	k__Bacteria|p__Proteobacteria	99.96
Phylum	k__Bacteria|p__Fusobacteria	99.86
Phylum	k__Bacteria|p__Candidatus_Saccharibacteria	99.01
Phylum	k__Bacteria|p__Spirochaetes	86.43
Phylum	k__Bacteria|p__Candidatus_Absconditabacteria	81.08
Phylum	k__Bacteria|p__Tenericutes	75.82
Phylum	k__Bacteria|p__Candidatus_Gracilibacteria	70.08
Phylum	k__Bacteria|p__Synergistetes	42.2
Phylum	k__Eukaryota|p__Basidiomycota	11.25
Phylum	k__Bacteria|p__Bacteria_unclassified	10.4
Phylum	k__Bacteria|p__Chloroflexi	6.57
Phylum	k__Eukaryota|p__Ascomycota	5.76
Phylum	k__Bacteria|p__Deinococcus_Thermus	3.97
Phylum	k__Bacteria|p__Verrucomicrobia	0.46
Phylum	k__Archaea|p__Euryarchaeota	0.18
Phylum	k__Bacteria|p__Cyanobacteria	0.18
Phylum	k__Bacteria|p__Candidatus_Melainabacteria	0.06
Phylum	k__Bacteria|p__Acidobacteria	0.05
Phylum	k__Bacteria|p__Chlamydiae	0.05
Phylum	k__Archaea|p__Thaumarchaeota	0.04
Phylum	k__Bacteria|p__Thermotogae	0.03
Phylum	k__Bacteria|p__Nitrospirae	0.02
Phylum	k__Bacteria|p__Planctomycetes	0.02
Phylum	k__Bacteria|p__Thermodesulfobacteria	0.01
Phylum	k__Archaea|p__Crenarchaeota	0.01
Class	k__Bacteria|p__Firmicutes|c__Bacilli	100
Class	k__Bacteria|p__Actinobacteria|c__Actinomycetia	100
Class	k__Bacteria|p__Firmicutes|c__Negativicutes	99.99
Class	k__Bacteria|p__Bacteroidetes|c__Bacteroidia	99.96
Class	k__Bacteria|p__Fusobacteria|c__Fusobacteriia	99.86
Class	k__Bacteria|p__Bacteroidetes|c__Flavobacteriia	99.79
Class	k__Bacteria|p__Firmicutes|c__Clostridia	99.79
Class	k__Bacteria|p__Proteobacteria|c__Gammaproteobacteria	99.74
Class	k__Bacteria|p__Proteobacteria|c__Epsilonproteobacteria	99.67
Class	k__Bacteria|p__Proteobacteria|c__Betaproteobacteria	99.66
Class	k__Bacteria|p__Actinobacteria|c__Coriobacteriia	99.12
Class	k__Bacteria|p__Candidatus_Saccharibacteria|c__Candidatus_Saccharibacteria_unclassified	98.31
Class	k__Bacteria|p__Firmicutes|c__Erysipelotrichia	96.42
Class	k__Bacteria|p__Bacteroidetes|c__CFGB570	93.88
Class	k__Bacteria|p__Candidatus_Saccharibacteria|c__Candidatus_Saccharimonia	91.4
Class	k__Bacteria|p__Candidatus_Saccharibacteria|c__Candidatus_Nanosyncoccalia	90.87
Class	k__Bacteria|p__Firmicutes|c__Tissierellia	89.92
Class	k__Bacteria|p__Firmicutes|c__CFGB1764	87.43
Class	k__Bacteria|p__Spirochaetes|c__Spirochaetia	86.4
Class	k__Bacteria|p__Candidatus_Absconditabacteria|c__Candidatus_Absconditabacteria_unclassified	81.08
Class	k__Bacteria|p__Bacteroidetes|c__Bacteroidetes_unclassified	73.78
Class	k__Bacteria|p__Candidatus_Gracilibacteria|c__Candidatus_Gracilibacteria_unclassified	70.08
Class	k__Bacteria|p__Firmicutes|c__CFGB1534	63.31
Class	k__Bacteria|p__Bacteroidetes|c__CFGB76125	62.41
Class	k__Bacteria|p__Tenericutes|c__Mollicutes	62.22
Class	k__Bacteria|p__Firmicutes|c__CFGB76096	53.81
Class	k__Bacteria|p__Firmicutes|c__CFGB1781	47.86
Class	k__Bacteria|p__Bacteroidetes|c__CFGB497	44.03
Class	k__Bacteria|p__Synergistetes|c__Synergistia	42.2
Class	k__Bacteria|p__Bacteroidetes|c__CFGB496	37.83
Class	k__Bacteria|p__Firmicutes|c__CFGB73294	36.82
Class	k__Bacteria|p__Proteobacteria|c__CFGB4196	36.07
Class	k__Bacteria|p__Candidatus_Saccharibacteria|c__Candidatus_Nanoperiomorbia	33.92
Class	k__Bacteria|p__Candidatus_Saccharibacteria|c__CFGB9314	33.07
Class	k__Bacteria|p__Bacteroidetes|c__CFGB494	32.65
Class	k__Bacteria|p__Bacteroidetes|c__CFGB651	28.4
Class	k__Bacteria|p__Actinobacteria|c__CFGB1056	17.6
Class	k__Bacteria|p__Proteobacteria|c__Deltaproteobacteria	16.74
Class	k__Bacteria|p__Firmicutes|c__CFGB14224	15.97
Class	k__Bacteria|p__Proteobacteria|c__Alphaproteobacteria	15.01
Class	k__Bacteria|p__Firmicutes|c__CFGB4967	14.95
Class	k__Bacteria|p__Candidatus_Saccharibacteria|c__CFGB12783	13.56
Class	k__Bacteria|p__Proteobacteria|c__CFGB2428	13.55
Class	k__Bacteria|p__Spirochaetes|c__CFGB1021	13.54
Class	k__Bacteria|p__Proteobacteria|c__CFGB76657	13.19
Class	k__Bacteria|p__Bacteroidetes|c__CFGB47554	13.09
Class	k__Eukaryota|p__Basidiomycota|c__Malasseziomycetes	11.25
Class	k__Bacteria|p__Bacteria_unclassified|c__CFGB1762	10.33
Class	k__Bacteria|p__Firmicutes|c__CFGB1872	8.63
Class	k__Bacteria|p__Firmicutes|c__CFGB1230	6.89
Class	k__Bacteria|p__Chloroflexi|c__Anaerolineae	6.57
Class	k__Bacteria|p__Bacteroidetes|c__CFGB72483	5.95
Class	k__Eukaryota|p__Ascomycota|c__Saccharomycetes	5.73
Class	k__Bacteria|p__Bacteroidetes|c__CFGB72586	5.44
Class	k__Bacteria|p__Deinococcus_Thermus|c__Deinococci	3.97
Class	k__Bacteria|p__Bacteroidetes|c__CFGB76315	3.02
Class	k__Bacteria|p__Proteobacteria|c__CFGB2427	2.7
Class	k__Bacteria|p__Firmicutes|c__CFGB1195	2.18
Class	k__Bacteria|p__Bacteroidetes|c__CFGB618	1.54
Class	k__Bacteria|p__Tenericutes|c__CFGB40097	1.29
Class	k__Bacteria|p__Bacteroidetes|c__Sphingobacteriia	0.82
Class	k__Bacteria|p__Verrucomicrobia|c__Verrucomicrobiae	0.46
Class	k__Bacteria|p__Firmicutes|c__CFGB2928	0.35
Class	k__Bacteria|p__Firmicutes|c__Firmicutes_unclassified	0.35
Class	k__Bacteria|p__Firmicutes|c__CFGB4806	0.3
Class	k__Bacteria|p__Firmicutes|c__CFGB14936	0.26
Class	k__Bacteria|p__Bacteroidetes|c__Cytophagia	0.23
Class	k__Bacteria|p__Firmicutes|c__CFGB10238	0.22
Class	k__Archaea|p__Euryarchaeota|c__Methanobacteria	0.18
Class	k__Bacteria|p__Cyanobacteria|c__Cyanobacteria_unclassified	0.18
Class	k__Bacteria|p__Firmicutes|c__CFGB76783	0.18
Class	k__Bacteria|p__Firmicutes|c__CFGB76352	0.12
Class	k__Bacteria|p__Firmicutes|c__CFGB2982	0.12
Class	k__Bacteria|p__Proteobacteria|c__Hydrogenophilalia	0.12
Class	k__Bacteria|p__Firmicutes|c__CFGB3068	0.1
Class	k__Bacteria|p__Firmicutes|c__CFGB10477	0.09
Class	k__Bacteria|p__Bacteroidetes|c__CFGB4405	0.09
Class	k__Bacteria|p__Firmicutes|c__CFGB38642	0.09
Class	k__Bacteria|p__Firmicutes|c__CFGB16518	0.08
Class	k__Bacteria|p__Bacteroidetes|c__Chitinophagia	0.06
Class	k__Bacteria|p__Actinobacteria|c__CFGB1778	0.06
Class	k__Bacteria|p__Firmicutes|c__CFGB75721	0.06
Class	k__Bacteria|p__Acidobacteria|c__Acidobacteriia	0.05
Class	k__Bacteria|p__Firmicutes|c__CFGB3012	0.05
Class	k__Bacteria|p__Chlamydiae|c__Chlamydiia	0.05
Class	k__Bacteria|p__Firmicutes|c__CFGB72924	0.05
Class	k__Bacteria|p__Actinobacteria|c__CFGB76796	0.05
Class	k__Bacteria|p__Bacteria_unclassified|c__Bacteria_unclassified	0.05
Class	k__Bacteria|p__Firmicutes|c__CFGB2880	0.04
Class	k__Bacteria|p__Firmicutes|c__CFGB1292	0.04
Class	k__Bacteria|p__Firmicutes|c__CFGB76465	0.04
Class	k__Eukaryota|p__Ascomycota|c__Eurotiomycetes	0.04
Class	k__Bacteria|p__Bacteria_unclassified|c__CFGB76763	0.04
Class	k__Bacteria|p__Firmicutes|c__CFGB1011	0.04
Class	k__Bacteria|p__Firmicutes|c__CFGB1227	0.04
Class	k__Bacteria|p__Fusobacteria|c__CFGB76375	0.03
Class	k__Archaea|p__Thaumarchaeota|c__Thaumarchaeota_unclassified	0.03
Class	k__Bacteria|p__Tenericutes|c__CFGB1787	0.03
Class	k__Bacteria|p__Fusobacteria|c__CFGB76370	0.03
Class	k__Bacteria|p__Thermotogae|c__Thermotogae	0.03
Class	k__Bacteria|p__Firmicutes|c__CFGB72926	0.03
Class	k__Bacteria|p__Firmicutes|c__CFGB76102	0.02
Class	k__Bacteria|p__Bacteroidetes|c__CFGB629	0.02
Class	k__Bacteria|p__Candidatus_Melainabacteria|c__CFGB2106	0.02
Class	k__Bacteria|p__Firmicutes|c__CFGB73062	0.02
Class	k__Bacteria|p__Actinobacteria|c__Actinobacteria	0.02
Class	k__Bacteria|p__Firmicutes|c__CFGB1422	0.02
Class	k__Bacteria|p__Firmicutes|c__CFGB75522	0.02
Class	k__Bacteria|p__Firmicutes|c__CFGB75783	0.02
Class	k__Bacteria|p__Bacteroidetes|c__CFGB24868	0.02
Class	k__Bacteria|p__Firmicutes|c__CFGB76106	0.02
Class	k__Bacteria|p__Actinobacteria|c__Rubrobacteria	0.02
Class	k__Bacteria|p__Firmicutes|c__CFGB8822	0.02
Class	k__Bacteria|p__Firmicutes|c__CFGB28775	0.02
Class	k__Bacteria|p__Candidatus_Saccharibacteria|c__CFGB23610	0.02
Class	k__Bacteria|p__Firmicutes|c__CFGB1507	0.02
Class	k__Bacteria|p__Candidatus_Melainabacteria|c__Candidatus_Melainabacteria_unclassified	0.02
Class	k__Bacteria|p__Proteobacteria|c__CFGB3069	0.02
Class	k__Bacteria|p__Firmicutes|c__CFGB9120	0.02
Class	k__Bacteria|p__Firmicutes|c__CFGB76600	0.02
Class	k__Bacteria|p__Actinobacteria|c__CFGB12107	0.02
Class	k__Bacteria|p__Firmicutes|c__CFGB1126	0.02
Class	k__Bacteria|p__Firmicutes|c__CFGB76101	0.02
Class	k__Bacteria|p__Firmicutes|c__CFGB3048	0.02
Class	k__Bacteria|p__Firmicutes|c__CFGB15209	0.02
Class	k__Bacteria|p__Bacteroidetes|c__CFGB2107	0.02
Class	k__Bacteria|p__Firmicutes|c__CFGB9989	0.02
Class	k__Bacteria|p__Firmicutes|c__CFGB1311	0.02
Class	k__Bacteria|p__Nitrospirae|c__Nitrospira	0.02
Class	k__Bacteria|p__Firmicutes|c__CFGB72899	0.02
Class	k__Bacteria|p__Actinobacteria|c__CFGB10299	0.02
Class	k__Bacteria|p__Bacteroidetes|c__CFGB11479	0.02
Class	k__Bacteria|p__Firmicutes|c__CFGB45503	0.02
Class	k__Bacteria|p__Firmicutes|c__CFGB10312	0.02
Class	k__Bacteria|p__Firmicutes|c__CFGB9581	0.02
Class	k__Bacteria|p__Proteobacteria|c__CFGB76483	0.02
Class	k__Bacteria|p__Firmicutes|c__CFGB3070	0.02
Class	k__Bacteria|p__Firmicutes|c__CFGB1226	0.02
Class	k__Bacteria|p__Bacteroidetes|c__CFGB658	0.02
Class	k__Bacteria|p__Planctomycetes|c__Planctomycetia	0.02
Class	k__Bacteria|p__Firmicutes|c__CFGB3237	0.02
Class	k__Bacteria|p__Proteobacteria|c__CFGB52626	0.01
Class	k__Bacteria|p__Firmicutes|c__CFGB31455	0.01
Class	k__Bacteria|p__Thermodesulfobacteria|c__Thermodesulfobacteria	0.01
Class	k__Archaea|p__Thaumarchaeota|c__Nitrososphaeria	0.01
Class	k__Bacteria|p__Firmicutes|c__CFGB1798	0.01
Class	k__Bacteria|p__Firmicutes|c__CFGB76046	0.01
Class	k__Bacteria|p__Firmicutes|c__CFGB2985	0.01
Class	k__Bacteria|p__Candidatus_Saccharibacteria|c__CFGB50592	0.01
Class	k__Bacteria|p__Tenericutes|c__CFGB4862	0.01
Class	k__Bacteria|p__Firmicutes|c__CFGB2840	0.01
Class	k__Bacteria|p__Bacteroidetes|c__CFGB593	0.01
Class	k__Bacteria|p__Firmicutes|c__CFGB3004	0.01
Class	k__Bacteria|p__Firmicutes|c__CFGB1260	0.01
Class	k__Bacteria|p__Firmicutes|c__CFGB2957	0.01
Class	k__Bacteria|p__Firmicutes|c__CFGB1211	0.01
Class	k__Bacteria|p__Firmicutes|c__CFGB3009	0.01
Class	k__Bacteria|p__Firmicutes|c__CFGB40183	0.01
Class	k__Bacteria|p__Firmicutes|c__CFGB45507	0.01
Class	k__Bacteria|p__Firmicutes|c__CFGB75922	0.01
Class	k__Bacteria|p__Proteobacteria|c__CFGB2404	0.01
Class	k__Bacteria|p__Firmicutes|c__CFGB2412	0.01
Class	k__Bacteria|p__Firmicutes|c__CFGB76238	0.01
Class	k__Bacteria|p__Firmicutes|c__CFGB1249	0.01
Class	k__Bacteria|p__Bacteroidetes|c__CFGB602	0.01
Class	k__Bacteria|p__Firmicutes|c__CFGB76317	0.01
Class	k__Bacteria|p__Firmicutes|c__CFGB10325	0.01
Class	k__Bacteria|p__Firmicutes|c__CFGB2898	0.01
Class	k__Bacteria|p__Firmicutes|c__CFGB2949	0.01
Class	k__Bacteria|p__Verrucomicrobia|c__CFGB76470	0.01
Class	k__Archaea|p__Crenarchaeota|c__Thermoprotei	0.01
Class	k__Bacteria|p__Firmicutes|c__CFGB76185	0.01
Class	k__Bacteria|p__Firmicutes|c__CFGB9718	0.01
Class	k__Bacteria|p__Firmicutes|c__CFGB2915	0.01
Class	k__Bacteria|p__Firmicutes|c__CFGB3047	0.01
Class	k__Bacteria|p__Proteobacteria|c__Oligoflexia	0.01
Class	k__Bacteria|p__Proteobacteria|c__CFGB76440	0.01
Class	k__Bacteria|p__Actinobacteria|c__Thermoleophilia	0.01
Class	k__Bacteria|p__Bacteroidetes|c__CFGB76189	0.01
Class	k__Bacteria|p__Firmicutes|c__CFGB76779	0.01
Class	k__Bacteria|p__Firmicutes|c__CFGB1437	0.01
Class	k__Bacteria|p__Proteobacteria|c__CFGB76417	0.01
Class	k__Bacteria|p__Firmicutes|c__CFGB9115	0.01
Class	k__Bacteria|p__Verrucomicrobia|c__CFGB59108	0.01
Class	k__Bacteria|p__Verrucomicrobia|c__Opitutae	0.01
Class	k__Bacteria|p__Proteobacteria|c__CFGB2403	0.01
Class	k__Bacteria|p__Proteobacteria|c__CFGB2394	0.01
Class	k__Bacteria|p__Firmicutes|c__CFGB76688	0.01
Class	k__Bacteria|p__Firmicutes|c__CFGB76374	0.01
Class	k__Bacteria|p__Bacteroidetes|c__CFGB628	0.01
Class	k__Bacteria|p__Firmicutes|c__CFGB43318	0.01
Class	k__Bacteria|p__Firmicutes|c__CFGB76329	0.01
Class	k__Bacteria|p__Firmicutes|c__CFGB2881	0.01
Class	k__Bacteria|p__Proteobacteria|c__CFGB2546	0.01
Order	k__Bacteria|p__Firmicutes|c__Bacilli|o__Lactobacillales	100
Order	k__Bacteria|p__Actinobacteria|c__Actinomycetia|o__Actinomycetales	99.98
Order	k__Bacteria|p__Firmicutes|c__Negativicutes|o__Veillonellales	99.98
Order	k__Bacteria|p__Bacteroidetes|c__Bacteroidia|o__Bacteroidales	99.96
Order	k__Bacteria|p__Fusobacteria|c__Fusobacteriia|o__Fusobacteriales	99.86
Order	k__Bacteria|p__Bacteroidetes|c__Flavobacteriia|o__Flavobacteriales	99.79
Order	k__Bacteria|p__Firmicutes|c__Clostridia|o__Eubacteriales	99.79
Order	k__Bacteria|p__Firmicutes|c__Bacilli|o__Bacillales	99.78
Order	k__Bacteria|p__Proteobacteria|c__Epsilonproteobacteria|o__Campylobacterales	99.67
Order	k__Bacteria|p__Proteobacteria|c__Betaproteobacteria|o__Neisseriales	99.58
Order	k__Bacteria|p__Proteobacteria|c__Gammaproteobacteria|o__Pasteurellales	99.53
Order	k__Bacteria|p__Actinobacteria|c__Coriobacteriia|o__Coriobacteriales	99.09
Order	k__Bacteria|p__Firmicutes|c__Negativicutes|o__Selenomonadales	98.81
Order	k__Bacteria|p__Candidatus_Saccharibacteria|c__Candidatus_Saccharibacteria_unclassified|o__Candidatus_Saccharibacteria_unclassified	98.31
Order	k__Bacteria|p__Actinobacteria|c__Actinomycetia|o__Propionibacteriales	98.15
Order	k__Bacteria|p__Firmicutes|c__Erysipelotrichia|o__Erysipelotrichales	96.42
Order	k__Bacteria|p__Proteobacteria|c__Gammaproteobacteria|o__Cardiobacteriales	96.31
Order	k__Bacteria|p__Proteobacteria|c__Betaproteobacteria|o__Burkholderiales	95.51
Order	k__Bacteria|p__Bacteroidetes|c__CFGB570|o__OFGB570	93.88
Order	k__Bacteria|p__Firmicutes|c__Tissierellia|o__Tissierellales	89.87
Order	k__Bacteria|p__Firmicutes|c__CFGB1764|o__OFGB1764	87.43
Order	k__Bacteria|p__Spirochaetes|c__Spirochaetia|o__Spirochaetales	86.4
Order	k__Bacteria|p__Candidatus_Saccharibacteria|c__Candidatus_Nanosyncoccalia|o__Candidatus_Nanogingivales	84.21
Order	k__Bacteria|p__Candidatus_Saccharibacteria|c__Candidatus_Saccharimonia|o__Candidatus_Saccharimonales	83.91
Order	k__Bacteria|p__Candidatus_Absconditabacteria|c__Candidatus_Absconditabacteria_unclassified|o__Candidatus_Absconditabacteria_unclassified	81.08
Order	k__Bacteria|p__Candidatus_Saccharibacteria|c__Candidatus_Nanosyncoccalia|o__Candidatus_Nanosyncoccales	77.42
Order	k__Bacteria|p__Candidatus_Saccharibacteria|c__Candidatus_Saccharimonia|o__Candidatus_Nanosynbacterales	74.27
Order	k__Bacteria|p__Bacteroidetes|c__Bacteroidetes_unclassified|o__Bacteroidetes_unclassified	73.78
Order	k__Bacteria|p__Actinobacteria|c__Actinomycetia|o__Bifidobacteriales	70.75
Order	k__Bacteria|p__Candidatus_Gracilibacteria|c__Candidatus_Gracilibacteria_unclassified|o__Candidatus_Gracilibacteria_unclassified	70.08
Order	k__Bacteria|p__Firmicutes|c__CFGB1534|o__OFGB1534	63.31
Order	k__Bacteria|p__Bacteroidetes|c__CFGB76125|o__OFGB76125	62.41
Order	k__Bacteria|p__Tenericutes|c__Mollicutes|o__Mycoplasmatales	62.21
Order	k__Bacteria|p__Actinobacteria|c__Coriobacteriia|o__Eggerthellales	58.65
Order	k__Bacteria|p__Firmicutes|c__CFGB76096|o__OFGB76096	53.81
Order	k__Bacteria|p__Firmicutes|c__CFGB1781|o__OFGB1781	47.86
Order	k__Bacteria|p__Bacteroidetes|c__CFGB497|o__OFGB497	44.03
Order	k__Bacteria|p__Synergistetes|c__Synergistia|o__Synergistales	42.2
Order	k__Bacteria|p__Bacteroidetes|c__CFGB496|o__OFGB496	37.83
Order	k__Bacteria|p__Firmicutes|c__CFGB73294|o__OFGB73294	36.82
Order	k__Bacteria|p__Proteobacteria|c__CFGB4196|o__OFGB4196	36.07
Order	k__Bacteria|p__Candidatus_Saccharibacteria|c__Candidatus_Nanoperiomorbia|o__Candidatus_Nanoperiomorbales	33.92
Order	k__Bacteria|p__Candidatus_Saccharibacteria|c__CFGB9314|o__OFGB9314	33.07
Order	k__Bacteria|p__Bacteroidetes|c__CFGB494|o__OFGB494	32.65
Order	k__Bacteria|p__Bacteroidetes|c__CFGB651|o__OFGB651	28.4
Order	k__Bacteria|p__Proteobacteria|c__Gammaproteobacteria|o__Moraxellales	26.66
Order	k__Bacteria|p__Proteobacteria|c__Betaproteobacteria|o__Rhodocyclales	18.86
Order	k__Bacteria|p__Actinobacteria|c__CFGB1056|o__OFGB1056	17.6
Order	k__Bacteria|p__Firmicutes|c__CFGB14224|o__OFGB14224	15.97
Order	k__Bacteria|p__Firmicutes|c__CFGB4967|o__OFGB4967	14.95
Order	k__Bacteria|p__Candidatus_Saccharibacteria|c__CFGB12783|o__OFGB12783	13.56
Order	k__Bacteria|p__Proteobacteria|c__CFGB2428|o__OFGB2428	13.55
Order	k__Bacteria|p__Spirochaetes|c__CFGB1021|o__OFGB1021	13.54
Order	k__Bacteria|p__Proteobacteria|c__CFGB76657|o__OFGB76657	13.19
Order	k__Bacteria|p__Bacteroidetes|c__CFGB47554|o__OFGB47554	13.09
Order	k__Bacteria|p__Proteobacteria|c__Gammaproteobacteria|o__Pseudomonadales	11.98
Order	k__Eukaryota|p__Basidiomycota|c__Malasseziomycetes|o__Malasseziales	11.25
Order	k__Bacteria|p__Proteobacteria|c__Alphaproteobacteria|o__Hyphomicrobiales	10.62
Order	k__Bacteria|p__Bacteria_unclassified|c__CFGB1762|o__OFGB1762	10.33
Order	k__Bacteria|p__Proteobacteria|c__Deltaproteobacteria|o__Desulfobacterales	10.11
Order	k__Bacteria|p__Proteobacteria|c__Gammaproteobacteria|o__Xanthomonadales	9.98
Order	k__Bacteria|p__Proteobacteria|c__Deltaproteobacteria|o__Desulfovibrionales	9.11
Order	k__Bacteria|p__Firmicutes|c__CFGB1872|o__OFGB1872	8.63
Order	k__Bacteria|p__Firmicutes|c__CFGB1230|o__OFGB1230	6.89
Order	k__Bacteria|p__Chloroflexi|c__Anaerolineae|o__Anaerolineales	6.57
Order	k__Bacteria|p__Proteobacteria|c__Gammaproteobacteria|o__Enterobacterales	6.36
Order	k__Bacteria|p__Bacteroidetes|c__CFGB72483|o__OFGB72483	5.95
Order	k__Eukaryota|p__Ascomycota|c__Saccharomycetes|o__Saccharomycetales	5.73
Order	k__Bacteria|p__Bacteroidetes|c__CFGB72586|o__OFGB72586	5.44
Order	k__Bacteria|p__Proteobacteria|c__Alphaproteobacteria|o__Sphingomonadales	3.6
Order	k__Bacteria|p__Deinococcus_Thermus|c__Deinococci|o__Thermales	3.39
Order	k__Bacteria|p__Bacteroidetes|c__CFGB76315|o__OFGB76315	3.02
Order	k__Bacteria|p__Proteobacteria|c__CFGB2427|o__OFGB2427	2.7
Order	k__Bacteria|p__Proteobacteria|c__Alphaproteobacteria|o__Rhodobacterales	2.44
Order	k__Bacteria|p__Firmicutes|c__Tissierellia|o__Tissierellia_unclassified	2.43
Order	k__Bacteria|p__Proteobacteria|c__Alphaproteobacteria|o__Caulobacterales	2.23
Order	k__Bacteria|p__Firmicutes|c__CFGB1195|o__OFGB1195	2.18
Order	k__Bacteria|p__Bacteroidetes|c__CFGB618|o__OFGB618	1.54
Order	k__Bacteria|p__Tenericutes|c__CFGB40097|o__OFGB40097	1.29
Order	k__Bacteria|p__Proteobacteria|c__Alphaproteobacteria|o__Rhodospirillales	0.86
Order	k__Bacteria|p__Bacteroidetes|c__Sphingobacteriia|o__Sphingobacteriales	0.82
Order	k__Bacteria|p__Deinococcus_Thermus|c__Deinococci|o__Deinococcales	0.62
Order	k__Bacteria|p__Firmicutes|c__Clostridia|o__Clostridiales	0.59
Order	k__Bacteria|p__Proteobacteria|c__Gammaproteobacteria|o__Aeromonadales	0.48
Order	k__Bacteria|p__Verrucomicrobia|c__Verrucomicrobiae|o__Verrucomicrobiales	0.46
Order	k__Bacteria|p__Firmicutes|c__Negativicutes|o__Acidaminococcales	0.39
Order	k__Bacteria|p__Firmicutes|c__CFGB2928|o__OFGB2928	0.35
Order	k__Bacteria|p__Firmicutes|c__Firmicutes_unclassified|o__Firmicutes_unclassified	0.35
Order	k__Bacteria|p__Proteobacteria|c__Gammaproteobacteria|o__Vibrionales	0.3
Order	k__Bacteria|p__Firmicutes|c__CFGB4806|o__OFGB4806	0.3
Order	k__Bacteria|p__Proteobacteria|c__Gammaproteobacteria|o__Legionellales	0.28
Order	k__Bacteria|p__Firmicutes|c__CFGB14936|o__OFGB14936	0.26
Order	k__Bacteria|p__Bacteroidetes|c__Cytophagia|o__Cytophagales	0.23
Order	k__Bacteria|p__Firmicutes|c__CFGB10238|o__OFGB10238	0.22
Order	k__Bacteria|p__Proteobacteria|c__Gammaproteobacteria|o__Alteromonadales	0.22
Order	k__Archaea|p__Euryarchaeota|c__Methanobacteria|o__Methanobacteriales	0.18
Order	k__Bacteria|p__Firmicutes|c__CFGB76783|o__OFGB76783	0.18
Order	k__Bacteria|p__Cyanobacteria|c__Cyanobacteria_unclassified|o__Oscillatoriales	0.14
Order	k__Bacteria|p__Proteobacteria|c__Gammaproteobacteria|o__Oceanospirillales	0.13
Order	k__Bacteria|p__Proteobacteria|c__Gammaproteobacteria|o__Chromatiales	0.13
Order	k__Bacteria|p__Firmicutes|c__CFGB76352|o__OFGB76352	0.12
Order	k__Bacteria|p__Firmicutes|c__CFGB2982|o__OFGB2982	0.12
Order	k__Bacteria|p__Proteobacteria|c__Hydrogenophilalia|o__Hydrogenophilales	0.12
Order	k__Bacteria|p__Firmicutes|c__CFGB3068|o__OFGB3068	0.1
Order	k__Bacteria|p__Proteobacteria|c__Betaproteobacteria|o__Nitrosomonadales	0.1
Order	k__Bacteria|p__Firmicutes|c__CFGB10477|o__OFGB10477	0.09
Order	k__Bacteria|p__Bacteroidetes|c__CFGB4405|o__OFGB4405	0.09
Order	k__Bacteria|p__Firmicutes|c__CFGB38642|o__OFGB38642	0.09
Order	k__Bacteria|p__Proteobacteria|c__Alphaproteobacteria|o__Rickettsiales	0.08
Order	k__Bacteria|p__Firmicutes|c__Clostridia|o__Clostridia_unclassified	0.08
Order	k__Bacteria|p__Firmicutes|c__CFGB16518|o__OFGB16518	0.08
Order	k__Bacteria|p__Actinobacteria|c__Actinomycetia|o__Pseudonocardiales	0.08
Order	k__Bacteria|p__Bacteroidetes|c__Chitinophagia|o__Chitinophagales	0.06
Order	k__Bacteria|p__Actinobacteria|c__Actinomycetia|o__Nakamurellales	0.06
Order	k__Bacteria|p__Actinobacteria|c__CFGB1778|o__OFGB1778	0.06
Order	k__Bacteria|p__Firmicutes|c__CFGB75721|o__OFGB75721	0.06
Order	k__Bacteria|p__Acidobacteria|c__Acidobacteriia|o__Acidobacteriales	0.05
Order	k__Bacteria|p__Firmicutes|c__CFGB3012|o__OFGB3012	0.05
Order	k__Bacteria|p__Firmicutes|c__CFGB72924|o__OFGB72924	0.05
Order	k__Bacteria|p__Actinobacteria|c__CFGB76796|o__OFGB76796	0.05
Order	k__Bacteria|p__Bacteria_unclassified|c__Bacteria_unclassified|o__Bacteria_unclassified	0.05
Order	k__Bacteria|p__Actinobacteria|c__Actinomycetia|o__Kineosporiales	0.05
Order	k__Bacteria|p__Firmicutes|c__CFGB2880|o__OFGB2880	0.04
Order	k__Bacteria|p__Firmicutes|c__CFGB1292|o__OFGB1292	0.04
Order	k__Bacteria|p__Firmicutes|c__CFGB76465|o__OFGB76465	0.04
Order	k__Eukaryota|p__Ascomycota|c__Eurotiomycetes|o__Eurotiales	0.04
Order	k__Bacteria|p__Bacteria_unclassified|c__CFGB76763|o__OFGB76763	0.04
Order	k__Bacteria|p__Firmicutes|c__CFGB1011|o__OFGB1011	0.04
Order	k__Bacteria|p__Firmicutes|c__CFGB1227|o__OFGB1227	0.04
Order	k__Bacteria|p__Proteobacteria|c__Gammaproteobacteria|o__Nevskiales	0.04
Order	k__Bacteria|p__Spirochaetes|c__Spirochaetia|o__Leptospirales	0.03
Order	k__Bacteria|p__Fusobacteria|c__CFGB76375|o__OFGB76375	0.03
Order	k__Archaea|p__Thaumarchaeota|c__Thaumarchaeota_unclassified|o__Nitrosopumilales	0.03
Order	k__Bacteria|p__Tenericutes|c__CFGB1787|o__OFGB1787	0.03
Order	k__Bacteria|p__Fusobacteria|c__CFGB76370|o__OFGB76370	0.03
Order	k__Bacteria|p__Proteobacteria|c__Deltaproteobacteria|o__Myxococcales	0.03
Order	k__Bacteria|p__Thermotogae|c__Thermotogae|o__Thermotogales	0.03
Order	k__Bacteria|p__Firmicutes|c__Clostridia|o__Candidatus_Borkfalkiales	0.03
Order	k__Bacteria|p__Firmicutes|c__CFGB72926|o__OFGB72926	0.03
Order	k__Bacteria|p__Firmicutes|c__CFGB76102|o__OFGB76102	0.02
Order	k__Bacteria|p__Chlamydiae|c__Chlamydiia|o__Chlamydiales	0.02
Order	k__Bacteria|p__Bacteroidetes|c__CFGB629|o__OFGB629	0.02
Order	k__Bacteria|p__Candidatus_Melainabacteria|c__CFGB2106|o__OFGB2106	0.02
Order	k__Bacteria|p__Firmicutes|c__CFGB73062|o__OFGB73062	0.02
Order	k__Bacteria|p__Proteobacteria|c__Gammaproteobacteria|o__Cellvibrionales	0.02
Order	k__Bacteria|p__Actinobacteria|c__Actinobacteria|o__Micrococcales	0.02
Order	k__Bacteria|p__Cyanobacteria|c__Cyanobacteria_unclassified|o__Chroococcales	0.02
Order	k__Bacteria|p__Firmicutes|c__CFGB1422|o__OFGB1422	0.02
Order	k__Bacteria|p__Firmicutes|c__CFGB75522|o__OFGB75522	0.02
Order	k__Bacteria|p__Firmicutes|c__CFGB75783|o__OFGB75783	0.02
Order	k__Bacteria|p__Bacteroidetes|c__CFGB24868|o__OFGB24868	0.02
Order	k__Bacteria|p__Firmicutes|c__CFGB76106|o__OFGB76106	0.02
Order	k__Bacteria|p__Actinobacteria|c__Rubrobacteria|o__Rubrobacterales	0.02
Order	k__Bacteria|p__Firmicutes|c__CFGB8822|o__OFGB8822	0.02
Order	k__Bacteria|p__Firmicutes|c__CFGB28775|o__OFGB28775	0.02
Order	k__Bacteria|p__Candidatus_Saccharibacteria|c__CFGB23610|o__OFGB23610	0.02
Order	k__Bacteria|p__Firmicutes|c__CFGB1507|o__OFGB1507	0.02
Order	k__Bacteria|p__Candidatus_Melainabacteria|c__Candidatus_Melainabacteria_unclassified|o__Candidatus_Gastranaerophilales	0.02
Order	k__Bacteria|p__Proteobacteria|c__CFGB3069|o__OFGB3069	0.02
Order	k__Bacteria|p__Firmicutes|c__CFGB9120|o__OFGB9120	0.02
Order	k__Bacteria|p__Firmicutes|c__CFGB76600|o__OFGB76600	0.02
Order	k__Bacteria|p__Actinobacteria|c__CFGB12107|o__OFGB12107	0.02
Order	k__Bacteria|p__Firmicutes|c__CFGB1126|o__OFGB1126	0.02
Order	k__Bacteria|p__Firmicutes|c__CFGB76101|o__OFGB76101	0.02
Order	k__Bacteria|p__Firmicutes|c__CFGB3048|o__OFGB3048	0.02
Order	k__Bacteria|p__Proteobacteria|c__Deltaproteobacteria|o__Deltaproteobacteria_unclassified	0.02
Order	k__Bacteria|p__Firmicutes|c__CFGB15209|o__OFGB15209	0.02
Order	k__Bacteria|p__Bacteroidetes|c__CFGB2107|o__OFGB2107	0.02
Order	k__Bacteria|p__Firmicutes|c__CFGB9989|o__OFGB9989	0.02
Order	k__Bacteria|p__Firmicutes|c__CFGB1311|o__OFGB1311	0.02
Order	k__Bacteria|p__Deinococcus_Thermus|c__Deinococci|o__Trueperales	0.02
Order	k__Bacteria|p__Chlamydiae|c__Chlamydiia|o__Parachlamydiales	0.02
Order	k__Bacteria|p__Nitrospirae|c__Nitrospira|o__Nitrospirales	0.02
Order	k__Bacteria|p__Firmicutes|c__CFGB72899|o__OFGB72899	0.02
Order	k__Bacteria|p__Actinobacteria|c__CFGB10299|o__OFGB10299	0.02
Order	k__Bacteria|p__Bacteroidetes|c__CFGB11479|o__OFGB11479	0.02
Order	k__Bacteria|p__Proteobacteria|c__Alphaproteobacteria|o__Alphaproteobacteria_unclassified	0.02
Order	k__Bacteria|p__Firmicutes|c__CFGB45503|o__OFGB45503	0.02
Order	k__Bacteria|p__Firmicutes|c__CFGB10312|o__OFGB10312	0.02
Order	k__Bacteria|p__Firmicutes|c__CFGB9581|o__OFGB9581	0.02
Order	k__Bacteria|p__Proteobacteria|c__CFGB76483|o__OFGB76483	0.02
Order	k__Bacteria|p__Firmicutes|c__CFGB3070|o__OFGB3070	0.02
Order	k__Bacteria|p__Actinobacteria|c__Actinomycetia|o__Sporichthyales	0.02
Order	k__Bacteria|p__Firmicutes|c__CFGB1226|o__OFGB1226	0.02
Order	k__Bacteria|p__Bacteroidetes|c__CFGB658|o__OFGB658	0.02
Order	k__Bacteria|p__Firmicutes|c__CFGB3237|o__OFGB3237	0.02
Order	k__Bacteria|p__Cyanobacteria|c__Cyanobacteria_unclassified|o__Chroococcidiopsidales	0.02
Order	k__Bacteria|p__Proteobacteria|c__CFGB52626|o__OFGB52626	0.01
Order	k__Bacteria|p__Actinobacteria|c__Actinomycetia|o__Geodermatophilales	0.01
Order	k__Bacteria|p__Firmicutes|c__CFGB31455|o__OFGB31455	0.01
Order	k__Bacteria|p__Actinobacteria|c__Actinomycetia|o__Micromonosporales	0.01
Order	k__Bacteria|p__Thermodesulfobacteria|c__Thermodesulfobacteria|o__Thermodesulfobacteriales	0.01
Order	k__Archaea|p__Thaumarchaeota|c__Nitrososphaeria|o__Nitrososphaerales	0.01
Order	k__Bacteria|p__Firmicutes|c__CFGB1798|o__OFGB1798	0.01
Order	k__Bacteria|p__Firmicutes|c__CFGB76046|o__OFGB76046	0.01
Order	k__Bacteria|p__Firmicutes|c__CFGB2985|o__OFGB2985	0.01
Order	k__Bacteria|p__Candidatus_Saccharibacteria|c__CFGB50592|o__OFGB50592	0.01
Order	k__Bacteria|p__Tenericutes|c__CFGB4862|o__OFGB4862	0.01
Order	k__Bacteria|p__Firmicutes|c__CFGB2840|o__OFGB2840	0.01
Order	k__Bacteria|p__Bacteroidetes|c__CFGB593|o__OFGB593	0.01
Order	k__Bacteria|p__Firmicutes|c__CFGB3004|o__OFGB3004	0.01
Order	k__Bacteria|p__Firmicutes|c__CFGB1260|o__OFGB1260	0.01
Order	k__Bacteria|p__Firmicutes|c__CFGB2957|o__OFGB2957	0.01
Order	k__Bacteria|p__Firmicutes|c__CFGB1211|o__OFGB1211	0.01
Order	k__Bacteria|p__Firmicutes|c__CFGB3009|o__OFGB3009	0.01
Order	k__Bacteria|p__Firmicutes|c__CFGB40183|o__OFGB40183	0.01
Order	k__Bacteria|p__Firmicutes|c__CFGB45507|o__OFGB45507	0.01
Order	k__Bacteria|p__Firmicutes|c__CFGB75922|o__OFGB75922	0.01
Order	k__Bacteria|p__Proteobacteria|c__CFGB2404|o__OFGB2404	0.01
Order	k__Bacteria|p__Firmicutes|c__CFGB2412|o__OFGB2412	0.01
Order	k__Bacteria|p__Firmicutes|c__CFGB76238|o__OFGB76238	0.01
Order	k__Bacteria|p__Firmicutes|c__CFGB1249|o__OFGB1249	0.01
Order	k__Bacteria|p__Bacteroidetes|c__CFGB602|o__OFGB602	0.01
Order	k__Bacteria|p__Firmicutes|c__CFGB76317|o__OFGB76317	0.01
Order	k__Bacteria|p__Firmicutes|c__CFGB10325|o__OFGB10325	0.01
Order	k__Bacteria|p__Firmicutes|c__CFGB2898|o__OFGB2898	0.01
Order	k__Bacteria|p__Tenericutes|c__Mollicutes|o__Acholeplasmatales	0.01
Order	k__Bacteria|p__Actinobacteria|c__Actinomycetia|o__Candidatus_Nanopelagicales	0.01
Order	k__Bacteria|p__Actinobacteria|c__Actinomycetia|o__Actinomycetia_unclassified	0.01
Order	k__Bacteria|p__Firmicutes|c__CFGB2949|o__OFGB2949	0.01
Order	k__Bacteria|p__Verrucomicrobia|c__CFGB76470|o__OFGB76470	0.01
Order	k__Archaea|p__Crenarchaeota|c__Thermoprotei|o__Thermoproteales	0.01
Order	k__Bacteria|p__Firmicutes|c__CFGB76185|o__OFGB76185	0.01
Order	k__Bacteria|p__Firmicutes|c__CFGB9718|o__OFGB9718	0.01
Order	k__Bacteria|p__Firmicutes|c__CFGB2915|o__OFGB2915	0.01
Order	k__Bacteria|p__Firmicutes|c__CFGB3047|o__OFGB3047	0.01
Order	k__Bacteria|p__Proteobacteria|c__Oligoflexia|o__Bacteriovoracales	0.01
Order	k__Bacteria|p__Proteobacteria|c__Alphaproteobacteria|o__Holosporales	0.01
Order	k__Bacteria|p__Proteobacteria|c__CFGB76440|o__OFGB76440	0.01
Order	k__Bacteria|p__Cyanobacteria|c__Cyanobacteria_unclassified|o__Synechococcales	0.01
Order	k__Bacteria|p__Actinobacteria|c__Thermoleophilia|o__Solirubrobacterales	0.01
Order	k__Bacteria|p__Bacteroidetes|c__CFGB76189|o__OFGB76189	0.01
Order	k__Bacteria|p__Firmicutes|c__CFGB76779|o__OFGB76779	0.01
Order	k__Bacteria|p__Firmicutes|c__CFGB1437|o__OFGB1437	0.01
Order	k__Bacteria|p__Proteobacteria|c__CFGB76417|o__OFGB76417	0.01
Order	k__Bacteria|p__Firmicutes|c__CFGB9115|o__OFGB9115	0.01
Order	k__Bacteria|p__Actinobacteria|c__Actinomycetia|o__Glycomycetales	0.01
Order	k__Bacteria|p__Verrucomicrobia|c__CFGB59108|o__OFGB59108	0.01
Order	k__Bacteria|p__Verrucomicrobia|c__Opitutae|o__Puniceicoccales	0.01
Order	k__Bacteria|p__Proteobacteria|c__CFGB2403|o__OFGB2403	0.01
Order	k__Bacteria|p__Proteobacteria|c__CFGB2394|o__OFGB2394	0.01
Order	k__Bacteria|p__Firmicutes|c__CFGB76688|o__OFGB76688	0.01
Order	k__Bacteria|p__Firmicutes|c__CFGB76374|o__OFGB76374	0.01
Order	k__Bacteria|p__Bacteroidetes|c__CFGB628|o__OFGB628	0.01
Order	k__Bacteria|p__Firmicutes|c__CFGB43318|o__OFGB43318	0.01
Order	k__Bacteria|p__Firmicutes|c__CFGB76329|o__OFGB76329	0.01
Order	k__Bacteria|p__Planctomycetes|c__Planctomycetia|o__Isosphaerales	0.01
Order	k__Bacteria|p__Firmicutes|c__CFGB2881|o__OFGB2881	0.01
Order	k__Bacteria|p__Actinobacteria|c__Actinobacteria|o__Streptomycetales	0.01
Order	k__Bacteria|p__Planctomycetes|c__Planctomycetia|o__Planctomycetales	0.01
Order	k__Bacteria|p__Proteobacteria|c__Alphaproteobacteria|o__Hyphomonadales	0.01
Order	k__Bacteria|p__Proteobacteria|c__CFGB2546|o__OFGB2546	0.01
Order	k__Bacteria|p__Proteobacteria|c__Gammaproteobacteria|o__Thiotrichales	0.01
Family	k__Bacteria|p__Firmicutes|c__Bacilli|o__Lactobacillales|f__Streptococcaceae	100
Family	k__Bacteria|p__Actinobacteria|c__Actinomycetia|o__Actinomycetales|f__Actinomycetaceae	99.98
Family	k__Bacteria|p__Firmicutes|c__Negativicutes|o__Veillonellales|f__Veillonellaceae	99.98
Family	k__Bacteria|p__Bacteroidetes|c__Bacteroidia|o__Bacteroidales|f__Prevotellaceae	99.96
Family	k__Bacteria|p__Firmicutes|c__Bacilli|o__Lactobacillales|f__Carnobacteriaceae	99.87
Family	k__Bacteria|p__Firmicutes|c__Clostridia|o__Eubacteriales|f__Lachnospiraceae	99.76
Family	k__Bacteria|p__Fusobacteria|c__Fusobacteriia|o__Fusobacteriales|f__Fusobacteriaceae	99.69
Family	k__Bacteria|p__Proteobacteria|c__Epsilonproteobacteria|o__Campylobacterales|f__Campylobacteraceae	99.67
Family	k__Bacteria|p__Firmicutes|c__Bacilli|o__Bacillales|f__Bacillales_unclassified	99.67
Family	k__Bacteria|p__Proteobacteria|c__Betaproteobacteria|o__Neisseriales|f__Neisseriaceae	99.58
Family	k__Bacteria|p__Proteobacteria|c__Gammaproteobacteria|o__Pasteurellales|f__Pasteurellaceae	99.53
Family	k__Bacteria|p__Fusobacteria|c__Fusobacteriia|o__Fusobacteriales|f__Leptotrichiaceae	99.47
Family	k__Bacteria|p__Bacteroidetes|c__Flavobacteriia|o__Flavobacteriales|f__Flavobacteriaceae	99.39
Family	k__Bacteria|p__Bacteroidetes|c__Flavobacteriia|o__Flavobacteriales|f__Weeksellaceae	99.25
Family	k__Bacteria|p__Bacteroidetes|c__Bacteroidia|o__Bacteroidales|f__Porphyromonadaceae	99.24
Family	k__Bacteria|p__Actinobacteria|c__Actinomycetia|o__Corynebacteriales|f__Corynebacteriaceae	99.13
Family	k__Bacteria|p__Actinobacteria|c__Coriobacteriia|o__Coriobacteriales|f__Atopobiaceae	99.06
Family	k__Bacteria|p__Firmicutes|c__Bacilli|o__Lactobacillales|f__Enterococcaceae	98.88
Family	k__Bacteria|p__Firmicutes|c__Negativicutes|o__Selenomonadales|f__Selenomonadaceae	98.81
Family	k__Bacteria|p__Candidatus_Saccharibacteria|c__Candidatus_Saccharibacteria_unclassified|o__Candidatus_Saccharibacteria_unclassified|f__Candidatus_Saccharibacteria_unclassified	98.31
Family	k__Bacteria|p__Actinobacteria|c__Actinomycetia|o__Propionibacteriales|f__Propionibacteriaceae	98.15
Family	k__Bacteria|p__Firmicutes|c__Clostridia|o__Eubacteriales|f__Eubacteriales_Family_XIII_Incertae_Sedis	97.39
Family	k__Bacteria|p__Bacteroidetes|c__Bacteroidia|o__Bacteroidales|f__Tannerellaceae	96.83
Family	k__Bacteria|p__Firmicutes|c__Erysipelotrichia|o__Erysipelotrichales|f__Erysipelotrichaceae	96.37
Family	k__Bacteria|p__Proteobacteria|c__Gammaproteobacteria|o__Cardiobacteriales|f__Cardiobacteriaceae	96.31
Family	k__Bacteria|p__Proteobacteria|c__Betaproteobacteria|o__Burkholderiales|f__Burkholderiaceae	94.6
Family	k__Bacteria|p__Bacteroidetes|c__CFGB570|o__OFGB570|f__FGB570	93.88
Family	k__Bacteria|p__Firmicutes|c__Tissierellia|o__Tissierellales|f__Peptoniphilaceae	89.87
Family	k__Bacteria|p__Firmicutes|c__CFGB1764|o__OFGB1764|f__FGB1764	87.43
Family	k__Bacteria|p__Firmicutes|c__Bacilli|o__Lactobacillales|f__Aerococcaceae	86.88
Family	k__Bacteria|p__Spirochaetes|c__Spirochaetia|o__Spirochaetales|f__Treponemataceae	86.4
Family	k__Bacteria|p__Candidatus_Saccharibacteria|c__Candidatus_Nanosyncoccalia|o__Candidatus_Nanogingivales|f__Candidatus_Nanogingivalaceae	84.21
Family	k__Bacteria|p__Candidatus_Saccharibacteria|c__Candidatus_Saccharimonia|o__Candidatus_Saccharimonales|f__Candidatus_Sacchiramonaceae	83.91
Family	k__Bacteria|p__Candidatus_Absconditabacteria|c__Candidatus_Absconditabacteria_unclassified|o__Candidatus_Absconditabacteria_unclassified|f__Candidatus_Absconditabacteria_unclassified	81.08
Family	k__Bacteria|p__Candidatus_Saccharibacteria|c__Candidatus_Nanosyncoccalia|o__Candidatus_Nanosyncoccales|f__Candidatus_Nanosyncoccacae	77.42
Family	k__Bacteria|p__Candidatus_Saccharibacteria|c__Candidatus_Saccharimonia|o__Candidatus_Nanosynbacterales|f__Candidatus_Nanosynbacteraceae	74.27
Family	k__Bacteria|p__Bacteroidetes|c__Bacteroidetes_unclassified|o__Bacteroidetes_unclassified|f__Bacteroidetes_unclassified	73.78
Family	k__Bacteria|p__Actinobacteria|c__Actinomycetia|o__Micrococcales|f__Cellulomonadaceae	73.58
Family	k__Bacteria|p__Actinobacteria|c__Actinomycetia|o__Bifidobacteriales|f__Bifidobacteriaceae	70.75
Family	k__Bacteria|p__Candidatus_Gracilibacteria|c__Candidatus_Gracilibacteria_unclassified|o__Candidatus_Gracilibacteria_unclassified|f__Candidatus_Gracilibacteria_unclassified	70.08
Family	k__Bacteria|p__Firmicutes|c__CFGB1534|o__OFGB1534|f__FGB1534	63.31
Family	k__Bacteria|p__Bacteroidetes|c__CFGB76125|o__OFGB76125|f__FGB76125	62.41
Family	k__Bacteria|p__Tenericutes|c__Mollicutes|o__Mycoplasmatales|f__Mycoplasmataceae	62.21
Family	k__Bacteria|p__Actinobacteria|c__Coriobacteriia|o__Eggerthellales|f__Eggerthellaceae	58.65
Family	k__Bacteria|p__Firmicutes|c__CFGB76096|o__OFGB76096|f__FGB76096	53.81
Family	k__Bacteria|p__Proteobacteria|c__Betaproteobacteria|o__Burkholderiales|f__Comamonadaceae	51.94
Family	k__Bacteria|p__Firmicutes|c__CFGB1781|o__OFGB1781|f__FGB1781	47.86
Family	k__Bacteria|p__Bacteroidetes|c__CFGB497|o__OFGB497|f__FGB497	44.03
Family	k__Bacteria|p__Synergistetes|c__Synergistia|o__Synergistales|f__Synergistaceae	42.2
Family	k__Bacteria|p__Bacteroidetes|c__CFGB496|o__OFGB496|f__FGB496	37.83
Family	k__Bacteria|p__Firmicutes|c__CFGB73294|o__OFGB73294|f__FGB73294	36.82
Family	k__Bacteria|p__Proteobacteria|c__CFGB4196|o__OFGB4196|f__FGB4196	36.07
Family	k__Bacteria|p__Firmicutes|c__Bacilli|o__Bacillales|f__Staphylococcaceae	34.03
Family	k__Bacteria|p__Candidatus_Saccharibacteria|c__Candidatus_Nanoperiomorbia|o__Candidatus_Nanoperiomorbales|f__Candidatus_Nanoperiomorbaceae	33.92
Family	k__Bacteria|p__Candidatus_Saccharibacteria|c__CFGB9314|o__OFGB9314|f__FGB9314	33.07
Family	k__Bacteria|p__Bacteroidetes|c__CFGB494|o__OFGB494|f__FGB494	32.65
Family	k__Bacteria|p__Firmicutes|c__Bacilli|o__Lactobacillales|f__Lactobacillaceae	31.78
Family	k__Bacteria|p__Bacteroidetes|c__CFGB651|o__OFGB651|f__FGB651	28.4
Family	k__Bacteria|p__Proteobacteria|c__Gammaproteobacteria|o__Moraxellales|f__Moraxellaceae	26.66
Family	k__Bacteria|p__Actinobacteria|c__Actinomycetia|o__Micrococcales|f__Promicromonosporaceae	26.57
Family	k__Bacteria|p__Proteobacteria|c__Betaproteobacteria|o__Rhodocyclales|f__Rhodocyclaceae	18.78
Family	k__Bacteria|p__Actinobacteria|c__CFGB1056|o__OFGB1056|f__FGB1056	17.6
Family	k__Bacteria|p__Firmicutes|c__Erysipelotrichia|o__Erysipelotrichales|f__Coprobacillaceae	16.01
Family	k__Bacteria|p__Firmicutes|c__CFGB14224|o__OFGB14224|f__FGB14224	15.97
Family	k__Bacteria|p__Bacteroidetes|c__Bacteroidia|o__Bacteroidales|f__Bacteroidaceae	15.49
Family	k__Bacteria|p__Firmicutes|c__Clostridia|o__Eubacteriales|f__Eubacteriales_unclassified	14.96
Family	k__Bacteria|p__Firmicutes|c__CFGB4967|o__OFGB4967|f__FGB4967	14.95
Family	k__Bacteria|p__Candidatus_Saccharibacteria|c__CFGB12783|o__OFGB12783|f__FGB12783	13.56
Family	k__Bacteria|p__Proteobacteria|c__CFGB2428|o__OFGB2428|f__FGB2428	13.55
Family	k__Bacteria|p__Spirochaetes|c__CFGB1021|o__OFGB1021|f__FGB1021	13.54
Family	k__Bacteria|p__Proteobacteria|c__CFGB76657|o__OFGB76657|f__FGB76657	13.19
Family	k__Bacteria|p__Bacteroidetes|c__CFGB47554|o__OFGB47554|f__FGB47554	13.09
Family	k__Bacteria|p__Proteobacteria|c__Gammaproteobacteria|o__Pseudomonadales|f__Pseudomonadaceae	11.98
Family	k__Eukaryota|p__Basidiomycota|c__Malasseziomycetes|o__Malasseziales|f__Malasseziaceae	11.25
Family	k__Bacteria|p__Bacteria_unclassified|c__CFGB1762|o__OFGB1762|f__FGB1762	10.33
Family	k__Bacteria|p__Proteobacteria|c__Deltaproteobacteria|o__Desulfobacterales|f__Desulfobulbaceae	10.11
Family	k__Bacteria|p__Proteobacteria|c__Gammaproteobacteria|o__Xanthomonadales|f__Xanthomonadaceae	9.93
Family	k__Bacteria|p__Firmicutes|c__CFGB1872|o__OFGB1872|f__FGB1872	8.63
Family	k__Bacteria|p__Proteobacteria|c__Alphaproteobacteria|o__Hyphomicrobiales|f__Methylobacteriaceae	8.27
Family	k__Bacteria|p__Proteobacteria|c__Deltaproteobacteria|o__Desulfovibrionales|f__Desulfovibrionaceae	8.16
Family	k__Bacteria|p__Firmicutes|c__CFGB1230|o__OFGB1230|f__FGB1230	6.89
Family	k__Bacteria|p__Chloroflexi|c__Anaerolineae|o__Anaerolineales|f__Anaerolineaceae	6.57
Family	k__Bacteria|p__Bacteroidetes|c__CFGB72483|o__OFGB72483|f__FGB72483	5.95
Family	k__Bacteria|p__Bacteroidetes|c__CFGB72586|o__OFGB72586|f__FGB72586	5.44
Family	k__Bacteria|p__Bacteroidetes|c__Bacteroidia|o__Bacteroidales|f__Muribaculaceae	4.51
Family	k__Bacteria|p__Actinobacteria|c__Actinomycetia|o__Micrococcales|f__Dermacoccaceae	4.26
Family	k__Bacteria|p__Proteobacteria|c__Gammaproteobacteria|o__Enterobacterales|f__Enterobacteriaceae	3.97
Family	k__Eukaryota|p__Ascomycota|c__Saccharomycetes|o__Saccharomycetales|f__Debaryomycetaceae	3.83
Family	k__Bacteria|p__Proteobacteria|c__Alphaproteobacteria|o__Sphingomonadales|f__Sphingomonadaceae	3.4
Family	k__Bacteria|p__Deinococcus_Thermus|c__Deinococci|o__Thermales|f__Thermaceae	3.39
Family	k__Bacteria|p__Actinobacteria|c__Actinomycetia|o__Micrococcales|f__Intrasporangiaceae	3.32
Family	k__Bacteria|p__Bacteroidetes|c__CFGB76315|o__OFGB76315|f__FGB76315	3.02
Family	k__Bacteria|p__Firmicutes|c__Clostridia|o__Eubacteriales|f__Oscillospiraceae	2.8
Family	k__Bacteria|p__Proteobacteria|c__CFGB2427|o__OFGB2427|f__FGB2427	2.7
Family	k__Bacteria|p__Firmicutes|c__Bacilli|o__Bacillales|f__Bacillaceae	2.56
Family	k__Bacteria|p__Proteobacteria|c__Alphaproteobacteria|o__Rhodobacterales|f__Rhodobacteraceae	2.44
Family	k__Bacteria|p__Firmicutes|c__Tissierellia|o__Tissierellia_unclassified|f__Tissierellia_unclassified	2.43
Family	k__Bacteria|p__Proteobacteria|c__Alphaproteobacteria|o__Caulobacterales|f__Caulobacteraceae	2.23
Family	k__Bacteria|p__Firmicutes|c__CFGB1195|o__OFGB1195|f__FGB1195	2.18
Family	k__Eukaryota|p__Ascomycota|c__Saccharomycetes|o__Saccharomycetales|f__Saccharomycetaceae	2.03
Family	k__Bacteria|p__Proteobacteria|c__Gammaproteobacteria|o__Enterobacterales|f__Erwiniaceae	1.95
Family	k__Bacteria|p__Actinobacteria|c__Actinomycetia|o__Micrococcales|f__Brevibacteriaceae	1.9
Family	k__Bacteria|p__Actinobacteria|c__Actinomycetia|o__Micrococcales|f__Dermabacteraceae	1.88
Family	k__Bacteria|p__Bacteroidetes|c__CFGB618|o__OFGB618|f__FGB618	1.54
Family	k__Bacteria|p__Actinobacteria|c__Actinomycetia|o__Corynebacteriales|f__Nocardiaceae	1.41
Family	k__Bacteria|p__Tenericutes|c__CFGB40097|o__OFGB40097|f__FGB40097	1.29
Family	k__Bacteria|p__Proteobacteria|c__Deltaproteobacteria|o__Desulfovibrionales|f__Desulfomicrobiaceae	1.25
Family	k__Bacteria|p__Proteobacteria|c__Gammaproteobacteria|o__Enterobacterales|f__Yersiniaceae	1.18
Family	k__Bacteria|p__Actinobacteria|c__Actinomycetia|o__Corynebacteriales|f__Dietziaceae	1.17
Family	k__Bacteria|p__Actinobacteria|c__Coriobacteriia|o__Coriobacteriales|f__Coriobacteriaceae	1.09
Family	k__Bacteria|p__Bacteroidetes|c__Sphingobacteriia|o__Sphingobacteriales|f__Sphingobacteriaceae	0.82
Family	k__Bacteria|p__Proteobacteria|c__Alphaproteobacteria|o__Hyphomicrobiales|f__Phyllobacteriaceae	0.8
Family	k__Bacteria|p__Firmicutes|c__Clostridia|o__Eubacteriales|f__Clostridiaceae	0.8
Family	k__Bacteria|p__Proteobacteria|c__Alphaproteobacteria|o__Rhodospirillales|f__Acetobacteraceae	0.79
Family	k__Bacteria|p__Actinobacteria|c__Actinomycetia|o__Micrococcales|f__Kytococcaceae	0.73
Family	k__Bacteria|p__Bacteroidetes|c__Bacteroidia|o__Bacteroidales|f__Rikenellaceae	0.73
Family	k__Bacteria|p__Proteobacteria|c__Alphaproteobacteria|o__Hyphomicrobiales|f__Rhizobiaceae	0.69
Family	k__Bacteria|p__Actinobacteria|c__Actinomycetia|o__Corynebacteriales|f__Lawsonellaceae	0.69
Family	k__Bacteria|p__Deinococcus_Thermus|c__Deinococci|o__Deinococcales|f__Deinococcaceae	0.62
Family	k__Bacteria|p__Actinobacteria|c__Actinomycetia|o__Micrococcales|f__Tropherymataceae	0.61
Family	k__Bacteria|p__Proteobacteria|c__Betaproteobacteria|o__Burkholderiales|f__Alcaligenaceae	0.59
Family	k__Bacteria|p__Bacteroidetes|c__Bacteroidia|o__Bacteroidales|f__Bacteroidales_unclassified	0.59
Family	k__Bacteria|p__Firmicutes|c__Clostridia|o__Clostridiales|f__Ruminococcaceae	0.58
Family	k__Bacteria|p__Firmicutes|c__Bacilli|o__Bacillales|f__Listeriaceae	0.51
Family	k__Bacteria|p__Proteobacteria|c__Betaproteobacteria|o__Burkholderiales|f__Oxalobacteraceae	0.49
Family	k__Bacteria|p__Proteobacteria|c__Betaproteobacteria|o__Burkholderiales|f__Sutterellaceae	0.47
Family	k__Bacteria|p__Proteobacteria|c__Betaproteobacteria|o__Burkholderiales|f__Burkholderiales_unclassified	0.46
Family	k__Bacteria|p__Verrucomicrobia|c__Verrucomicrobiae|o__Verrucomicrobiales|f__Akkermansiaceae	0.46
Family	k__Bacteria|p__Proteobacteria|c__Gammaproteobacteria|o__Aeromonadales|f__Aeromonadaceae	0.44
Family	k__Bacteria|p__Proteobacteria|c__Alphaproteobacteria|o__Hyphomicrobiales|f__Hyphomicrobiales_unclassified	0.39
Family	k__Bacteria|p__Firmicutes|c__Negativicutes|o__Acidaminococcales|f__Acidaminococcaceae	0.39
Family	k__Bacteria|p__Firmicutes|c__CFGB2928|o__OFGB2928|f__FGB2928	0.35
Family	k__Bacteria|p__Firmicutes|c__Firmicutes_unclassified|o__Firmicutes_unclassified|f__Firmicutes_unclassified	0.35
Family	k__Bacteria|p__Proteobacteria|c__Alphaproteobacteria|o__Sphingomonadales|f__Erythrobacteraceae	0.31
Family	k__Bacteria|p__Proteobacteria|c__Gammaproteobacteria|o__Vibrionales|f__Vibrionaceae	0.3
Family	k__Bacteria|p__Firmicutes|c__CFGB4806|o__OFGB4806|f__FGB4806	0.3
Family	k__Bacteria|p__Proteobacteria|c__Gammaproteobacteria|o__Legionellales|f__Coxiellaceae	0.28
Family	k__Bacteria|p__Actinobacteria|c__Coriobacteriia|o__Coriobacteriales|f__Coriobacteriales_unclassified	0.26
Family	k__Bacteria|p__Firmicutes|c__CFGB14936|o__OFGB14936|f__FGB14936	0.26
Family	k__Bacteria|p__Proteobacteria|c__Alphaproteobacteria|o__Hyphomicrobiales|f__Brucellaceae	0.25
Family	k__Bacteria|p__Actinobacteria|c__Actinomycetia|o__Propionibacteriales|f__Nocardioidaceae	0.22
Family	k__Bacteria|p__Firmicutes|c__CFGB10238|o__OFGB10238|f__FGB10238	0.22
Family	k__Bacteria|p__Actinobacteria|c__Actinomycetia|o__Corynebacteriales|f__Tsukamurellaceae	0.22
Family	k__Bacteria|p__Bacteroidetes|c__Flavobacteriia|o__Flavobacteriales|f__Blattabacteriaceae	0.21
Family	k__Bacteria|p__Proteobacteria|c__Gammaproteobacteria|o__Enterobacterales|f__Hafniaceae	0.18
Family	k__Archaea|p__Euryarchaeota|c__Methanobacteria|o__Methanobacteriales|f__Methanobacteriaceae	0.18
Family	k__Bacteria|p__Firmicutes|c__CFGB76783|o__OFGB76783|f__FGB76783	0.18
Family	k__Bacteria|p__Bacteroidetes|c__Bacteroidia|o__Bacteroidales|f__Odoribacteraceae	0.18
Family	k__Bacteria|p__Actinobacteria|c__Actinomycetia|o__Micrococcales|f__Ornithinimicrobiaceae	0.17
Family	k__Bacteria|p__Proteobacteria|c__Alphaproteobacteria|o__Hyphomicrobiales|f__Aurantimonadaceae	0.16
Family	k__Bacteria|p__Firmicutes|c__Bacilli|o__Bacillales|f__Paenibacillaceae	0.16
Family	k__Bacteria|p__Cyanobacteria|c__Cyanobacteria_unclassified|o__Oscillatoriales|f__Microcoleaceae	0.14
Family	k__Bacteria|p__Firmicutes|c__Clostridia|o__Eubacteriales|f__Peptococcaceae	0.14
Family	k__Bacteria|p__Firmicutes|c__Bacilli|o__Bacillales|f__Planococcaceae	0.13
Family	k__Bacteria|p__Proteobacteria|c__Alphaproteobacteria|o__Hyphomicrobiales|f__Devosiaceae	0.13
Family	k__Bacteria|p__Proteobacteria|c__Gammaproteobacteria|o__Alteromonadales|f__Shewanellaceae	0.13
Family	k__Bacteria|p__Proteobacteria|c__Gammaproteobacteria|o__Chromatiales|f__Chromatiaceae	0.13
Family	k__Bacteria|p__Bacteroidetes|c__Bacteroidia|o__Bacteroidales|f__Barnesiellaceae	0.13
Family	k__Bacteria|p__Firmicutes|c__CFGB76352|o__OFGB76352|f__FGB76352	0.12
Family	k__Bacteria|p__Bacteroidetes|c__Cytophagia|o__Cytophagales|f__Spirosomaceae	0.12
Family	k__Bacteria|p__Firmicutes|c__CFGB2982|o__OFGB2982|f__FGB2982	0.12
Family	k__Bacteria|p__Proteobacteria|c__Gammaproteobacteria|o__Oceanospirillales|f__Halomonadaceae	0.11
Family	k__Bacteria|p__Actinobacteria|c__Actinomycetia|o__Micrococcales|f__Dermatophilaceae	0.1
Family	k__Bacteria|p__Firmicutes|c__CFGB3068|o__OFGB3068|f__FGB3068	0.1
Family	k__Bacteria|p__Firmicutes|c__CFGB10477|o__OFGB10477|f__FGB10477	0.09
Family	k__Bacteria|p__Bacteroidetes|c__CFGB4405|o__OFGB4405|f__FGB4405	0.09
Family	k__Bacteria|p__Proteobacteria|c__Gammaproteobacteria|o__Xanthomonadales|f__Rhodanobacteraceae	0.09
Family	k__Bacteria|p__Firmicutes|c__CFGB38642|o__OFGB38642|f__FGB38642	0.09
Family	k__Bacteria|p__Bacteroidetes|c__Cytophagia|o__Cytophagales|f__Cytophagaceae	0.08
Family	k__Bacteria|p__Actinobacteria|c__Actinomycetia|o__Micrococcales|f__Beutenbergiaceae	0.08
Family	k__Bacteria|p__Firmicutes|c__Clostridia|o__Clostridia_unclassified|f__Clostridia_unclassified	0.08
Family	k__Bacteria|p__Firmicutes|c__CFGB16518|o__OFGB16518|f__FGB16518	0.08
Family	k__Bacteria|p__Actinobacteria|c__Actinomycetia|o__Pseudonocardiales|f__Pseudonocardiaceae	0.08
Family	k__Bacteria|p__Proteobacteria|c__Hydrogenophilalia|o__Hydrogenophilales|f__Hydrogenophilaceae	0.07
Family	k__Bacteria|p__Actinobacteria|c__Actinomycetia|o__Micrococcales|f__Sanguibacteraceae	0.06
Family	k__Bacteria|p__Proteobacteria|c__Alphaproteobacteria|o__Rickettsiales|f__Rickettsiaceae	0.06
Family	k__Bacteria|p__Bacteroidetes|c__Chitinophagia|o__Chitinophagales|f__Chitinophagaceae	0.06
Family	k__Bacteria|p__Actinobacteria|c__Actinomycetia|o__Nakamurellales|f__Nakamurellaceae	0.06
Family	k__Bacteria|p__Proteobacteria|c__Alphaproteobacteria|o__Hyphomicrobiales|f__Boseaceae	0.06
Family	k__Bacteria|p__Proteobacteria|c__Gammaproteobacteria|o__Alteromonadales|f__Pseudoalteromonadaceae	0.06
Family	k__Bacteria|p__Proteobacteria|c__Gammaproteobacteria|o__Enterobacterales|f__Pectobacteriaceae	0.06
Family	k__Bacteria|p__Actinobacteria|c__CFGB1778|o__OFGB1778|f__FGB1778	0.06
Family	k__Bacteria|p__Firmicutes|c__CFGB75721|o__OFGB75721|f__FGB75721	0.06
Family	k__Bacteria|p__Proteobacteria|c__Gammaproteobacteria|o__Enterobacterales|f__Morganellaceae	0.06
Family	k__Bacteria|p__Acidobacteria|c__Acidobacteriia|o__Acidobacteriales|f__Acidobacteriaceae	0.05
Family	k__Bacteria|p__Firmicutes|c__CFGB3012|o__OFGB3012|f__FGB3012	0.05
Family	k__Bacteria|p__Proteobacteria|c__Betaproteobacteria|o__Rhodocyclales|f__Azonexaceae	0.05
Family	k__Bacteria|p__Firmicutes|c__CFGB72924|o__OFGB72924|f__FGB72924	0.05
Family	k__Bacteria|p__Proteobacteria|c__Betaproteobacteria|o__Rhodocyclales|f__Zoogloeaceae	0.05
Family	k__Bacteria|p__Actinobacteria|c__CFGB76796|o__OFGB76796|f__FGB76796	0.05
Family	k__Bacteria|p__Bacteria_unclassified|c__Bacteria_unclassified|o__Bacteria_unclassified|f__Bacteria_unclassified	0.05
Family	k__Bacteria|p__Actinobacteria|c__Actinomycetia|o__Kineosporiales|f__Kineosporiaceae	0.05
Family	k__Bacteria|p__Proteobacteria|c__Betaproteobacteria|o__Nitrosomonadales|f__Methylophilaceae	0.05
Family	k__Bacteria|p__Proteobacteria|c__Gammaproteobacteria|o__Alteromonadales|f__Alteromonadaceae	0.05
Family	k__Bacteria|p__Proteobacteria|c__Hydrogenophilalia|o__Hydrogenophilales|f__Hydrogenophilales_unclassified	0.05
Family	k__Bacteria|p__Proteobacteria|c__Betaproteobacteria|o__Neisseriales|f__Chromobacteriaceae	0.05
Family	k__Bacteria|p__Firmicutes|c__CFGB2880|o__OFGB2880|f__FGB2880	0.04
Family	k__Bacteria|p__Firmicutes|c__CFGB1292|o__OFGB1292|f__FGB1292	0.04
Family	k__Bacteria|p__Firmicutes|c__CFGB76465|o__OFGB76465|f__FGB76465	0.04
Family	k__Bacteria|p__Proteobacteria|c__Gammaproteobacteria|o__Aeromonadales|f__Succinivibrionaceae	0.04
Family	k__Eukaryota|p__Ascomycota|c__Eurotiomycetes|o__Eurotiales|f__Aspergillaceae	0.04
Family	k__Bacteria|p__Firmicutes|c__Bacilli|o__Bacillales|f__Sporolactobacillaceae	0.04
Family	k__Bacteria|p__Proteobacteria|c__Alphaproteobacteria|o__Rhodospirillales|f__Azospirillaceae	0.04
Family	k__Bacteria|p__Bacteria_unclassified|c__CFGB76763|o__OFGB76763|f__FGB76763	0.04
Family	k__Bacteria|p__Firmicutes|c__Clostridia|o__Clostridiales|f__Clostridiales_unclassified	0.04
Family	k__Bacteria|p__Firmicutes|c__CFGB1011|o__OFGB1011|f__FGB1011	0.04
Family	k__Bacteria|p__Firmicutes|c__CFGB1227|o__OFGB1227|f__FGB1227	0.04
Family	k__Bacteria|p__Proteobacteria|c__Betaproteobacteria|o__Nitrosomonadales|f__Sterolibacteriaceae	0.04
Family	k__Bacteria|p__Proteobacteria|c__Alphaproteobacteria|o__Rhodospirillales|f__Rhodospirillaceae	0.04
Family	k__Bacteria|p__Proteobacteria|c__Gammaproteobacteria|o__Nevskiales|f__Sinobacteraceae	0.04
Family	k__Bacteria|p__Spirochaetes|c__Spirochaetia|o__Leptospirales|f__Leptospiraceae	0.03
Family	k__Bacteria|p__Fusobacteria|c__CFGB76375|o__OFGB76375|f__FGB76375	0.03
Family	k__Archaea|p__Thaumarchaeota|c__Thaumarchaeota_unclassified|o__Nitrosopumilales|f__Nitrosopumilaceae	0.03
Family	k__Bacteria|p__Tenericutes|c__CFGB1787|o__OFGB1787|f__FGB1787	0.03
Family	k__Bacteria|p__Bacteroidetes|c__Cytophagia|o__Cytophagales|f__Hymenobacteraceae	0.03
Family	k__Bacteria|p__Fusobacteria|c__CFGB76370|o__OFGB76370|f__FGB76370	0.03
Family	k__Bacteria|p__Thermotogae|c__Thermotogae|o__Thermotogales|f__Fervidobacteriaceae	0.03
Family	k__Bacteria|p__Proteobacteria|c__Alphaproteobacteria|o__Hyphomicrobiales|f__Hyphomicrobiaceae	0.03
Family	k__Bacteria|p__Firmicutes|c__Clostridia|o__Candidatus_Borkfalkiales|f__Candidatus_Borkfalkiaceae	0.03
Family	k__Bacteria|p__Firmicutes|c__CFGB72926|o__OFGB72926|f__FGB72926	0.03
Family	k__Bacteria|p__Actinobacteria|c__Actinomycetia|o__Micrococcales|f__Jonesiaceae	0.02
Family	k__Bacteria|p__Firmicutes|c__CFGB76102|o__OFGB76102|f__FGB76102	0.02
Family	k__Bacteria|p__Chlamydiae|c__Chlamydiia|o__Chlamydiales|f__Chlamydiaceae	0.02
Family	k__Bacteria|p__Bacteroidetes|c__CFGB629|o__OFGB629|f__FGB629	0.02
Family	k__Bacteria|p__Candidatus_Melainabacteria|c__CFGB2106|o__OFGB2106|f__FGB2106	0.02
Family	k__Bacteria|p__Firmicutes|c__CFGB73062|o__OFGB73062|f__FGB73062	0.02
Family	k__Bacteria|p__Proteobacteria|c__Gammaproteobacteria|o__Cellvibrionales|f__Cellvibrionaceae	0.02
Family	k__Bacteria|p__Actinobacteria|c__Actinobacteria|o__Micrococcales|f__Microbacteriaceae	0.02
Family	k__Bacteria|p__Cyanobacteria|c__Cyanobacteria_unclassified|o__Chroococcales|f__Entophysalidaceae	0.02
Family	k__Bacteria|p__Firmicutes|c__CFGB1422|o__OFGB1422|f__FGB1422	0.02
Family	k__Bacteria|p__Firmicutes|c__CFGB75522|o__OFGB75522|f__FGB75522	0.02
Family	k__Bacteria|p__Firmicutes|c__CFGB75783|o__OFGB75783|f__FGB75783	0.02
Family	k__Bacteria|p__Bacteroidetes|c__CFGB24868|o__OFGB24868|f__FGB24868	0.02
Family	k__Bacteria|p__Proteobacteria|c__Deltaproteobacteria|o__Myxococcales|f__Archangiaceae	0.02
Family	k__Bacteria|p__Firmicutes|c__CFGB76106|o__OFGB76106|f__FGB76106	0.02
Family	k__Bacteria|p__Actinobacteria|c__Rubrobacteria|o__Rubrobacterales|f__Rubrobacteraceae	0.02
Family	k__Bacteria|p__Proteobacteria|c__Alphaproteobacteria|o__Rickettsiales|f__Anaplasmataceae	0.02
Family	k__Bacteria|p__Actinobacteria|c__Actinomycetia|o__Micrococcales|f__Micrococcales_unclassified	0.02
Family	k__Bacteria|p__Proteobacteria|c__Alphaproteobacteria|o__Sphingomonadales|f__Sphingosinicellaceae	0.02
Family	k__Bacteria|p__Proteobacteria|c__Alphaproteobacteria|o__Hyphomicrobiales|f__Xanthobacteraceae	0.02
Family	k__Bacteria|p__Firmicutes|c__CFGB8822|o__OFGB8822|f__FGB8822	0.02
Family	k__Bacteria|p__Firmicutes|c__CFGB28775|o__OFGB28775|f__FGB28775	0.02
Family	k__Bacteria|p__Proteobacteria|c__Alphaproteobacteria|o__Sphingomonadales|f__Zymomonadaceae	0.02
Family	k__Bacteria|p__Candidatus_Saccharibacteria|c__CFGB23610|o__OFGB23610|f__FGB23610	0.02
Family	k__Bacteria|p__Firmicutes|c__CFGB1507|o__OFGB1507|f__FGB1507	0.02
Family	k__Bacteria|p__Proteobacteria|c__Epsilonproteobacteria|o__Campylobacterales|f__Helicobacteraceae	0.02
Family	k__Bacteria|p__Candidatus_Melainabacteria|c__Candidatus_Melainabacteria_unclassified|o__Candidatus_Gastranaerophilales|f__Candidatus_Gastranaerophilales_unclassified	0.02
Family	k__Bacteria|p__Proteobacteria|c__CFGB3069|o__OFGB3069|f__FGB3069	0.02
Family	k__Bacteria|p__Firmicutes|c__CFGB9120|o__OFGB9120|f__FGB9120	0.02
Family	k__Bacteria|p__Firmicutes|c__CFGB76600|o__OFGB76600|f__FGB76600	0.02
Family	k__Bacteria|p__Actinobacteria|c__CFGB12107|o__OFGB12107|f__FGB12107	0.02
Family	k__Bacteria|p__Firmicutes|c__Clostridia|o__Eubacteriales|f__Christensenellaceae	0.02
Family	k__Bacteria|p__Firmicutes|c__CFGB1126|o__OFGB1126|f__FGB1126	0.02
Family	k__Bacteria|p__Firmicutes|c__Erysipelotrichia|o__Erysipelotrichales|f__Turicibacteraceae	0.02
Family	k__Bacteria|p__Firmicutes|c__CFGB76101|o__OFGB76101|f__FGB76101	0.02
Family	k__Bacteria|p__Firmicutes|c__CFGB3048|o__OFGB3048|f__FGB3048	0.02
Family	k__Bacteria|p__Proteobacteria|c__Deltaproteobacteria|o__Deltaproteobacteria_unclassified|f__Deltaproteobacteria_unclassified	0.02
Family	k__Bacteria|p__Firmicutes|c__CFGB15209|o__OFGB15209|f__FGB15209	0.02
Family	k__Bacteria|p__Bacteroidetes|c__CFGB2107|o__OFGB2107|f__FGB2107	0.02
Family	k__Bacteria|p__Firmicutes|c__CFGB9989|o__OFGB9989|f__FGB9989	0.02
Family	k__Bacteria|p__Firmicutes|c__CFGB1311|o__OFGB1311|f__FGB1311	0.02
Family	k__Bacteria|p__Proteobacteria|c__Epsilonproteobacteria|o__Campylobacterales|f__Arcobacteraceae	0.02
Family	k__Bacteria|p__Deinococcus_Thermus|c__Deinococci|o__Trueperales|f__Trueperaceae	0.02
Family	k__Bacteria|p__Chlamydiae|c__Chlamydiia|o__Parachlamydiales|f__Parachlamydiaceae	0.02
Family	k__Bacteria|p__Nitrospirae|c__Nitrospira|o__Nitrospirales|f__Nitrospiraceae	0.02
Family	k__Bacteria|p__Firmicutes|c__CFGB72899|o__OFGB72899|f__FGB72899	0.02
Family	k__Bacteria|p__Actinobacteria|c__CFGB10299|o__OFGB10299|f__FGB10299	0.02
Family	k__Bacteria|p__Bacteroidetes|c__CFGB11479|o__OFGB11479|f__FGB11479	0.02
Family	k__Bacteria|p__Proteobacteria|c__Alphaproteobacteria|o__Hyphomicrobiales|f__Lichenibacteriaceae	0.02
Family	k__Bacteria|p__Proteobacteria|c__Alphaproteobacteria|o__Alphaproteobacteria_unclassified|f__Alphaproteobacteria_unclassified	0.02
Family	k__Bacteria|p__Firmicutes|c__CFGB45503|o__OFGB45503|f__FGB45503	0.02
Family	k__Bacteria|p__Firmicutes|c__CFGB10312|o__OFGB10312|f__FGB10312	0.02
Family	k__Bacteria|p__Firmicutes|c__CFGB9581|o__OFGB9581|f__FGB9581	0.02
Family	k__Bacteria|p__Proteobacteria|c__CFGB76483|o__OFGB76483|f__FGB76483	0.02
Family	k__Bacteria|p__Firmicutes|c__CFGB3070|o__OFGB3070|f__FGB3070	0.02
Family	k__Bacteria|p__Actinobacteria|c__Actinomycetia|o__Sporichthyales|f__Sporichthyaceae	0.02
Family	k__Bacteria|p__Bacteroidetes|c__Bacteroidia|o__Bacteroidales|f__Dysgonomonadaceae	0.02
Family	k__Bacteria|p__Firmicutes|c__CFGB1226|o__OFGB1226|f__FGB1226	0.02
Family	k__Bacteria|p__Proteobacteria|c__Alphaproteobacteria|o__Hyphomicrobiales|f__Chelatococcaceae	0.02
Family	k__Bacteria|p__Bacteroidetes|c__CFGB658|o__OFGB658|f__FGB658	0.02
Family	k__Bacteria|p__Firmicutes|c__CFGB3237|o__OFGB3237|f__FGB3237	0.02
Family	k__Bacteria|p__Cyanobacteria|c__Cyanobacteria_unclassified|o__Chroococcidiopsidales|f__Chroococcidiopsidaceae	0.02
Family	k__Bacteria|p__Proteobacteria|c__CFGB52626|o__OFGB52626|f__FGB52626	0.01
Family	k__Bacteria|p__Bacteroidetes|c__Cytophagia|o__Cytophagales|f__Amoebophilaceae	0.01
Family	k__Bacteria|p__Proteobacteria|c__Alphaproteobacteria|o__Hyphomicrobiales|f__Pleomorphomonadaceae	0.01
Family	k__Bacteria|p__Actinobacteria|c__Actinomycetia|o__Geodermatophilales|f__Geodermatophilaceae	0.01
Family	k__Bacteria|p__Firmicutes|c__CFGB31455|o__OFGB31455|f__FGB31455	0.01
Family	k__Bacteria|p__Actinobacteria|c__Actinomycetia|o__Micromonosporales|f__Micromonosporaceae	0.01
Family	k__Bacteria|p__Thermodesulfobacteria|c__Thermodesulfobacteria|o__Thermodesulfobacteriales|f__Thermodesulfobacteriaceae	0.01
Family	k__Bacteria|p__Firmicutes|c__Negativicutes|o__Selenomonadales|f__Sporomusaceae	0.01
Family	k__Archaea|p__Thaumarchaeota|c__Nitrososphaeria|o__Nitrososphaerales|f__Nitrososphaerales_unclassified	0.01
Family	k__Bacteria|p__Proteobacteria|c__Alphaproteobacteria|o__Rhodospirillales|f__Geminicoccaceae	0.01
Family	k__Bacteria|p__Firmicutes|c__CFGB1798|o__OFGB1798|f__FGB1798	0.01
Family	k__Bacteria|p__Proteobacteria|c__Alphaproteobacteria|o__Hyphomicrobiales|f__Stappiaceae	0.01
Family	k__Bacteria|p__Firmicutes|c__CFGB76046|o__OFGB76046|f__FGB76046	0.01
Family	k__Bacteria|p__Firmicutes|c__CFGB2985|o__OFGB2985|f__FGB2985	0.01
Family	k__Bacteria|p__Candidatus_Saccharibacteria|c__CFGB50592|o__OFGB50592|f__FGB50592	0.01
Family	k__Bacteria|p__Tenericutes|c__CFGB4862|o__OFGB4862|f__FGB4862	0.01
Family	k__Bacteria|p__Firmicutes|c__CFGB2840|o__OFGB2840|f__FGB2840	0.01
Family	k__Bacteria|p__Bacteroidetes|c__CFGB593|o__OFGB593|f__FGB593	0.01
Family	k__Bacteria|p__Firmicutes|c__CFGB3004|o__OFGB3004|f__FGB3004	0.01
Family	k__Bacteria|p__Firmicutes|c__CFGB1260|o__OFGB1260|f__FGB1260	0.01
Family	k__Bacteria|p__Firmicutes|c__CFGB2957|o__OFGB2957|f__FGB2957	0.01
Family	k__Bacteria|p__Firmicutes|c__CFGB1211|o__OFGB1211|f__FGB1211	0.01
Family	k__Bacteria|p__Firmicutes|c__CFGB3009|o__OFGB3009|f__FGB3009	0.01
Family	k__Bacteria|p__Firmicutes|c__CFGB40183|o__OFGB40183|f__FGB40183	0.01
Family	k__Bacteria|p__Firmicutes|c__CFGB45507|o__OFGB45507|f__FGB45507	0.01
Family	k__Bacteria|p__Firmicutes|c__CFGB75922|o__OFGB75922|f__FGB75922	0.01
Family	k__Bacteria|p__Proteobacteria|c__CFGB2404|o__OFGB2404|f__FGB2404	0.01
Family	k__Bacteria|p__Firmicutes|c__CFGB2412|o__OFGB2412|f__FGB2412	0.01
Family	k__Bacteria|p__Firmicutes|c__CFGB76238|o__OFGB76238|f__FGB76238	0.01
Family	k__Bacteria|p__Firmicutes|c__CFGB1249|o__OFGB1249|f__FGB1249	0.01
Family	k__Bacteria|p__Bacteroidetes|c__CFGB602|o__OFGB602|f__FGB602	0.01
Family	k__Bacteria|p__Firmicutes|c__CFGB76317|o__OFGB76317|f__FGB76317	0.01
Family	k__Bacteria|p__Firmicutes|c__CFGB10325|o__OFGB10325|f__FGB10325	0.01
Family	k__Bacteria|p__Firmicutes|c__CFGB2898|o__OFGB2898|f__FGB2898	0.01
Family	k__Bacteria|p__Tenericutes|c__Mollicutes|o__Acholeplasmatales|f__Acholeplasmataceae	0.01
Family	k__Bacteria|p__Actinobacteria|c__Actinomycetia|o__Candidatus_Nanopelagicales|f__Candidatus_Nanopelagicaceae	0.01
Family	k__Bacteria|p__Actinobacteria|c__Actinomycetia|o__Actinomycetia_unclassified|f__Actinomycetia_unclassified	0.01
Family	k__Bacteria|p__Firmicutes|c__CFGB2949|o__OFGB2949|f__FGB2949	0.01
Family	k__Bacteria|p__Verrucomicrobia|c__CFGB76470|o__OFGB76470|f__FGB76470	0.01
Family	k__Archaea|p__Crenarchaeota|c__Thermoprotei|o__Thermoproteales|f__Thermoproteaceae	0.01
Family	k__Bacteria|p__Proteobacteria|c__Alphaproteobacteria|o__Hyphomicrobiales|f__Phreatobacteraceae	0.01
Family	k__Bacteria|p__Firmicutes|c__CFGB76185|o__OFGB76185|f__FGB76185	0.01
Family	k__Bacteria|p__Firmicutes|c__CFGB9718|o__OFGB9718|f__FGB9718	0.01
Family	k__Bacteria|p__Firmicutes|c__CFGB2915|o__OFGB2915|f__FGB2915	0.01
Family	k__Bacteria|p__Firmicutes|c__CFGB3047|o__OFGB3047|f__FGB3047	0.01
Family	k__Bacteria|p__Proteobacteria|c__Oligoflexia|o__Bacteriovoracales|f__Bacteriovoracaceae	0.01
Family	k__Bacteria|p__Proteobacteria|c__Alphaproteobacteria|o__Holosporales|f__Candidatus_Paracaedibacteraceae	0.01
Family	k__Bacteria|p__Proteobacteria|c__CFGB76440|o__OFGB76440|f__FGB76440	0.01
Family	k__Bacteria|p__Actinobacteria|c__Actinomycetia|o__Micrococcales|f__Ruaniaceae	0.01
Family	k__Bacteria|p__Cyanobacteria|c__Cyanobacteria_unclassified|o__Synechococcales|f__Chamaesiphonaceae	0.01
Family	k__Bacteria|p__Actinobacteria|c__Thermoleophilia|o__Solirubrobacterales|f__Patulibacteraceae	0.01
Family	k__Bacteria|p__Proteobacteria|c__Gammaproteobacteria|o__Enterobacterales|f__Bruguierivoracaceae	0.01
Family	k__Bacteria|p__Bacteroidetes|c__CFGB76189|o__OFGB76189|f__FGB76189	0.01
Family	k__Bacteria|p__Firmicutes|c__CFGB76779|o__OFGB76779|f__FGB76779	0.01
Family	k__Bacteria|p__Firmicutes|c__CFGB1437|o__OFGB1437|f__FGB1437	0.01
Family	k__Bacteria|p__Proteobacteria|c__Gammaproteobacteria|o__Oceanospirillales|f__Alcanivoracaceae	0.01
Family	k__Bacteria|p__Proteobacteria|c__CFGB76417|o__OFGB76417|f__FGB76417	0.01
Family	k__Bacteria|p__Proteobacteria|c__Gammaproteobacteria|o__Oceanospirillales|f__Oceanospirillaceae	0.01
Family	k__Bacteria|p__Firmicutes|c__CFGB9115|o__OFGB9115|f__FGB9115	0.01
Family	k__Bacteria|p__Actinobacteria|c__Actinomycetia|o__Glycomycetales|f__Glycomycetaceae	0.01
Family	k__Bacteria|p__Proteobacteria|c__Betaproteobacteria|o__Nitrosomonadales|f__Gallionellaceae	0.01
Family	k__Bacteria|p__Verrucomicrobia|c__CFGB59108|o__OFGB59108|f__FGB59108	0.01
Family	k__Bacteria|p__Verrucomicrobia|c__Opitutae|o__Puniceicoccales|f__Puniceicoccaceae	0.01
Family	k__Bacteria|p__Proteobacteria|c__CFGB2403|o__OFGB2403|f__FGB2403	0.01
Family	k__Bacteria|p__Proteobacteria|c__CFGB2394|o__OFGB2394|f__FGB2394	0.01
Family	k__Bacteria|p__Firmicutes|c__CFGB76688|o__OFGB76688|f__FGB76688	0.01
Family	k__Bacteria|p__Firmicutes|c__CFGB76374|o__OFGB76374|f__FGB76374	0.01
Family	k__Bacteria|p__Bacteroidetes|c__CFGB628|o__OFGB628|f__FGB628	0.01
Family	k__Bacteria|p__Firmicutes|c__CFGB43318|o__OFGB43318|f__FGB43318	0.01
Family	k__Bacteria|p__Firmicutes|c__CFGB76329|o__OFGB76329|f__FGB76329	0.01
Family	k__Bacteria|p__Planctomycetes|c__Planctomycetia|o__Isosphaerales|f__Isosphaeraceae	0.01
Family	k__Bacteria|p__Proteobacteria|c__Alphaproteobacteria|o__Hyphomicrobiales|f__Kaistiaceae	0.01
Family	k__Bacteria|p__Cyanobacteria|c__Cyanobacteria_unclassified|o__Oscillatoriales|f__Gomontiellaceae	0.01
Family	k__Bacteria|p__Firmicutes|c__CFGB2881|o__OFGB2881|f__FGB2881	0.01
Family	k__Bacteria|p__Proteobacteria|c__Alphaproteobacteria|o__Hyphomicrobiales|f__Methylocystaceae	0.01
Family	k__Bacteria|p__Actinobacteria|c__Actinobacteria|o__Streptomycetales|f__Streptomycetaceae	0.01
Family	k__Bacteria|p__Verrucomicrobia|c__Verrucomicrobiae|o__Verrucomicrobiales|f__Verrucomicrobiaceae	0.01
Family	k__Bacteria|p__Proteobacteria|c__Betaproteobacteria|o__Nitrosomonadales|f__Nitrosomonadaceae	0.01
Family	k__Bacteria|p__Proteobacteria|c__Deltaproteobacteria|o__Myxococcales|f__Polyangiaceae	0.01
Family	k__Bacteria|p__Planctomycetes|c__Planctomycetia|o__Planctomycetales|f__Planctomycetaceae	0.01
Family	k__Bacteria|p__Proteobacteria|c__Alphaproteobacteria|o__Hyphomonadales|f__Hyphomonadaceae	0.01
Family	k__Bacteria|p__Proteobacteria|c__CFGB2546|o__OFGB2546|f__FGB2546	0.01
Family	k__Bacteria|p__Proteobacteria|c__Gammaproteobacteria|o__Thiotrichales|f__Thiotrichaceae	0.01
Genus	k__Bacteria|p__Firmicutes|c__Bacilli|o__Lactobacillales|f__Streptococcaceae|g__Streptococcus	100
Genus	k__Bacteria|p__Actinobacteria|c__Actinomycetia|o__Micrococcales|f__Micrococcaceae|g__Rothia	99.98
Genus	k__Bacteria|p__Actinobacteria|c__Actinomycetia|o__Actinomycetales|f__Actinomycetaceae|g__Actinomyces	99.96
Genus	k__Bacteria|p__Bacteroidetes|c__Bacteroidia|o__Bacteroidales|f__Prevotellaceae|g__Prevotella	99.95
Genus	k__Bacteria|p__Firmicutes|c__Negativicutes|o__Veillonellales|f__Veillonellaceae|g__Veillonella	99.93
Genus	k__Bacteria|p__Firmicutes|c__Bacilli|o__Lactobacillales|f__Carnobacteriaceae|g__Granulicatella	99.86
Genus	k__Bacteria|p__Firmicutes|c__Bacilli|o__Bacillales|f__Bacillales_unclassified|g__Gemella	99.67
Genus	k__Bacteria|p__Proteobacteria|c__Epsilonproteobacteria|o__Campylobacterales|f__Campylobacteraceae|g__Campylobacter	99.67
Genus	k__Bacteria|p__Fusobacteria|c__Fusobacteriia|o__Fusobacteriales|f__Fusobacteriaceae|g__Fusobacterium	99.66
Genus	k__Bacteria|p__Proteobacteria|c__Gammaproteobacteria|o__Pasteurellales|f__Pasteurellaceae|g__Haemophilus	99.41
Genus	k__Bacteria|p__Bacteroidetes|c__Flavobacteriia|o__Flavobacteriales|f__Flavobacteriaceae|g__Capnocytophaga	99.38
Genus	k__Bacteria|p__Fusobacteria|c__Fusobacteriia|o__Fusobacteriales|f__Leptotrichiaceae|g__Leptotrichia	99.35
Genus	k__Bacteria|p__Actinobacteria|c__Actinomycetia|o__Corynebacteriales|f__Corynebacteriaceae|g__Corynebacterium	99.13
Genus	k__Bacteria|p__Proteobacteria|c__Betaproteobacteria|o__Neisseriales|f__Neisseriaceae|g__Neisseria	99.07
Genus	k__Bacteria|p__Bacteroidetes|c__Flavobacteriia|o__Flavobacteriales|f__Weeksellaceae|g__GGB1843	99.01
Genus	k__Bacteria|p__Bacteroidetes|c__Bacteroidia|o__Bacteroidales|f__Porphyromonadaceae|g__Porphyromonas	98.96
Genus	k__Bacteria|p__Actinobacteria|c__Coriobacteriia|o__Coriobacteriales|f__Atopobiaceae|g__Lancefieldella	98.92
Genus	k__Bacteria|p__Firmicutes|c__Clostridia|o__Eubacteriales|f__Lachnospiraceae|g__Oribacterium	98.88
Genus	k__Bacteria|p__Firmicutes|c__Bacilli|o__Lactobacillales|f__Enterococcaceae|g__GGB10485	98.81
Genus	k__Bacteria|p__Firmicutes|c__Negativicutes|o__Selenomonadales|f__Selenomonadaceae|g__Selenomonas	98.8
Genus	k__Bacteria|p__Firmicutes|c__Clostridia|o__Eubacteriales|f__Lachnospiraceae|g__Lachnoanaerobaculum	98.56
Genus	k__Bacteria|p__Proteobacteria|c__Betaproteobacteria|o__Neisseriales|f__Neisseriaceae|g__Kingella	97.76
Genus	k__Bacteria|p__Candidatus_Saccharibacteria|c__Candidatus_Saccharibacteria_unclassified|o__Candidatus_Saccharibacteria_unclassified|f__Candidatus_Saccharibacteria_unclassified|g__Candidatus_Saccharibacteria_unclassified	97.15
Genus	k__Bacteria|p__Firmicutes|c__Clostridia|o__Eubacteriales|f__Lachnospiraceae|g__Catonella	96.92
Genus	k__Bacteria|p__Bacteroidetes|c__Bacteroidia|o__Bacteroidales|f__Tannerellaceae|g__Tannerella	96.75
Genus	k__Bacteria|p__Bacteroidetes|c__Bacteroidia|o__Bacteroidales|f__Prevotellaceae|g__GGB1144	96.48
Genus	k__Bacteria|p__Proteobacteria|c__Gammaproteobacteria|o__Cardiobacteriales|f__Cardiobacteriaceae|g__Cardiobacterium	96.31
Genus	k__Bacteria|p__Firmicutes|c__Erysipelotrichia|o__Erysipelotrichales|f__Erysipelotrichaceae|g__Solobacterium	95.82
Genus	k__Bacteria|p__Firmicutes|c__Clostridia|o__Eubacteriales|f__Lachnospiraceae|g__Stomatobaculum	94.64
Genus	k__Bacteria|p__Proteobacteria|c__Betaproteobacteria|o__Burkholderiales|f__Burkholderiaceae|g__Lautropia	94.49
Genus	k__Bacteria|p__Firmicutes|c__Clostridia|o__Eubacteriales|f__Eubacteriales_Family_XIII_Incertae_Sedis|g__Eubacteriales_Family_XIII_Incertae_Sedis_unclassified	94.38
Genus	k__Bacteria|p__Proteobacteria|c__Gammaproteobacteria|o__Pasteurellales|f__Pasteurellaceae|g__Aggregatibacter	94.03
Genus	k__Bacteria|p__Firmicutes|c__Clostridia|o__Eubacteriales|f__Eubacteriales_Family_XIII_Incertae_Sedis|g__Mogibacterium	93.11
Genus	k__Bacteria|p__Proteobacteria|c__Betaproteobacteria|o__Neisseriales|f__Neisseriaceae|g__Eikenella	92.25
Genus	k__Bacteria|p__Bacteroidetes|c__Bacteroidia|o__Bacteroidales|f__Prevotellaceae|g__Alloprevotella	92.02
Genus	k__Bacteria|p__Actinobacteria|c__Actinomycetia|o__Propionibacteriales|f__Propionibacteriaceae|g__Arachnia	90.73
Genus	k__Bacteria|p__Firmicutes|c__Negativicutes|o__Veillonellales|f__Veillonellaceae|g__Megasphaera	89.56
Genus	k__Bacteria|p__Firmicutes|c__Tissierellia|o__Tissierellales|f__Peptoniphilaceae|g__Parvimonas	88.7
Genus	k__Bacteria|p__Firmicutes|c__Negativicutes|o__Veillonellales|f__Veillonellaceae|g__Dialister	87.22
Genus	k__Bacteria|p__Firmicutes|c__CFGB1764|o__OFGB1764|f__FGB1764|g__GGB4538	87.21
Genus	k__Bacteria|p__Firmicutes|c__Bacilli|o__Lactobacillales|f__Aerococcaceae|g__Abiotrophia	86.77
Genus	k__Bacteria|p__Spirochaetes|c__Spirochaetia|o__Spirochaetales|f__Treponemataceae|g__Treponema	86.05
Genus	k__Bacteria|p__Candidatus_Saccharibacteria|c__Candidatus_Saccharimonia|o__Candidatus_Saccharimonales|f__Candidatus_Sacchiramonaceae|g__Candidatus_Nanosynsacchari	83.91
Genus	k__Bacteria|p__Firmicutes|c__CFGB1762|o__OFGB1762|f__FGB1762|g__GGB4533	82.79
Genus	k__Bacteria|p__Candidatus_Saccharibacteria|c__Candidatus_Nanosyncoccalia|o__Candidatus_Nanogingivales|f__Candidatus_Nanogingivalaceae|g__GGB12785	82.31
Genus	k__Bacteria|p__Bacteroidetes|c__CFGB570|o__OFGB570|f__FGB570|g__GGB1202	82.28
Genus	k__Bacteria|p__Candidatus_Saccharibacteria|c__Candidatus_Nanosyncoccalia|o__Candidatus_Nanosyncoccales|f__Candidatus_Nanosyncoccacae|g__Candidatus_Nanosyncoccus	77.42
Genus	k__Bacteria|p__Candidatus_Absconditabacteria|c__Candidatus_Absconditabacteria_unclassified|o__Candidatus_Absconditabacteria_unclassified|f__Candidatus_Absconditabacteria_unclassified|g__GGB4937	74.3
Genus	k__Bacteria|p__Firmicutes|c__Clostridia|o__Eubacteriales|f__Peptostreptococcaceae|g__Peptostreptococcus	74.3
Genus	k__Bacteria|p__Candidatus_Saccharibacteria|c__Candidatus_Saccharimonia|o__Candidatus_Nanosynbacterales|f__Candidatus_Nanosynbacteraceae|g__Candidatus_Nanosynbacter	74.27
Genus	k__Bacteria|p__Actinobacteria|c__Actinomycetia|o__Actinomycetales|f__Actinomycetaceae|g__Schaalia	73.8
Genus	k__Bacteria|p__Bacteroidetes|c__Bacteroidetes_unclassified|o__Bacteroidetes_unclassified|f__Bacteroidetes_unclassified|g__Bacteroidetes_unclassified	73.78
Genus	k__Bacteria|p__Actinobacteria|c__Actinomycetia|o__Micrococcales|f__Cellulomonadaceae|g__Cellulomonas	73.58
Genus	k__Bacteria|p__Bacteroidetes|c__Flavobacteriia|o__Flavobacteriales|f__Weeksellaceae|g__GGB1845	72.36
Genus	k__Bacteria|p__Actinobacteria|c__Actinomycetia|o__Propionibacteriales|f__Propionibacteriaceae|g__Cutibacterium	71.68
Genus	k__Bacteria|p__Actinobacteria|c__Actinomycetia|o__Actinomycetales|f__Actinomycetaceae|g__Pauljensenia	71.59
Genus	k__Bacteria|p__Actinobacteria|c__Actinomycetia|o__Actinomycetales|f__Actinomycetaceae|g__Actinobaculum	70.96
Genus	k__Bacteria|p__Bacteroidetes|c__Bacteroidia|o__Bacteroidales|f__Porphyromonadaceae|g__GGB1088	70.64
Genus	k__Bacteria|p__Candidatus_Gracilibacteria|c__Candidatus_Gracilibacteria_unclassified|o__Candidatus_Gracilibacteria_unclassified|f__Candidatus_Gracilibacteria_unclassified|g__Candidatus_Gracilibacteria_unclassified	69.57
Genus	k__Bacteria|p__Firmicutes|c__Clostridia|o__Eubacteriales|f__Lachnospiraceae|g__GGB3385	68.14
Genus	k__Bacteria|p__Bacteroidetes|c__CFGB570|o__OFGB570|f__FGB570|g__GGB1203	67.37
Genus	k__Bacteria|p__Candidatus_Saccharibacteria|c__Candidatus_Saccharibacteria_unclassified|o__Candidatus_Saccharibacteria_unclassified|f__Candidatus_Saccharibacteria_unclassified|g__GGB12788	65.84
Genus	k__Bacteria|p__Firmicutes|c__Clostridia|o__Eubacteriales|f__Peptostreptococcaceae|g__Peptostreptococcaceae_unclassified	65.2
Genus	k__Bacteria|p__Firmicutes|c__CFGB1534|o__OFGB1534|f__FGB1534|g__GGB3886	63.31
Genus	k__Bacteria|p__Bacteroidetes|c__CFGB76125|o__OFGB76125|f__FGB76125|g__GGB79977	62.41
Genus	k__Bacteria|p__Tenericutes|c__Mollicutes|o__Mycoplasmatales|f__Mycoplasmataceae|g__Mycoplasma	59.92
Genus	k__Bacteria|p__Actinobacteria|c__Actinomycetia|o__Bifidobacteriales|f__Bifidobacteriaceae|g__Scardovia	59.52
Genus	k__Bacteria|p__Firmicutes|c__Clostridia|o__Eubacteriales|f__Lachnospiraceae|g__GGB3887	59.46
Genus	k__Bacteria|p__Bacteroidetes|c__Bacteroidia|o__Bacteroidales|f__Porphyromonadaceae|g__GGB45697	58.62
Genus	k__Bacteria|p__Actinobacteria|c__Actinomycetia|o__Actinomycetales|f__Actinomycetaceae|g__Peptidiphaga	57.81
Genus	k__Bacteria|p__Fusobacteria|c__Fusobacteriia|o__Fusobacteriales|f__Leptotrichiaceae|g__Pseudoleptotrichia	57.31
Genus	k__Bacteria|p__Actinobacteria|c__Coriobacteriia|o__Eggerthellales|f__Eggerthellaceae|g__Slackia	55.2
Genus	k__Bacteria|p__Candidatus_Absconditabacteria|c__Candidatus_Absconditabacteria_unclassified|o__Candidatus_Absconditabacteria_unclassified|f__Candidatus_Absconditabacteria_unclassified|g__Candidatus_Absconditabacteria_unclassified	54.25
Genus	k__Bacteria|p__Actinobacteria|c__Coriobacteriia|o__Coriobacteriales|f__Atopobiaceae|g__Olsenella	53.57
Genus	k__Bacteria|p__Fusobacteria|c__Fusobacteriia|o__Fusobacteriales|f__Leptotrichiaceae|g__GGB4400	53.43
Genus	k__Bacteria|p__Firmicutes|c__Clostridia|o__Eubacteriales|f__Lachnospiraceae|g__Lachnospiraceae_unclassified	51.99
Genus	k__Bacteria|p__Proteobacteria|c__Betaproteobacteria|o__Burkholderiales|f__Comamonadaceae|g__Ottowia	51.26
Genus	k__Bacteria|p__Proteobacteria|c__Gammaproteobacteria|o__Pasteurellales|f__Pasteurellaceae|g__GGB6813	49.77
Genus	k__Bacteria|p__Firmicutes|c__CFGB1781|o__OFGB1781|f__FGB1781|g__GGB4733	47.86
Genus	k__Bacteria|p__Firmicutes|c__Clostridia|o__Eubacteriales|f__Lachnospiraceae|g__Shuttleworthia	47.79
Genus	k__Bacteria|p__Candidatus_Absconditabacteria|c__Candidatus_Absconditabacteria_unclassified|o__Candidatus_Absconditabacteria_unclassified|f__Candidatus_Absconditabacteria_unclassified|g__GGB4936	47.06
Genus	k__Bacteria|p__Bacteroidetes|c__Flavobacteriia|o__Flavobacteriales|f__Flavobacteriaceae|g__GGB1833	46.83
Genus	k__Bacteria|p__Candidatus_Saccharibacteria|c__Candidatus_Saccharibacteria_unclassified|o__Candidatus_Saccharibacteria_unclassified|f__Candidatus_Saccharibacteria_unclassified|g__GGB49434	45.83
Genus	k__Bacteria|p__Bacteroidetes|c__Flavobacteriia|o__Flavobacteriales|f__Weeksellaceae|g__GGB1844	44.66
Genus	k__Bacteria|p__Bacteroidetes|c__CFGB497|o__OFGB497|f__FGB497|g__GGB1026	44.03
Genus	k__Bacteria|p__Candidatus_Saccharibacteria|c__Candidatus_Saccharibacteria_unclassified|o__Candidatus_Saccharibacteria_unclassified|f__Candidatus_Saccharibacteria_unclassified|g__GGB12789	41.2
Genus	k__Bacteria|p__Bacteroidetes|c__Bacteroidia|o__Bacteroidales|f__Prevotellaceae|g__GGB74353	41.18
Genus	k__Bacteria|p__Fusobacteria|c__Fusobacteriia|o__Fusobacteriales|f__Leptotrichiaceae|g__GGB4393	40.76
Genus	k__Bacteria|p__Proteobacteria|c__Betaproteobacteria|o__Neisseriales|f__Neisseriaceae|g__GGB6688	40.69
Genus	k__Bacteria|p__Bacteroidetes|c__Flavobacteriia|o__Flavobacteriales|f__Flavobacteriaceae|g__GGB1832	40.19
Genus	k__Bacteria|p__Proteobacteria|c__Betaproteobacteria|o__Neisseriales|f__Neisseriaceae|g__GGB6679	38.91
Genus	k__Bacteria|p__Bacteroidetes|c__CFGB496|o__OFGB496|f__FGB496|g__GGB1025	37.83
Genus	k__Bacteria|p__Firmicutes|c__CFGB73294|o__OFGB73294|f__FGB73294|g__GGB4300	36.82
Genus	k__Bacteria|p__Proteobacteria|c__CFGB4196|o__OFGB4196|f__FGB4196|g__GGB12441	36.07
Genus	k__Bacteria|p__Synergistetes|c__Synergistia|o__Synergistales|f__Synergistaceae|g__GGB10852	35.71
Genus	k__Bacteria|p__Proteobacteria|c__Epsilonproteobacteria|o__Campylobacterales|f__Campylobacteraceae|g__GGB12443	35.55
Genus	k__Bacteria|p__Candidatus_Saccharibacteria|c__Candidatus_Nanoperiomorbia|o__Candidatus_Nanoperiomorbales|f__Candidatus_Nanoperiomorbaceae|g__Candidatus_Nanoperiomorbus	33.92
Genus	k__Bacteria|p__Synergistetes|c__Synergistia|o__Synergistales|f__Synergistaceae|g__Fretibacterium	33.73
Genus	k__Bacteria|p__Firmicutes|c__Bacilli|o__Bacillales|f__Staphylococcaceae|g__Staphylococcus	33.56
Genus	k__Bacteria|p__Actinobacteria|c__Actinomycetia|o__Bifidobacteriales|f__Bifidobacteriaceae|g__Bifidobacterium	33.53
Genus	k__Bacteria|p__Candidatus_Saccharibacteria|c__CFGB9314|o__OFGB9314|f__FGB9314|g__GGB12763	33.07
Genus	k__Bacteria|p__Bacteroidetes|c__CFGB494|o__OFGB494|f__FGB494|g__GGB1022	32.34
Genus	k__Bacteria|p__Candidatus_Saccharibacteria|c__Candidatus_Nanosyncoccalia|o__Candidatus_Nanogingivales|f__Candidatus_Nanogingivalaceae|g__Candidatus_Nanogingivalis	31.56
Genus	k__Bacteria|p__Bacteroidetes|c__Bacteroidia|o__Bacteroidales|f__Prevotellaceae|g__Prevotellaceae_unclassified	31.38
Genus	k__Bacteria|p__Firmicutes|c__CFGB76096|o__OFGB76096|f__FGB76096|g__GGB3390	31.35
Genus	k__Bacteria|p__Firmicutes|c__CFGB76096|o__OFGB76096|f__FGB76096|g__GGB3388	30.74
Genus	k__Bacteria|p__Firmicutes|c__Negativicutes|o__Veillonellales|f__Veillonellaceae|g__Anaeroglobus	30.39
Genus	k__Bacteria|p__Proteobacteria|c__Betaproteobacteria|o__Neisseriales|f__Neisseriaceae|g__GGB6675	30
Genus	k__Bacteria|p__Bacteroidetes|c__Bacteroidia|o__Bacteroidales|f__Porphyromonadaceae|g__GGB1473	29.19
Genus	k__Bacteria|p__Bacteroidetes|c__Bacteroidia|o__Bacteroidales|f__Prevotellaceae|g__GGB1186	28.81
Genus	k__Bacteria|p__Firmicutes|c__Negativicutes|o__Selenomonadales|f__Selenomonadaceae|g__Centipeda	28.76
Genus	k__Bacteria|p__Bacteroidetes|c__CFGB651|o__OFGB651|f__FGB651|g__GGB1611	28.4
Genus	k__Bacteria|p__Firmicutes|c__Clostridia|o__Eubacteriales|f__Peptostreptococcaceae|g__Filifactor	28.05
Genus	k__Bacteria|p__Firmicutes|c__Erysipelotrichia|o__Erysipelotrichales|f__Erysipelotrichaceae|g__Bulleidia	27.65
Genus	k__Bacteria|p__Fusobacteria|c__Fusobacteriia|o__Fusobacteriales|f__Fusobacteriaceae|g__GGB56136	27.28
Genus	k__Bacteria|p__Actinobacteria|c__Actinomycetia|o__Micrococcales|f__Promicromonosporaceae|g__Isoptericola	26.54
Genus	k__Bacteria|p__Proteobacteria|c__Betaproteobacteria|o__Neisseriales|f__Neisseriaceae|g__Simonsiella	24.71
Genus	k__Bacteria|p__Candidatus_Saccharibacteria|c__Candidatus_Saccharibacteria_unclassified|o__Candidatus_Saccharibacteria_unclassified|f__Candidatus_Saccharibacteria_unclassified|g__GGB12794	22.93
Genus	k__Bacteria|p__Firmicutes|c__Negativicutes|o__Selenomonadales|f__Selenomonadaceae|g__GGB4303	22.79
Genus	k__Bacteria|p__Firmicutes|c__Bacilli|o__Lactobacillales|f__Lactobacillaceae|g__Lactobacillus	22.19
Genus	k__Bacteria|p__Candidatus_Saccharibacteria|c__Candidatus_Saccharibacteria_unclassified|o__Candidatus_Saccharibacteria_unclassified|f__Candidatus_Saccharibacteria_unclassified|g__GGB12761	22.01
Genus	k__Bacteria|p__Firmicutes|c__Clostridia|o__Eubacteriales|f__Lachnospiraceae|g__Johnsonella	21.91
Genus	k__Bacteria|p__Firmicutes|c__Bacilli|o__Lactobacillales|f__Streptococcaceae|g__Lactococcus	21.31
Genus	k__Bacteria|p__Actinobacteria|c__Actinomycetia|o__Bifidobacteriales|f__Bifidobacteriaceae|g__Alloscardovia	20.85
Genus	k__Bacteria|p__Bacteroidetes|c__Bacteroidia|o__Bacteroidales|f__Prevotellaceae|g__Hallella	20.66
Genus	k__Bacteria|p__Firmicutes|c__Clostridia|o__Eubacteriales|f__Peptostreptococcaceae|g__GGB4783	20.15
Genus	k__Bacteria|p__Actinobacteria|c__Coriobacteriia|o__Eggerthellales|f__Eggerthellaceae|g__Cryptobacterium	19.99
Genus	k__Bacteria|p__Spirochaetes|c__Spirochaetia|o__Spirochaetales|f__Treponemataceae|g__GGB2666	19.95
Genus	k__Bacteria|p__Proteobacteria|c__Gammaproteobacteria|o__Moraxellales|f__Moraxellaceae|g__Moraxella	19.1
Genus	k__Bacteria|p__Spirochaetes|c__Spirochaetia|o__Spirochaetales|f__Treponemataceae|g__GGB2672	19
Genus	k__Bacteria|p__Tenericutes|c__Mollicutes|o__Mycoplasmatales|f__Mycoplasmataceae|g__GGB4333	18.86
Genus	k__Bacteria|p__Firmicutes|c__CFGB76096|o__OFGB76096|f__FGB76096|g__GGB3389	18.85
Genus	k__Bacteria|p__Proteobacteria|c__Betaproteobacteria|o__Rhodocyclales|f__Rhodocyclaceae|g__GGB6673	18.65
Genus	k__Bacteria|p__Actinobacteria|c__Actinomycetia|o__Actinomycetales|f__Actinomycetaceae|g__GGB9835	17.9
Genus	k__Bacteria|p__Actinobacteria|c__CFGB1056|o__OFGB1056|f__FGB1056|g__GGB2722	17.6
Genus	k__Bacteria|p__Firmicutes|c__Clostridia|o__Eubacteriales|f__Peptostreptococcaceae|g__Peptoanaerobacter	17.08
Genus	k__Bacteria|p__Actinobacteria|c__Actinomycetia|o__Micrococcales|f__Micrococcaceae|g__Micrococcus	16.76
Genus	k__Bacteria|p__Actinobacteria|c__Actinomycetia|o__Propionibacteriales|f__Propionibacteriaceae|g__Propionibacterium	16.38
Genus	k__Bacteria|p__Candidatus_Saccharibacteria|c__Candidatus_Saccharibacteria_unclassified|o__Candidatus_Saccharibacteria_unclassified|f__Candidatus_Saccharibacteria_unclassified|g__GGB12787	16.3
Genus	k__Bacteria|p__Firmicutes|c__CFGB14224|o__OFGB14224|f__FGB14224|g__GGB38873	15.97
Genus	k__Bacteria|p__Firmicutes|c__Clostridia|o__Eubacteriales|f__Peptostreptococcaceae|g__GGB4786	15.95
Genus	k__Bacteria|p__Firmicutes|c__CFGB1764|o__OFGB1764|f__FGB1764|g__GGB4721	15.94
Genus	k__Bacteria|p__Firmicutes|c__Erysipelotrichia|o__Erysipelotrichales|f__Coprobacillaceae|g__Eggerthia	15.64
Genus	k__Bacteria|p__Firmicutes|c__CFGB4967|o__OFGB4967|f__FGB4967|g__GGB49400	14.95
Genus	k__Bacteria|p__Firmicutes|c__Negativicutes|o__Veillonellales|f__Veillonellaceae|g__Colibacter	14.9
Genus	k__Bacteria|p__Actinobacteria|c__Actinomycetia|o__Bifidobacteriales|f__Bifidobacteriaceae|g__Parascardovia	14.87
Genus	k__Bacteria|p__Bacteroidetes|c__Bacteroidia|o__Bacteroidales|f__Bacteroidaceae|g__Phocaeicola	14.37
Genus	k__Bacteria|p__Candidatus_Saccharibacteria|c__Candidatus_Nanosyncoccalia|o__Candidatus_Nanogingivales|f__Candidatus_Nanogingivalaceae|g__GGB12786	14.34
Genus	k__Bacteria|p__Firmicutes|c__Bacilli|o__Lactobacillales|f__Lactobacillaceae|g__Limosilactobacillus	14.27
Genus	k__Bacteria|p__Firmicutes|c__Negativicutes|o__Selenomonadales|f__Selenomonadaceae|g__GGB4308	14.24
Genus	k__Bacteria|p__Proteobacteria|c__Epsilonproteobacteria|o__Campylobacterales|f__Campylobacteraceae|g__GGB12440	13.79
Genus	k__Bacteria|p__Proteobacteria|c__CFGB2428|o__OFGB2428|f__FGB2428|g__GGB6646	13.55
Genus	k__Bacteria|p__Proteobacteria|c__CFGB76657|o__OFGB76657|f__FGB76657|g__GGB7107	13.19
Genus	k__Bacteria|p__Bacteroidetes|c__CFGB47554|o__OFGB47554|f__FGB47554|g__GGB49229	13.09
Genus	k__Bacteria|p__Candidatus_Saccharibacteria|c__CFGB12783|o__OFGB12783|f__FGB12783|g__GGB12783	12.82
Genus	k__Bacteria|p__Firmicutes|c__Clostridia|o__Eubacteriales|f__Eubacteriales_unclassified|g__GGB70946	12.61
Genus	k__Bacteria|p__Fusobacteria|c__Fusobacteriia|o__Fusobacteriales|f__Leptotrichiaceae|g__GGB71292	12.49
Genus	k__Bacteria|p__Proteobacteria|c__Gammaproteobacteria|o__Pseudomonadales|f__Pseudomonadaceae|g__Pseudomonas	11.94
Genus	k__Bacteria|p__Spirochaetes|c__Spirochaetia|o__Spirochaetales|f__Treponemataceae|g__GGB2674	11.37
Genus	k__Eukaryota|p__Basidiomycota|c__Malasseziomycetes|o__Malasseziales|f__Malasseziaceae|g__Malassezia	11.25
Genus	k__Bacteria|p__Spirochaetes|c__CFGB1021|o__OFGB1021|f__FGB1021|g__GGB2671	10.98
Genus	k__Bacteria|p__Bacteroidetes|c__Bacteroidia|o__Bacteroidales|f__Porphyromonadaceae|g__GGB1431	10.96
Genus	k__Bacteria|p__Bacteria_unclassified|c__CFGB1762|o__OFGB1762|f__FGB1762|g__GGB71303	10.33
Genus	k__Bacteria|p__Proteobacteria|c__Deltaproteobacteria|o__Desulfobacterales|f__Desulfobulbaceae|g__Desulfobulbus	10.11
Genus	k__Bacteria|p__Firmicutes|c__Tissierellia|o__Tissierellales|f__Peptoniphilaceae|g__Peptoniphilus	10.05
Genus	k__Bacteria|p__Bacteroidetes|c__Flavobacteriia|o__Flavobacteriales|f__Flavobacteriaceae|g__GGB1838	9.71
Genus	k__Bacteria|p__Spirochaetes|c__Spirochaetia|o__Spirochaetales|f__Treponemataceae|g__GGB73508	9.55
Genus	k__Bacteria|p__Firmicutes|c__Negativicutes|o__Selenomonadales|f__Selenomonadaceae|g__Mitsuokella	8.92
Genus	k__Bacteria|p__Firmicutes|c__CFGB1872|o__OFGB1872|f__FGB1872|g__GGB4964	8.63
Genus	k__Bacteria|p__Proteobacteria|c__Alphaproteobacteria|o__Hyphomicrobiales|f__Methylobacteriaceae|g__Methylobacterium	8.14
Genus	k__Bacteria|p__Spirochaetes|c__Spirochaetia|o__Spirochaetales|f__Treponemataceae|g__GGB49504	8.06
Genus	k__Bacteria|p__Firmicutes|c__Clostridia|o__Eubacteriales|f__Eubacteriaceae|g__Pseudoramibacter	8
Genus	k__Bacteria|p__Proteobacteria|c__Gammaproteobacteria|o__Xanthomonadales|f__Xanthomonadaceae|g__Xanthomonas	7.85
Genus	k__Bacteria|p__Spirochaetes|c__Spirochaetia|o__Spirochaetales|f__Treponemataceae|g__GGB2676	7.6
Genus	k__Bacteria|p__Candidatus_Gracilibacteria|c__Candidatus_Gracilibacteria_unclassified|o__Candidatus_Gracilibacteria_unclassified|f__Candidatus_Gracilibacteria_unclassified|g__GGB4365	7.52
Genus	k__Bacteria|p__Firmicutes|c__Clostridia|o__Eubacteriales|f__Lachnospiraceae|g__GGB3386	7.5
Genus	k__Bacteria|p__Actinobacteria|c__Coriobacteriia|o__Coriobacteriales|f__Atopobiaceae|g__Atopobium	7.22
Genus	k__Bacteria|p__Spirochaetes|c__CFGB1021|o__OFGB1021|f__FGB1021|g__GGB49499	7.05
Genus	k__Bacteria|p__Actinobacteria|c__Actinomycetia|o__Micrococcales|f__Micrococcaceae|g__Kocuria	6.97
Genus	k__Bacteria|p__Firmicutes|c__CFGB1230|o__OFGB1230|f__FGB1230|g__GGB3008	6.89
Genus	k__Bacteria|p__Spirochaetes|c__Spirochaetia|o__Spirochaetales|f__Treponemataceae|g__GGB71076	6.71
Genus	k__Bacteria|p__Proteobacteria|c__Betaproteobacteria|o__Neisseriales|f__Neisseriaceae|g__GGB72533	6.7
Genus	k__Bacteria|p__Chloroflexi|c__Anaerolineae|o__Anaerolineales|f__Anaerolineaceae|g__Anaerolineaceae_unclassified	6.57
Genus	k__Bacteria|p__Fusobacteria|c__Fusobacteriia|o__Fusobacteriales|f__Leptotrichiaceae|g__Pseudostreptobacillus	6.41
Genus	k__Bacteria|p__Firmicutes|c__Bacilli|o__Lactobacillales|f__Carnobacteriaceae|g__Dolosigranulum	6.31
Genus	k__Bacteria|p__Proteobacteria|c__Gammaproteobacteria|o__Moraxellales|f__Moraxellaceae|g__Acinetobacter	6.29
Genus	k__Bacteria|p__Bacteroidetes|c__CFGB72483|o__OFGB72483|f__FGB72483|g__GGB71456	5.95
Genus	k__Bacteria|p__Proteobacteria|c__Gammaproteobacteria|o__Moraxellales|f__Moraxellaceae|g__GGB72444	5.82
Genus	k__Bacteria|p__Actinobacteria|c__Actinomycetia|o__Propionibacteriales|f__Propionibacteriaceae|g__GGB10025	5.62
Genus	k__Bacteria|p__Bacteroidetes|c__CFGB72586|o__OFGB72586|f__FGB72586|g__GGB1188	5.44
Genus	k__Bacteria|p__Proteobacteria|c__Deltaproteobacteria|o__Desulfovibrionales|f__Desulfovibrionaceae|g__Desulfovibrio	5.1
Genus	k__Bacteria|p__Firmicutes|c__Tissierellia|o__Tissierellales|f__Peptoniphilaceae|g__Anaerococcus	4.79
Genus	k__Bacteria|p__Actinobacteria|c__Actinomycetia|o__Bifidobacteriales|f__Bifidobacteriaceae|g__Gardnerella	4.74
Genus	k__Bacteria|p__Bacteroidetes|c__Bacteroidia|o__Bacteroidales|f__Muribaculaceae|g__GGB1460	4.48
Genus	k__Bacteria|p__Spirochaetes|c__Spirochaetia|o__Spirochaetales|f__Treponemataceae|g__GGB2665	4.43
Genus	k__Bacteria|p__Firmicutes|c__Bacilli|o__Lactobacillales|f__Lactobacillaceae|g__Lacticaseibacillus	4.33
Genus	k__Bacteria|p__Actinobacteria|c__Actinomycetia|o__Micrococcales|f__Dermacoccaceae|g__Dermacoccus	3.87
Genus	k__Eukaryota|p__Ascomycota|c__Saccharomycetes|o__Saccharomycetales|f__Debaryomycetaceae|g__Candida	3.83
Genus	k__Bacteria|p__Firmicutes|c__Bacilli|o__Lactobacillales|f__Lactobacillaceae|g__Ligilactobacillus	3.8
Genus	k__Bacteria|p__Bacteroidetes|c__Bacteroidia|o__Bacteroidales|f__Bacteroidaceae|g__Bacteroides	3.42
Genus	k__Bacteria|p__Proteobacteria|c__Deltaproteobacteria|o__Desulfovibrionales|f__Desulfovibrionaceae|g__Bilophila	3.41
Genus	k__Bacteria|p__Deinococcus_Thermus|c__Deinococci|o__Thermales|f__Thermaceae|g__Thermus	3.39
Genus	k__Bacteria|p__Bacteroidetes|c__Bacteroidia|o__Bacteroidales|f__Prevotellaceae|g__GGB74351	3.24
Genus	k__Bacteria|p__Firmicutes|c__Bacilli|o__Lactobacillales|f__Lactobacillaceae|g__Leuconostoc	3.19
Genus	k__Bacteria|p__Actinobacteria|c__Actinomycetia|o__Micrococcales|f__Intrasporangiaceae|g__Janibacter	3.12
Genus	k__Bacteria|p__Firmicutes|c__Tissierellia|o__Tissierellales|f__Peptoniphilaceae|g__Finegoldia	3.08
Genus	k__Bacteria|p__Bacteroidetes|c__CFGB76315|o__OFGB76315|f__FGB76315|g__GGB49219	3.02
Genus	k__Bacteria|p__Actinobacteria|c__Actinomycetia|o__Micrococcales|f__Microbacteriaceae|g__Microbacterium	2.88
Genus	k__Bacteria|p__Proteobacteria|c__Alphaproteobacteria|o__Sphingomonadales|f__Sphingomonadaceae|g__Sphingomonas	2.82
Genus	k__Bacteria|p__Proteobacteria|c__CFGB2427|o__OFGB2427|f__FGB2427|g__GGB6645	2.7
Genus	k__Bacteria|p__Fusobacteria|c__Fusobacteriia|o__Fusobacteriales|f__Leptotrichiaceae|g__GGB49528	2.63
Genus	k__Bacteria|p__Bacteroidetes|c__CFGB494|o__OFGB494|f__FGB494|g__GGB1024	2.62
Genus	k__Bacteria|p__Fusobacteria|c__Fusobacteriia|o__Fusobacteriales|f__Leptotrichiaceae|g__Sneathia	2.48
Genus	k__Bacteria|p__Actinobacteria|c__Actinomycetia|o__Actinomycetales|f__Actinomycetaceae|g__Fannyhessea	2.43
Genus	k__Bacteria|p__Actinobacteria|c__Actinomycetia|o__Corynebacteriales|f__Gordoniaceae|g__Gordonia	2.32
Genus	k__Bacteria|p__Proteobacteria|c__Alphaproteobacteria|o__Rhodobacterales|f__Rhodobacteraceae|g__Paracoccus	2.27
Genus	k__Bacteria|p__Firmicutes|c__CFGB1195|o__OFGB1195|f__FGB1195|g__GGB2949	2.18
Genus	k__Bacteria|p__Bacteroidetes|c__Flavobacteriia|o__Flavobacteriales|f__Weeksellaceae|g__Chryseobacterium	2.09
Genus	k__Eukaryota|p__Ascomycota|c__Saccharomycetes|o__Saccharomycetales|f__Saccharomycetaceae|g__Saccharomyces	2.03
Genus	k__Bacteria|p__Actinobacteria|c__Actinomycetia|o__Micrococcales|f__Brevibacteriaceae|g__Brevibacterium	1.85
Genus	k__Bacteria|p__Firmicutes|c__Negativicutes|o__Veillonellales|f__Veillonellaceae|g__Veillonellaceae_unclassified	1.81
Genus	k__Bacteria|p__Proteobacteria|c__Gammaproteobacteria|o__Enterobacterales|f__Enterobacteriaceae|g__Klebsiella	1.8
Genus	k__Bacteria|p__Firmicutes|c__Tissierellia|o__Tissierellia_unclassified|f__Tissierellia_unclassified|g__Ezakiella	1.77
Genus	k__Bacteria|p__Actinobacteria|c__Actinomycetia|o__Micrococcales|f__Dermabacteraceae|g__Brachybacterium	1.7
Genus	k__Bacteria|p__Firmicutes|c__Clostridia|o__Eubacteriales|f__Eubacteriales_unclassified|g__Fenollaria	1.68
Genus	k__Bacteria|p__Candidatus_Saccharibacteria|c__CFGB12783|o__OFGB12783|f__FGB12783|g__GGB70967	1.48
Genus	k__Bacteria|p__Proteobacteria|c__Gammaproteobacteria|o__Xanthomonadales|f__Xanthomonadaceae|g__Stenotrophomonas	1.48
Genus	k__Bacteria|p__Firmicutes|c__Clostridia|o__Eubacteriales|f__Oscillospiraceae|g__Ruminococcus	1.46
Genus	k__Bacteria|p__Firmicutes|c__Bacilli|o__Lactobacillales|f__Lactobacillaceae|g__Latilactobacillus	1.46
Genus	k__Bacteria|p__Firmicutes|c__Clostridia|o__Eubacteriales|f__Oscillospiraceae|g__Faecalibacterium	1.46
Genus	k__Bacteria|p__Firmicutes|c__Clostridia|o__Eubacteriales|f__Lachnospiraceae|g__GGB79634	1.42
Genus	k__Bacteria|p__Firmicutes|c__Bacilli|o__Lactobacillales|f__Carnobacteriaceae|g__Alloiococcus	1.37
Genus	k__Bacteria|p__Bacteroidetes|c__Flavobacteriia|o__Flavobacteriales|f__Weeksellaceae|g__Bergeyella	1.31
Genus	k__Bacteria|p__Proteobacteria|c__Gammaproteobacteria|o__Enterobacterales|f__Enterobacteriaceae|g__Enterobacter	1.29
Genus	k__Bacteria|p__Tenericutes|c__CFGB40097|o__OFGB40097|f__FGB40097|g__GGB42243	1.29
Genus	k__Bacteria|p__Proteobacteria|c__Gammaproteobacteria|o__Enterobacterales|f__Erwiniaceae|g__Pantoea	1.28
Genus	k__Bacteria|p__Firmicutes|c__Clostridia|o__Eubacteriales|f__Lachnospiraceae|g__Blautia	1.27
Genus	k__Bacteria|p__Actinobacteria|c__Actinomycetia|o__Actinomycetales|f__Actinomycetaceae|g__Varibaculum	1.25
Genus	k__Bacteria|p__Bacteroidetes|c__CFGB494|o__OFGB494|f__FGB494|g__GGB49217	1.25
Genus	k__Bacteria|p__Proteobacteria|c__Deltaproteobacteria|o__Desulfovibrionales|f__Desulfomicrobiaceae|g__Desulfomicrobium	1.25
Genus	k__Bacteria|p__Synergistetes|c__Synergistia|o__Synergistales|f__Synergistaceae|g__Jonquetella	1.21
Genus	k__Bacteria|p__Actinobacteria|c__Actinomycetia|o__Corynebacteriales|f__Dietziaceae|g__Dietzia	1.17
Genus	k__Bacteria|p__Bacteroidetes|c__Flavobacteriia|o__Flavobacteriales|f__Weeksellaceae|g__Epilithonimonas	1.17
Genus	k__Bacteria|p__Proteobacteria|c__Betaproteobacteria|o__Burkholderiales|f__Burkholderiaceae|g__Ralstonia	1.15
Genus	k__Bacteria|p__Proteobacteria|c__Alphaproteobacteria|o__Caulobacterales|f__Caulobacteraceae|g__Brevundimonas	1.15
Genus	k__Bacteria|p__Proteobacteria|c__Alphaproteobacteria|o__Caulobacterales|f__Caulobacteraceae|g__GGB7899	1.13
Genus	k__Bacteria|p__Firmicutes|c__Bacilli|o__Bacillales|f__Staphylococcaceae|g__Jeotgalicoccus	1.13
Genus	k__Bacteria|p__Firmicutes|c__Bacilli|o__Bacillales|f__Bacillaceae|g__Anoxybacillus	1.08
Genus	k__Bacteria|p__Bacteroidetes|c__CFGB618|o__OFGB618|f__FGB618|g__GGB1456	1.05
Genus	k__Bacteria|p__Firmicutes|c__Bacilli|o__Lactobacillales|f__Lactobacillaceae|g__Lactiplantibacillus	1.02
Genus	k__Bacteria|p__Proteobacteria|c__Gammaproteobacteria|o__Moraxellales|f__Moraxellaceae|g__Psychrobacter	0.94
Genus	k__Bacteria|p__Actinobacteria|c__Coriobacteriia|o__Coriobacteriales|f__Coriobacteriaceae|g__Collinsella	0.94
Genus	k__Bacteria|p__Firmicutes|c__Bacilli|o__Bacillales|f__Bacillaceae|g__Geobacillus	0.9
Genus	k__Bacteria|p__Firmicutes|c__Bacilli|o__Lactobacillales|f__Lactobacillaceae|g__Pediococcus	0.89
Genus	k__Bacteria|p__Synergistetes|c__Synergistia|o__Synergistales|f__Synergistaceae|g__Pyramidobacter	0.89
Genus	k__Bacteria|p__Firmicutes|c__Bacilli|o__Bacillales|f__Staphylococcaceae|g__Nosocomiicoccus	0.85
Genus	k__Bacteria|p__Firmicutes|c__Bacilli|o__Lactobacillales|f__Enterococcaceae|g__Enterococcus	0.85
Genus	k__Bacteria|p__Firmicutes|c__Bacilli|o__Lactobacillales|f__Aerococcaceae|g__Aerococcus	0.85
Genus	k__Bacteria|p__Firmicutes|c__Clostridia|o__Eubacteriales|f__Lachnospiraceae|g__Mediterraneibacter	0.84
Genus	k__Bacteria|p__Actinobacteria|c__Actinomycetia|o__Corynebacteriales|f__Nocardiaceae|g__Williamsia	0.81
Genus	k__Bacteria|p__Firmicutes|c__Bacilli|o__Lactobacillales|f__Lactobacillaceae|g__Weissella	0.78
Genus	k__Bacteria|p__Firmicutes|c__Clostridia|o__Eubacteriales|f__Lachnospiraceae|g__Fusicatenibacter	0.75
Genus	k__Bacteria|p__Actinobacteria|c__Actinomycetia|o__Corynebacteriales|f__Mycobacteriaceae|g__Mycolicibacterium	0.74
Genus	k__Bacteria|p__Actinobacteria|c__Actinomycetia|o__Corynebacteriales|f__Nocardiaceae|g__Rhodococcus	0.74
Genus	k__Bacteria|p__Actinobacteria|c__Actinomycetia|o__Micrococcales|f__Kytococcaceae|g__Kytococcus	0.73
Genus	k__Bacteria|p__Proteobacteria|c__Alphaproteobacteria|o__Hyphomicrobiales|f__Phyllobacteriaceae|g__Mesorhizobium	0.73
Genus	k__Bacteria|p__Firmicutes|c__Clostridia|o__Eubacteriales|f__Lachnospiraceae|g__Roseburia	0.73
Genus	k__Bacteria|p__Firmicutes|c__Bacilli|o__Lactobacillales|f__Aerococcaceae|g__Facklamia	0.7
Genus	k__Bacteria|p__Bacteroidetes|c__CFGB618|o__OFGB618|f__FGB618|g__GGB1455	0.7
Genus	k__Bacteria|p__Actinobacteria|c__Actinomycetia|o__Corynebacteriales|f__Lawsonellaceae|g__Lawsonella	0.69
Genus	k__Bacteria|p__Bacteroidetes|c__Sphingobacteriia|o__Sphingobacteriales|f__Sphingobacteriaceae|g__Sphingobacterium	0.68
Genus	k__Bacteria|p__Firmicutes|c__Clostridia|o__Eubacteriales|f__Peptostreptococcaceae|g__GGB50592	0.68
Genus	k__Bacteria|p__Firmicutes|c__Clostridia|o__Eubacteriales|f__Lachnospiraceae|g__Anaerostipes	0.67
Genus	k__Bacteria|p__Actinobacteria|c__Actinomycetia|o__Corynebacteriales|f__Corynebacteriaceae|g__GGB3493	0.65
Genus	k__Bacteria|p__Firmicutes|c__Clostridia|o__Eubacteriales|f__Eubacteriales_unclassified|g__Levyella	0.64
Genus	k__Bacteria|p__Firmicutes|c__Clostridia|o__Eubacteriales|f__Eubacteriales_unclassified|g__Eubacteriales_unclassified	0.64
Genus	k__Bacteria|p__Bacteroidetes|c__Bacteroidia|o__Bacteroidales|f__Rikenellaceae|g__Alistipes	0.64
Genus	k__Bacteria|p__Proteobacteria|c__Betaproteobacteria|o__Neisseriales|f__Neisseriaceae|g__Conchiformibius	0.63
Genus	k__Bacteria|p__Deinococcus_Thermus|c__Deinococci|o__Deinococcales|f__Deinococcaceae|g__Deinococcus	0.62
Genus	k__Bacteria|p__Firmicutes|c__Tissierellia|o__Tissierellia_unclassified|f__Tissierellia_unclassified|g__Tissierellia_unclassified	0.62
Genus	k__Bacteria|p__Actinobacteria|c__Actinomycetia|o__Micrococcales|f__Tropherymataceae|g__Tropheryma	0.61
Genus	k__Bacteria|p__Actinobacteria|c__Coriobacteriia|o__Eggerthellales|f__Eggerthellaceae|g__Berryella	0.61
Genus	k__Bacteria|p__Firmicutes|c__Bacilli|o__Lactobacillales|f__Aerococcaceae|g__Falseniella	0.6
Genus	k__Bacteria|p__Firmicutes|c__Clostridia|o__Eubacteriales|f__Lachnospiraceae|g__GGB3744	0.59
Genus	k__Bacteria|p__Bacteroidetes|c__Bacteroidia|o__Bacteroidales|f__Bacteroidales_unclassified|g__Bacteroidales_unclassified	0.59
Genus	k__Bacteria|p__Firmicutes|c__Clostridia|o__Clostridiales|f__Ruminococcaceae|g__Candidatus_Cibionibacter	0.58
Genus	k__Bacteria|p__Proteobacteria|c__Gammaproteobacteria|o__Enterobacterales|f__Yersiniaceae|g__Serratia	0.57
Genus	k__Bacteria|p__Actinobacteria|c__Actinomycetia|o__Actinomycetales|f__Actinomycetaceae|g__GGB9832	0.56
Genus	k__Bacteria|p__Firmicutes|c__Clostridia|o__Eubacteriales|f__Clostridiaceae|g__Clostridium	0.56
Genus	k__Bacteria|p__Firmicutes|c__Bacilli|o__Lactobacillales|f__Lactobacillaceae|g__Secundilactobacillus	0.55
Genus	k__Bacteria|p__Proteobacteria|c__Gammaproteobacteria|o__Enterobacterales|f__Enterobacteriaceae|g__Escherichia	0.54
Genus	k__Bacteria|p__Proteobacteria|c__Gammaproteobacteria|o__Xanthomonadales|f__Xanthomonadaceae|g__Pseudoxanthomonas	0.54
Genus	k__Bacteria|p__Proteobacteria|c__Betaproteobacteria|o__Burkholderiales|f__Comamonadaceae|g__Comamonas	0.54
Genus	k__Bacteria|p__Firmicutes|c__Clostridia|o__Eubacteriales|f__Eubacteriales_unclassified|g__Gemmiger	0.54
Genus	k__Bacteria|p__Proteobacteria|c__Gammaproteobacteria|o__Enterobacterales|f__Erwiniaceae|g__Erwinia	0.52
Genus	k__Bacteria|p__Firmicutes|c__Bacilli|o__Bacillales|f__Listeriaceae|g__Brochothrix	0.51
Genus	k__Bacteria|p__Proteobacteria|c__Betaproteobacteria|o__Burkholderiales|f__Comamonadaceae|g__Acidovorax	0.51
Genus	k__Bacteria|p__Actinobacteria|c__Actinomycetia|o__Actinomycetales|f__Actinomycetaceae|g__Mobiluncus	0.5
Genus	k__Bacteria|p__Bacteroidetes|c__Bacteroidia|o__Bacteroidales|f__Tannerellaceae|g__Parabacteroides	0.5
Genus	k__Bacteria|p__Firmicutes|c__Bacilli|o__Lactobacillales|f__Carnobacteriaceae|g__Carnobacterium	0.49
Genus	k__Bacteria|p__Proteobacteria|c__Alphaproteobacteria|o__Hyphomicrobiales|f__Rhizobiaceae|g__Rhizobium	0.48
Genus	k__Bacteria|p__Firmicutes|c__Clostridia|o__Eubacteriales|f__Lachnospiraceae|g__Dorea	0.48
Genus	k__Bacteria|p__Verrucomicrobia|c__Verrucomicrobiae|o__Verrucomicrobiales|f__Akkermansiaceae|g__Akkermansia	0.46
Genus	k__Bacteria|p__Proteobacteria|c__Gammaproteobacteria|o__Enterobacterales|f__Enterobacteriaceae|g__Citrobacter	0.46
Genus	k__Bacteria|p__Firmicutes|c__Clostridia|o__Eubacteriales|f__Lachnospiraceae|g__Coprococcus	0.46
Genus	k__Bacteria|p__Actinobacteria|c__Actinomycetia|o__Micrococcales|f__Micrococcaceae|g__Pseudoglutamicibacter	0.46
Genus	k__Bacteria|p__Firmicutes|c__Clostridia|o__Eubacteriales|f__Eubacteriales_Family_XIII_Incertae_Sedis|g__Alterileibacterium	0.44
Genus	k__Bacteria|p__Actinobacteria|c__Actinomycetia|o__Micrococcales|f__Dermacoccaceae|g__Yimella	0.44
Genus	k__Bacteria|p__Firmicutes|c__Bacilli|o__Bacillales|f__Staphylococcaceae|g__Abyssicoccus	0.43
Genus	k__Bacteria|p__Proteobacteria|c__Gammaproteobacteria|o__Enterobacterales|f__Yersiniaceae|g__Rahnella	0.43
Genus	k__Bacteria|p__Proteobacteria|c__Gammaproteobacteria|o__Aeromonadales|f__Aeromonadaceae|g__Aeromonas	0.42
Genus	k__Bacteria|p__Firmicutes|c__Tissierellia|o__Tissierellales|f__Peptoniphilaceae|g__Urinicoccus	0.41
Genus	k__Bacteria|p__Firmicutes|c__Clostridia|o__Eubacteriales|f__Lachnospiraceae|g__Anaerobutyricum	0.4
Genus	k__Bacteria|p__Actinobacteria|c__Actinomycetia|o__Propionibacteriales|f__Propionibacteriaceae|g__Tessaracoccus	0.39
Genus	k__Bacteria|p__Actinobacteria|c__Actinomycetia|o__Micrococcales|f__Micrococcaceae|g__Nesterenkonia	0.39
Genus	k__Bacteria|p__Bacteroidetes|c__Flavobacteriia|o__Flavobacteriales|f__Weeksellaceae|g__Empedobacter	0.39
Genus	k__Bacteria|p__Firmicutes|c__Bacilli|o__Lactobacillales|f__Enterococcaceae|g__GGB15717	0.39
Genus	k__Bacteria|p__Proteobacteria|c__Alphaproteobacteria|o__Hyphomicrobiales|f__Hyphomicrobiales_unclassified|g__Hyphomicrobiales_unclassified	0.39
Genus	k__Bacteria|p__Proteobacteria|c__Alphaproteobacteria|o__Sphingomonadales|f__Sphingomonadaceae|g__Sphingobium	0.38
Genus	k__Bacteria|p__Bacteroidetes|c__Flavobacteriia|o__Flavobacteriales|f__Flavobacteriaceae|g__Flavobacterium	0.38
Genus	k__Bacteria|p__Firmicutes|c__Bacilli|o__Lactobacillales|f__Enterococcaceae|g__Tetragenococcus	0.38
Genus	k__Bacteria|p__Firmicutes|c__Clostridia|o__Eubacteriales|f__Clostridiaceae|g__Clostridiaceae_unclassified	0.38
Genus	k__Bacteria|p__Proteobacteria|c__Alphaproteobacteria|o__Sphingomonadales|f__Sphingomonadaceae|g__Novosphingobium	0.38
Genus	k__Bacteria|p__Firmicutes|c__Clostridia|o__Eubacteriales|f__Lachnospiraceae|g__Lachnospira	0.37
Genus	k__Bacteria|p__Firmicutes|c__Clostridia|o__Eubacteriales|f__Oscillospiraceae|g__Oscillospiraceae_unclassified	0.37
Genus	k__Bacteria|p__Proteobacteria|c__Betaproteobacteria|o__Burkholderiales|f__Comamonadaceae|g__Delftia	0.36
Genus	k__Bacteria|p__Firmicutes|c__CFGB2928|o__OFGB2928|f__FGB2928|g__GGB80050	0.35
Genus	k__Bacteria|p__Firmicutes|c__Tissierellia|o__Tissierellales|f__Peptoniphilaceae|g__Lagierella	0.35
Genus	k__Bacteria|p__Firmicutes|c__Clostridia|o__Eubacteriales|f__Lachnospiraceae|g__Lacrimispora	0.35
Genus	k__Bacteria|p__Firmicutes|c__Bacilli|o__Bacillales|f__Bacillales_unclassified|g__Exiguobacterium	0.35
Genus	k__Bacteria|p__Actinobacteria|c__Actinomycetia|o__Propionibacteriales|f__Propionibacteriaceae|g__Propionimicrobium	0.34
Genus	k__Bacteria|p__Actinobacteria|c__Actinomycetia|o__Actinomycetales|f__Actinomycetaceae|g__Arcanobacterium	0.34
Genus	k__Bacteria|p__Firmicutes|c__Bacilli|o__Bacillales|f__Bacillaceae|g__Bacillus	0.34
Genus	k__Bacteria|p__Firmicutes|c__Clostridia|o__Eubacteriales|f__Oscillospiraceae|g__GGB3012	0.34
Genus	k__Bacteria|p__Firmicutes|c__Bacilli|o__Bacillales|f__Staphylococcaceae|g__Macrococcus	0.34
Genus	k__Bacteria|p__Firmicutes|c__Negativicutes|o__Selenomonadales|f__Selenomonadaceae|g__Megamonas	0.34
Genus	k__Bacteria|p__Proteobacteria|c__Betaproteobacteria|o__Burkholderiales|f__Sutterellaceae|g__Sutterella	0.33
Genus	k__Bacteria|p__Firmicutes|c__Clostridia|o__Eubacteriales|f__Oscillospiraceae|g__Fastidiosipila	0.32
Genus	k__Bacteria|p__Firmicutes|c__Bacilli|o__Bacillales|f__Staphylococcaceae|g__Salinicoccus	0.32
Genus	k__Bacteria|p__Proteobacteria|c__Alphaproteobacteria|o__Rhodospirillales|f__Acetobacteraceae|g__Roseomonas	0.32
Genus	k__Bacteria|p__Firmicutes|c__Firmicutes_unclassified|o__Firmicutes_unclassified|f__Firmicutes_unclassified|g__Firmicutes_unclassified	0.32
Genus	k__Bacteria|p__Proteobacteria|c__Betaproteobacteria|o__Burkholderiales|f__Burkholderiales_unclassified|g__Aquabacterium	0.31
Genus	k__Bacteria|p__Actinobacteria|c__Actinomycetia|o__Micrococcales|f__Dermacoccaceae|g__Calidifontibacter	0.31
Genus	k__Bacteria|p__Proteobacteria|c__Gammaproteobacteria|o__Pasteurellales|f__Pasteurellaceae|g__Pasteurella	0.3
Genus	k__Bacteria|p__Firmicutes|c__Erysipelotrichia|o__Erysipelotrichales|f__Coprobacillaceae|g__GGB2945	0.3
Genus	k__Bacteria|p__Firmicutes|c__CFGB4806|o__OFGB4806|f__FGB4806|g__GGB51647	0.3
Genus	k__Bacteria|p__Firmicutes|c__Negativicutes|o__Veillonellales|f__Veillonellaceae|g__Negativicoccus	0.29
Genus	k__Bacteria|p__Bacteroidetes|c__Bacteroidia|o__Bacteroidales|f__Porphyromonadaceae|g__Porphyromonadaceae_unclassified	0.28
Genus	k__Bacteria|p__Proteobacteria|c__Gammaproteobacteria|o__Legionellales|f__Coxiellaceae|g__Rickettsiella	0.28
Genus	k__Bacteria|p__Actinobacteria|c__Coriobacteriia|o__Coriobacteriales|f__Coriobacteriales_unclassified|g__Coriobacteriales_unclassified	0.26
Genus	k__Bacteria|p__Proteobacteria|c__Gammaproteobacteria|o__Vibrionales|f__Vibrionaceae|g__Photobacterium	0.26
Genus	k__Bacteria|p__Actinobacteria|c__Actinomycetia|o__Corynebacteriales|f__Mycobacteriaceae|g__Mycobacteroides	0.26
Genus	k__Bacteria|p__Firmicutes|c__Bacilli|o__Bacillales|f__Bacillaceae|g__Weizmannia	0.26
Genus	k__Bacteria|p__Firmicutes|c__Tissierellia|o__Tissierellales|f__Peptoniphilaceae|g__Helcococcus	0.26
Genus	k__Bacteria|p__Firmicutes|c__CFGB14936|o__OFGB14936|f__FGB14936|g__GGB3256	0.26
Genus	k__Bacteria|p__Actinobacteria|c__Actinomycetia|o__Micrococcales|f__Micrococcaceae|g__Glutamicibacter	0.24
Genus	k__Bacteria|p__Tenericutes|c__Mollicutes|o__Mycoplasmatales|f__Mycoplasmataceae|g__Ureaplasma	0.23
Genus	k__Bacteria|p__Firmicutes|c__Negativicutes|o__Acidaminococcales|f__Acidaminococcaceae|g__Phascolarctobacterium	0.23
Genus	k__Bacteria|p__Firmicutes|c__Clostridia|o__Eubacteriales|f__Oscillospiraceae|g__Pseudoruminococcus	0.23
Genus	k__Bacteria|p__Proteobacteria|c__Betaproteobacteria|o__Burkholderiales|f__Alcaligenaceae|g__Oligella	0.23
Genus	k__Bacteria|p__Bacteroidetes|c__Bacteroidia|o__Bacteroidales|f__Prevotellaceae|g__GGB1215	0.22
Genus	k__Bacteria|p__Proteobacteria|c__Betaproteobacteria|o__Burkholderiales|f__Alcaligenaceae|g__Achromobacter	0.22
Genus	k__Bacteria|p__Proteobacteria|c__Alphaproteobacteria|o__Hyphomicrobiales|f__Brucellaceae|g__Brucella	0.22
Genus	k__Bacteria|p__Actinobacteria|c__Actinomycetia|o__Micrococcales|f__Microbacteriaceae|g__Leucobacter	0.22
Genus	k__Bacteria|p__Firmicutes|c__Erysipelotrichia|o__Erysipelotrichales|f__Erysipelotrichaceae|g__Faecalibacillus	0.22
Genus	k__Bacteria|p__Firmicutes|c__Clostridia|o__Eubacteriales|f__Oscillospiraceae|g__Dysosmobacter	0.22
Genus	k__Bacteria|p__Firmicutes|c__CFGB10238|o__OFGB10238|f__FGB10238|g__GGB31227	0.22
Genus	k__Bacteria|p__Proteobacteria|c__Alphaproteobacteria|o__Rhodospirillales|f__Acetobacteraceae|g__Gluconobacter	0.22
Genus	k__Bacteria|p__Firmicutes|c__Clostridia|o__Eubacteriales|f__Oscillospiraceae|g__GGB9699	0.22
Genus	k__Bacteria|p__Actinobacteria|c__Actinomycetia|o__Micrococcales|f__Dermabacteraceae|g__Dermabacter	0.22
Genus	k__Bacteria|p__Actinobacteria|c__Actinomycetia|o__Corynebacteriales|f__Tsukamurellaceae|g__Tsukamurella	0.22
Genus	k__Bacteria|p__Actinobacteria|c__Actinomycetia|o__Actinomycetales|f__Actinomycetaceae|g__Winkia	0.22
Genus	k__Bacteria|p__Proteobacteria|c__Alphaproteobacteria|o__Rhodospirillales|f__Acetobacteraceae|g__Acetobacter	0.21
Genus	k__Bacteria|p__Firmicutes|c__Erysipelotrichia|o__Erysipelotrichales|f__Erysipelotrichaceae|g__Holdemanella	0.21
Genus	k__Bacteria|p__Bacteroidetes|c__Flavobacteriia|o__Flavobacteriales|f__Blattabacteriaceae|g__Blattabacterium	0.21
Genus	k__Bacteria|p__Firmicutes|c__Bacilli|o__Lactobacillales|f__Lactobacillaceae|g__Fructilactobacillus	0.21
Genus	k__Bacteria|p__Firmicutes|c__Clostridia|o__Eubacteriales|f__Oscillospiraceae|g__Vescimonas	0.21
Genus	k__Bacteria|p__Bacteroidetes|c__Flavobacteriia|o__Flavobacteriales|f__Weeksellaceae|g__Kaistella	0.21
Genus	k__Bacteria|p__Proteobacteria|c__Alphaproteobacteria|o__Hyphomicrobiales|f__Rhizobiaceae|g__Agrobacterium	0.2
Genus	k__Bacteria|p__Actinobacteria|c__Actinomycetia|o__Actinomycetales|f__Actinomycetaceae|g__Neoactinobaculum	0.2
Genus	k__Bacteria|p__Proteobacteria|c__Gammaproteobacteria|o__Enterobacterales|f__Enterobacteriaceae|g__Leclercia	0.2
Genus	k__Bacteria|p__Actinobacteria|c__Actinomycetia|o__Micrococcales|f__Intrasporangiaceae|g__Knoellia	0.18
Genus	k__Bacteria|p__Firmicutes|c__Bacilli|o__Bacillales|f__Staphylococcaceae|g__Aliicoccus	0.18
Genus	k__Bacteria|p__Proteobacteria|c__Gammaproteobacteria|o__Enterobacterales|f__Enterobacteriaceae|g__Raoultella	0.18
Genus	k__Bacteria|p__Proteobacteria|c__Gammaproteobacteria|o__Xanthomonadales|f__Xanthomonadaceae|g__Lysobacter	0.18
Genus	k__Bacteria|p__Actinobacteria|c__Coriobacteriia|o__Eggerthellales|f__Eggerthellaceae|g__Eggerthella	0.18
Genus	k__Bacteria|p__Firmicutes|c__Clostridia|o__Eubacteriales|f__Lachnospiraceae|g__Enterocloster	0.18
Genus	k__Bacteria|p__Proteobacteria|c__Gammaproteobacteria|o__Enterobacterales|f__Hafniaceae|g__Hafnia	0.18
Genus	k__Bacteria|p__Firmicutes|c__Clostridia|o__Eubacteriales|f__Oscillospiraceae|g__Agathobaculum	0.18
Genus	k__Bacteria|p__Firmicutes|c__Clostridia|o__Eubacteriales|f__Oscillospiraceae|g__GGB9708	0.18
Genus	k__Archaea|p__Euryarchaeota|c__Methanobacteria|o__Methanobacteriales|f__Methanobacteriaceae|g__Methanobrevibacter	0.18
Genus	k__Bacteria|p__Firmicutes|c__Clostridia|o__Eubacteriales|f__Oscillospiraceae|g__Oscillibacter	0.18
Genus	k__Bacteria|p__Actinobacteria|c__Actinomycetia|o__Micrococcales|f__Microbacteriaceae|g__Gulosibacter	0.18
Genus	k__Bacteria|p__Proteobacteria|c__Alphaproteobacteria|o__Sphingomonadales|f__Erythrobacteraceae|g__Qipengyuania	0.18
Genus	k__Bacteria|p__Firmicutes|c__CFGB76783|o__OFGB76783|f__FGB76783|g__GGB80011	0.18
Genus	k__Bacteria|p__Proteobacteria|c__Alphaproteobacteria|o__Caulobacterales|f__Caulobacteraceae|g__Caulobacter	0.17
Genus	k__Bacteria|p__Proteobacteria|c__Gammaproteobacteria|o__Xanthomonadales|f__Xanthomonadaceae|g__Luteimonas	0.17
Genus	k__Bacteria|p__Firmicutes|c__Bacilli|o__Bacillales|f__Staphylococcaceae|g__Mammaliicoccus	0.17
Genus	k__Bacteria|p__Firmicutes|c__Clostridia|o__Eubacteriales|f__Lachnospiraceae|g__GGB79916	0.17
Genus	k__Bacteria|p__Firmicutes|c__Bacilli|o__Lactobacillales|f__Lactobacillaceae|g__Dellaglioa	0.17
Genus	k__Bacteria|p__Firmicutes|c__Clostridia|o__Eubacteriales|f__Lachnospiraceae|g__Faecalicatena	0.17
Genus	k__Bacteria|p__Proteobacteria|c__Betaproteobacteria|o__Burkholderiales|f__Oxalobacteraceae|g__Massilia	0.17
Genus	k__Bacteria|p__Actinobacteria|c__Coriobacteriia|o__Coriobacteriales|f__Coriobacteriaceae|g__Olegusella	0.17
Genus	k__Bacteria|p__Bacteroidetes|c__Sphingobacteriia|o__Sphingobacteriales|f__Sphingobacteriaceae|g__Pedobacter	0.16
Genus	k__Bacteria|p__Proteobacteria|c__Gammaproteobacteria|o__Xanthomonadales|f__Xanthomonadaceae|g__Xanthomonadaceae_unclassified	0.16
Genus	k__Bacteria|p__Proteobacteria|c__Gammaproteobacteria|o__Enterobacterales|f__Erwiniaceae|g__Mixta	0.16
Genus	k__Bacteria|p__Firmicutes|c__Tissierellia|o__Tissierellia_unclassified|f__Tissierellia_unclassified|g__Kallipyga	0.15
Genus	k__Bacteria|p__Proteobacteria|c__Betaproteobacteria|o__Burkholderiales|f__Oxalobacteraceae|g__Duganella	0.15
Genus	k__Bacteria|p__Proteobacteria|c__Gammaproteobacteria|o__Enterobacterales|f__Enterobacteriaceae|g__Kluyvera	0.15
Genus	k__Bacteria|p__Firmicutes|c__Clostridia|o__Eubacteriales|f__Oscillospiraceae|g__GGB9713	0.15
Genus	k__Bacteria|p__Proteobacteria|c__Betaproteobacteria|o__Rhodocyclales|f__Rhodocyclaceae|g__Azospira	0.15
Genus	k__Bacteria|p__Bacteroidetes|c__Bacteroidia|o__Bacteroidales|f__Odoribacteraceae|g__Odoribacter	0.15
Genus	k__Bacteria|p__Actinobacteria|c__Actinomycetia|o__Actinomycetales|f__Actinomycetaceae|g__Gleimia	0.14
Genus	k__Bacteria|p__Proteobacteria|c__Alphaproteobacteria|o__Hyphomicrobiales|f__Methylobacteriaceae|g__Methylorubrum	0.14
Genus	k__Bacteria|p__Proteobacteria|c__Alphaproteobacteria|o__Hyphomicrobiales|f__Aurantimonadaceae|g__Aureimonas	0.14
Genus	k__Bacteria|p__Actinobacteria|c__Actinomycetia|o__Micrococcales|f__Microbacteriaceae|g__Curtobacterium	0.14
Genus	k__Bacteria|p__Firmicutes|c__Clostridia|o__Eubacteriales|f__Clostridiaceae|g__Sarcina	0.14
Genus	k__Bacteria|p__Firmicutes|c__Clostridia|o__Eubacteriales|f__Oscillospiraceae|g__Flavonifractor	0.14
Genus	k__Bacteria|p__Tenericutes|c__Mollicutes|o__Mycoplasmatales|f__Mycoplasmataceae|g__Mycoplasmopsis	0.14
Genus	k__Bacteria|p__Actinobacteria|c__Actinomycetia|o__Propionibacteriales|f__Nocardioidaceae|g__Nocardioides	0.14
Genus	k__Bacteria|p__Proteobacteria|c__Gammaproteobacteria|o__Enterobacterales|f__Enterobacteriaceae|g__Kosakonia	0.14
Genus	k__Bacteria|p__Firmicutes|c__Clostridia|o__Eubacteriales|f__Eubacteriales_unclassified|g__Evtepia	0.14
Genus	k__Bacteria|p__Proteobacteria|c__Gammaproteobacteria|o__Enterobacterales|f__Yersiniaceae|g__Ewingella	0.14
Genus	k__Bacteria|p__Firmicutes|c__Negativicutes|o__Acidaminococcales|f__Acidaminococcaceae|g__Acidaminococcus	0.14
Genus	k__Bacteria|p__Actinobacteria|c__Actinomycetia|o__Actinomycetales|f__Actinomycetaceae|g__Actinotignum	0.14
Genus	k__Bacteria|p__Firmicutes|c__Clostridia|o__Eubacteriales|f__Oscillospiraceae|g__Ruthenibacterium	0.14
Genus	k__Bacteria|p__Firmicutes|c__Erysipelotrichia|o__Erysipelotrichales|f__Erysipelotrichaceae|g__Erysipelatoclostridium	0.14
Genus	k__Bacteria|p__Proteobacteria|c__Gammaproteobacteria|o__Pasteurellales|f__Pasteurellaceae|g__Frederiksenia	0.13
Genus	k__Bacteria|p__Proteobacteria|c__Alphaproteobacteria|o__Hyphomicrobiales|f__Devosiaceae|g__Devosia	0.13
Genus	k__Bacteria|p__Firmicutes|c__Clostridia|o__Eubacteriales|f__Lachnospiraceae|g__Lachnoclostridium	0.13
Genus	k__Bacteria|p__Proteobacteria|c__Gammaproteobacteria|o__Alteromonadales|f__Shewanellaceae|g__Shewanella	0.13
Genus	k__Bacteria|p__Proteobacteria|c__Alphaproteobacteria|o__Rhodobacterales|f__Rhodobacteraceae|g__Amaricoccus	0.13
Genus	k__Bacteria|p__Cyanobacteria|c__Cyanobacteria_unclassified|o__Oscillatoriales|f__Microcoleaceae|g__Arthrospira	0.13
Genus	k__Bacteria|p__Firmicutes|c__Clostridia|o__Eubacteriales|f__Peptococcaceae|g__Peptococcus	0.13
Genus	k__Bacteria|p__Bacteroidetes|c__Bacteroidia|o__Bacteroidales|f__Barnesiellaceae|g__Barnesiella	0.13
Genus	k__Bacteria|p__Actinobacteria|c__Actinomycetia|o__Micrococcales|f__Microbacteriaceae|g__Pseudoclavibacter	0.12
Genus	k__Bacteria|p__Firmicutes|c__Clostridia|o__Eubacteriales|f__Eubacteriales_Family_XIII_Incertae_Sedis|g__GGB51110	0.12
Genus	k__Bacteria|p__Firmicutes|c__CFGB2982|o__OFGB2982|f__FGB2982|g__GGB9342	0.12
Genus	k__Bacteria|p__Proteobacteria|c__Betaproteobacteria|o__Burkholderiales|f__Oxalobacteraceae|g__Janthinobacterium	0.12
Genus	k__Bacteria|p__Firmicutes|c__Bacilli|o__Lactobacillales|f__Lactobacillaceae|g__Liquorilactobacillus	0.12
Genus	k__Bacteria|p__Proteobacteria|c__Betaproteobacteria|o__Burkholderiales|f__Comamonadaceae|g__Variovorax	0.11
Genus	k__Bacteria|p__Proteobacteria|c__Deltaproteobacteria|o__Desulfovibrionales|f__Desulfovibrionaceae|g__GGB9813	0.11
Genus	k__Bacteria|p__Proteobacteria|c__Gammaproteobacteria|o__Chromatiales|f__Chromatiaceae|g__Rheinheimera	0.11
Genus	k__Bacteria|p__Actinobacteria|c__Actinomycetia|o__Micrococcales|f__Dermacoccaceae|g__Barrientosiimonas	0.11
Genus	k__Bacteria|p__Proteobacteria|c__Alphaproteobacteria|o__Sphingomonadales|f__Sphingomonadaceae|g__Sphingopyxis	0.11
Genus	k__Bacteria|p__Proteobacteria|c__Gammaproteobacteria|o__Enterobacterales|f__Erwiniaceae|g__Rosenbergiella	0.1
Genus	k__Bacteria|p__Actinobacteria|c__Actinomycetia|o__Micrococcales|f__Ornithinimicrobiaceae|g__Ornithinimicrobium	0.1
Genus	k__Bacteria|p__Actinobacteria|c__Actinomycetia|o__Micrococcales|f__Intrasporangiaceae|g__Terracoccus	0.1
Genus	k__Bacteria|p__Firmicutes|c__Bacilli|o__Bacillales|f__Paenibacillaceae|g__Paenibacillus	0.1
Genus	k__Bacteria|p__Firmicutes|c__Clostridia|o__Eubacteriales|f__Lachnospiraceae|g__Tyzzerella	0.1
Genus	k__Bacteria|p__Actinobacteria|c__Actinomycetia|o__Micrococcales|f__Micrococcaceae|g__GGB68461	0.1
Genus	k__Bacteria|p__Proteobacteria|c__Gammaproteobacteria|o__Enterobacterales|f__Erwiniaceae|g__Buchnera	0.1
Genus	k__Bacteria|p__Firmicutes|c__Bacilli|o__Bacillales|f__Bacillaceae|g__Priestia	0.1
Genus	k__Bacteria|p__Firmicutes|c__CFGB3068|o__OFGB3068|f__FGB3068|g__GGB9760	0.1
Genus	k__Bacteria|p__Actinobacteria|c__Actinomycetia|o__Micrococcales|f__Dermabacteraceae|g__Helcobacillus	0.1
Genus	k__Bacteria|p__Firmicutes|c__Bacilli|o__Bacillales|f__Staphylococcaceae|g__GGB26910	0.1
Genus	k__Bacteria|p__Firmicutes|c__Bacilli|o__Lactobacillales|f__Lactobacillaceae|g__Lentilactobacillus	0.1
Genus	k__Bacteria|p__Proteobacteria|c__Betaproteobacteria|o__Burkholderiales|f__Comamonadaceae|g__Pelomonas	0.1
Genus	k__Bacteria|p__Proteobacteria|c__Betaproteobacteria|o__Burkholderiales|f__Comamonadaceae|g__Franklinella	0.1
Genus	k__Bacteria|p__Proteobacteria|c__Gammaproteobacteria|o__Enterobacterales|f__Enterobacteriaceae|g__Enterobacteriaceae_unclassified	0.1
Genus	k__Bacteria|p__Firmicutes|c__Clostridia|o__Eubacteriales|f__Lachnospiraceae|g__Eisenbergiella	0.1
Genus	k__Bacteria|p__Firmicutes|c__Clostridia|o__Eubacteriales|f__Peptostreptococcaceae|g__Intestinibacter	0.1
Genus	k__Bacteria|p__Actinobacteria|c__Actinomycetia|o__Propionibacteriales|f__Propionibacteriaceae|g__Vaginimicrobium	0.1
Genus	k__Bacteria|p__Firmicutes|c__Bacilli|o__Lactobacillales|f__Aerococcaceae|g__Ruoffia	0.09
Genus	k__Bacteria|p__Proteobacteria|c__Gammaproteobacteria|o__Oceanospirillales|f__Halomonadaceae|g__Halomonas	0.09
Genus	k__Bacteria|p__Proteobacteria|c__Betaproteobacteria|o__Burkholderiales|f__Comamonadaceae|g__Comamonadaceae_unclassified	0.09
Genus	k__Bacteria|p__Proteobacteria|c__Gammaproteobacteria|o__Enterobacterales|f__Yersiniaceae|g__Rouxiella	0.09
Genus	k__Bacteria|p__Firmicutes|c__Clostridia|o__Eubacteriales|f__Lachnospiraceae|g__Waltera	0.09
Genus	k__Bacteria|p__Firmicutes|c__CFGB76352|o__OFGB76352|f__FGB76352|g__GGB4571	0.09
Genus	k__Bacteria|p__Firmicutes|c__Bacilli|o__Lactobacillales|f__Lactobacillaceae|g__GGB9602	0.09
Genus	k__Bacteria|p__Proteobacteria|c__Gammaproteobacteria|o__Enterobacterales|f__Enterobacteriaceae|g__Pseudescherichia	0.09
Genus	k__Bacteria|p__Firmicutes|c__CFGB10477|o__OFGB10477|f__FGB10477|g__GGB9345	0.09
Genus	k__Bacteria|p__Bacteroidetes|c__Bacteroidia|o__Bacteroidales|f__Rikenellaceae|g__GGB3277	0.09
Genus	k__Bacteria|p__Bacteroidetes|c__CFGB4405|o__OFGB4405|f__FGB4405|g__GGB1266	0.09
Genus	k__Bacteria|p__Proteobacteria|c__Gammaproteobacteria|o__Xanthomonadales|f__Xanthomonadaceae|g__Vulcaniibacterium	0.09
Genus	k__Bacteria|p__Firmicutes|c__Clostridia|o__Eubacteriales|f__Peptostreptococcaceae|g__GGB4455	0.09
Genus	k__Bacteria|p__Firmicutes|c__Bacilli|o__Lactobacillales|f__Lactobacillaceae|g__Companilactobacillus	0.09
Genus	k__Bacteria|p__Firmicutes|c__Bacilli|o__Lactobacillales|f__Lactobacillaceae|g__GGB4599	0.09
Genus	k__Bacteria|p__Firmicutes|c__CFGB38642|o__OFGB38642|f__FGB38642|g__GGB9758	0.09
Genus	k__Bacteria|p__Firmicutes|c__Clostridia|o__Eubacteriales|f__Peptostreptococcaceae|g__GGB4456	0.08
Genus	k__Bacteria|p__Actinobacteria|c__Actinomycetia|o__Propionibacteriales|f__Propionibacteriaceae|g__Enemella	0.08
Genus	k__Bacteria|p__Bacteroidetes|c__Flavobacteriia|o__Flavobacteriales|f__Weeksellaceae|g__Cloacibacterium	0.08
Genus	k__Bacteria|p__Proteobacteria|c__Gammaproteobacteria|o__Enterobacterales|f__Erwiniaceae|g__Tatumella	0.08
Genus	k__Bacteria|p__Firmicutes|c__Clostridia|o__Eubacteriales|f__Lachnospiraceae|g__GGB3746	0.08
Genus	k__Bacteria|p__Firmicutes|c__CFGB16518|o__OFGB16518|f__FGB16518|g__GGB51111	0.08
Genus	k__Bacteria|p__Proteobacteria|c__Gammaproteobacteria|o__Enterobacterales|f__Enterobacteriaceae|g__Phytobacter	0.08
Genus	k__Bacteria|p__Firmicutes|c__Clostridia|o__Eubacteriales|f__Oscillospiraceae|g__Mageeibacillus	0.08
Genus	k__Bacteria|p__Firmicutes|c__Erysipelotrichia|o__Erysipelotrichales|f__Erysipelotrichaceae|g__Catenibacterium	0.08
Genus	k__Bacteria|p__Firmicutes|c__Clostridia|o__Eubacteriales|f__Clostridiaceae|g__Hungatella	0.08
Genus	k__Bacteria|p__Bacteroidetes|c__Bacteroidia|o__Bacteroidales|f__Rikenellaceae|g__GGB3278	0.08
Genus	k__Bacteria|p__Actinobacteria|c__Actinomycetia|o__Actinomycetales|f__Actinomycetaceae|g__Trueperella	0.08
Genus	k__Bacteria|p__Synergistetes|c__Synergistia|o__Synergistales|f__Synergistaceae|g__GGB9469	0.07
Genus	k__Bacteria|p__Bacteroidetes|c__Bacteroidia|o__Bacteroidales|f__Prevotellaceae|g__Paraprevotella	0.07
Genus	k__Bacteria|p__Firmicutes|c__Clostridia|o__Eubacteriales|f__Lachnospiraceae|g__Sellimonas	0.07
Genus	k__Bacteria|p__Proteobacteria|c__Alphaproteobacteria|o__Rhodobacterales|f__Rhodobacteraceae|g__GGB16040	0.07
Genus	k__Bacteria|p__Actinobacteria|c__Actinomycetia|o__Micrococcales|f__Dermatophilaceae|g__Piscicoccus	0.07
Genus	k__Bacteria|p__Actinobacteria|c__Actinomycetia|o__Actinomycetales|f__Actinomycetaceae|g__GGB753	0.07
Genus	k__Bacteria|p__Actinobacteria|c__Actinomycetia|o__Micrococcales|f__Microbacteriaceae|g__Agrococcus	0.07
Genus	k__Bacteria|p__Actinobacteria|c__Actinomycetia|o__Micrococcales|f__Microbacteriaceae|g__Mycetocola	0.07
Genus	k__Bacteria|p__Proteobacteria|c__Betaproteobacteria|o__Burkholderiales|f__Alcaligenaceae|g__Alcaligenes	0.07
Genus	k__Bacteria|p__Proteobacteria|c__Alphaproteobacteria|o__Sphingomonadales|f__Erythrobacteraceae|g__Erythrobacter	0.07
Genus	k__Bacteria|p__Actinobacteria|c__Actinomycetia|o__Propionibacteriales|f__Propionibacteriaceae|g__Acidipropionibacterium	0.07
Genus	k__Bacteria|p__Firmicutes|c__Bacilli|o__Lactobacillales|f__Lactobacillaceae|g__Levilactobacillus	0.07
Genus	k__Bacteria|p__Bacteroidetes|c__Flavobacteriia|o__Flavobacteriales|f__Weeksellaceae|g__Elizabethkingia	0.07
Genus	k__Bacteria|p__Bacteroidetes|c__Bacteroidia|o__Bacteroidales|f__Odoribacteraceae|g__Butyricimonas	0.07
Genus	k__Bacteria|p__Actinobacteria|c__Actinomycetia|o__Micrococcales|f__Sanguibacteraceae|g__Sanguibacter	0.06
Genus	k__Bacteria|p__Proteobacteria|c__Alphaproteobacteria|o__Rickettsiales|f__Rickettsiaceae|g__Rickettsia	0.06
Genus	k__Bacteria|p__Proteobacteria|c__Alphaproteobacteria|o__Hyphomicrobiales|f__Bradyrhizobiaceae|g__Afipia	0.06
Genus	k__Bacteria|p__Bacteroidetes|c__Cytophagia|o__Cytophagales|f__Cytophagaceae|g__Spirosoma	0.06
Genus	k__Bacteria|p__Actinobacteria|c__Actinomycetia|o__Propionibacteriales|f__Nocardioidaceae|g__Aeromicrobium	0.06
Genus	k__Bacteria|p__Actinobacteria|c__Actinomycetia|o__Micrococcales|f__Ornithinimicrobiaceae|g__Serinicoccus	0.06
Genus	k__Bacteria|p__Firmicutes|c__Clostridia|o__Eubacteriales|f__Oscillospiraceae|g__Monoglobus	0.06
Genus	k__Bacteria|p__Proteobacteria|c__Gammaproteobacteria|o__Moraxellales|f__Moraxellaceae|g__Amnimonas	0.06
Genus	k__Bacteria|p__Firmicutes|c__Clostridia|o__Eubacteriales|f__Oscillospiraceae|g__Neglectibacter	0.06
Genus	k__Bacteria|p__Actinobacteria|c__Actinomycetia|o__Micrococcales|f__Promicromonosporaceae|g__Cellulosimicrobium	0.06
Genus	k__Bacteria|p__Firmicutes|c__Bacilli|o__Lactobacillales|f__Lactobacillaceae|g__GGB4605	0.06
Genus	k__Bacteria|p__Firmicutes|c__Clostridia|o__Eubacteriales|f__Oscillospiraceae|g__GGB9635	0.06
Genus	k__Bacteria|p__Firmicutes|c__Clostridia|o__Eubacteriales|f__Oscillospiraceae|g__GGB33469	0.06
Genus	k__Bacteria|p__Bacteroidetes|c__Flavobacteriia|o__Flavobacteriales|f__Flavobacteriaceae|g__Formosa	0.06
Genus	k__Bacteria|p__Proteobacteria|c__Betaproteobacteria|o__Burkholderiales|f__Sutterellaceae|g__Dakarella	0.06
Genus	k__Bacteria|p__Proteobacteria|c__Betaproteobacteria|o__Burkholderiales|f__Burkholderiaceae|g__Cupriavidus	0.06
Genus	k__Bacteria|p__Actinobacteria|c__Actinomycetia|o__Micrococcales|f__Beutenbergiaceae|g__Miniimonas	0.06
Genus	k__Bacteria|p__Proteobacteria|c__Betaproteobacteria|o__Burkholderiales|f__Comamonadaceae|g__Vandammella	0.06
Genus	k__Bacteria|p__Proteobacteria|c__CFGB2397|o__OFGB2397|f__FGB2397|g__GGB36599	0.06
Genus	k__Bacteria|p__Proteobacteria|c__Alphaproteobacteria|o__Sphingomonadales|f__Sphingomonadaceae|g__GGB26228	0.06
Genus	k__Bacteria|p__Actinobacteria|c__Actinomycetia|o__Nakamurellales|f__Nakamurellaceae|g__Nakamurella	0.06
Genus	k__Bacteria|p__Actinobacteria|c__Actinomycetia|o__Pseudonocardiales|f__Pseudonocardiaceae|g__Pseudonocardia	0.06
Genus	k__Bacteria|p__Proteobacteria|c__Betaproteobacteria|o__Burkholderiales|f__Sutterellaceae|g__Parasutterella	0.06
Genus	k__Bacteria|p__Proteobacteria|c__Alphaproteobacteria|o__Hyphomicrobiales|f__Boseaceae|g__Bosea	0.06
Genus	k__Bacteria|p__Proteobacteria|c__Gammaproteobacteria|o__Alteromonadales|f__Pseudoalteromonadaceae|g__Pseudoalteromonas	0.06
Genus	k__Bacteria|p__Proteobacteria|c__Gammaproteobacteria|o__Enterobacterales|f__Enterobacteriaceae|g__Atlantibacter	0.06
Genus	k__Bacteria|p__Proteobacteria|c__Alphaproteobacteria|o__Rhodobacterales|f__Rhodobacteraceae|g__Haematobacter	0.06
Genus	k__Bacteria|p__Proteobacteria|c__Betaproteobacteria|o__Burkholderiales|f__Alcaligenaceae|g__Bordetella	0.06
Genus	k__Bacteria|p__Actinobacteria|c__CFGB1778|o__OFGB1778|f__FGB1778|g__GGB80036	0.06
Genus	k__Bacteria|p__Firmicutes|c__Clostridia|o__Eubacteriales|f__Peptostreptococcaceae|g__Criibacterium	0.06
Genus	k__Bacteria|p__Firmicutes|c__Clostridia|o__Eubacteriales|f__Peptostreptococcaceae|g__GGB3267	0.06
Genus	k__Bacteria|p__Actinobacteria|c__Coriobacteriia|o__Eggerthellales|f__Eggerthellaceae|g__Adlercreutzia	0.06
Genus	k__Bacteria|p__Actinobacteria|c__Actinomycetia|o__Micrococcales|f__Microbacteriaceae|g__Leifsonia	0.06
Genus	k__Bacteria|p__Actinobacteria|c__Actinomycetia|o__Propionibacteriales|f__Propionibacteriaceae|g__Naumannella	0.06
Genus	k__Bacteria|p__Bacteroidetes|c__Bacteroidia|o__Bacteroidales|f__Rikenellaceae|g__Rikenellaceae_unclassified	0.06
Genus	k__Bacteria|p__Firmicutes|c__Negativicutes|o__Selenomonadales|f__Selenomonadaceae|g__GGB79734	0.06
Genus	k__Bacteria|p__Proteobacteria|c__Gammaproteobacteria|o__Enterobacterales|f__Enterobacteriaceae|g__Lelliottia	0.06
Genus	k__Bacteria|p__Proteobacteria|c__Alphaproteobacteria|o__Hyphomicrobiales|f__Rhizobiaceae|g__GGB77831	0.05
Genus	k__Bacteria|p__Proteobacteria|c__Gammaproteobacteria|o__Vibrionales|f__Vibrionaceae|g__Vibrio	0.05
Genus	k__Bacteria|p__Firmicutes|c__Erysipelotrichia|o__Erysipelotrichales|f__Erysipelotrichaceae|g__Erysipelotrichaceae_unclassified	0.05
Genus	k__Bacteria|p__Proteobacteria|c__Betaproteobacteria|o__Burkholderiales|f__Burkholderiaceae|g__Burkholderia	0.05
Genus	k__Bacteria|p__Acidobacteria|c__Acidobacteriia|o__Acidobacteriales|f__Acidobacteriaceae|g__Candidatus_Sulfotelmatobacter	0.05
Genus	k__Bacteria|p__Firmicutes|c__CFGB3012|o__OFGB3012|f__FGB3012|g__GGB9480	0.05
Genus	k__Bacteria|p__Firmicutes|c__Clostridia|o__Eubacteriales|f__Lachnospiraceae|g__GGB3602	0.05
Genus	k__Bacteria|p__Proteobacteria|c__Gammaproteobacteria|o__Pasteurellales|f__Pasteurellaceae|g__Canicola	0.05
Genus	k__Bacteria|p__Actinobacteria|c__Actinomycetia|o__Streptomycetales|f__Streptomycetaceae|g__GGB71904	0.05
Genus	k__Bacteria|p__Actinobacteria|c__Actinomycetia|o__Propionibacteriales|f__Propionibacteriaceae|g__Parenemella	0.05
Genus	k__Bacteria|p__Proteobacteria|c__Alphaproteobacteria|o__Hyphomicrobiales|f__Rhizobiaceae|g__Shinella	0.05
Genus	k__Bacteria|p__Firmicutes|c__CFGB72924|o__OFGB72924|f__FGB72924|g__GGB3612	0.05
Genus	k__Bacteria|p__Firmicutes|c__Clostridia|o__Clostridia_unclassified|f__Clostridia_unclassified|g__GGB3363	0.05
Genus	k__Bacteria|p__Firmicutes|c__Tissierellia|o__Tissierellales|f__Peptoniphilaceae|g__Murdochiella	0.05
Genus	k__Bacteria|p__Proteobacteria|c__Betaproteobacteria|o__Rhodocyclales|f__Zoogloeaceae|g__Zoogloea	0.05
Genus	k__Bacteria|p__Actinobacteria|c__CFGB76796|o__OFGB76796|f__FGB76796|g__GGB9369	0.05
Genus	k__Bacteria|p__Proteobacteria|c__Betaproteobacteria|o__Burkholderiales|f__Burkholderiaceae|g__Paraburkholderia	0.05
Genus	k__Bacteria|p__Proteobacteria|c__Alphaproteobacteria|o__Hyphomicrobiales|f__Phyllobacteriaceae|g__Aquamicrobium	0.05
Genus	k__Bacteria|p__Firmicutes|c__Clostridia|o__Eubacteriales|f__Eubacteriales_unclassified|g__Intestinimonas	0.05
Genus	k__Bacteria|p__Firmicutes|c__Clostridia|o__Eubacteriales|f__Oscillospiraceae|g__GGB9642	0.05
Genus	k__Bacteria|p__Bacteroidetes|c__Flavobacteriia|o__Flavobacteriales|f__Weeksellaceae|g__Weeksellaceae_unclassified	0.05
Genus	k__Bacteria|p__Proteobacteria|c__Gammaproteobacteria|o__Enterobacterales|f__Pectobacteriaceae|g__Pectobacterium	0.05
Genus	k__Bacteria|p__Proteobacteria|c__Gammaproteobacteria|o__Alteromonadales|f__Alteromonadaceae|g__Alishewanella	0.05
Genus	k__Bacteria|p__Proteobacteria|c__Hydrogenophilalia|o__Hydrogenophilales|f__Hydrogenophilales_unclassified|g__Pelomicrobium	0.05
Genus	k__Bacteria|p__Firmicutes|c__CFGB75721|o__OFGB75721|f__FGB75721|g__GGB9524	0.05
Genus	k__Bacteria|p__Firmicutes|c__CFGB9119|o__OFGB9119|f__FGB9119|g__GGB4651	0.05
Genus	k__Bacteria|p__Bacteroidetes|c__Flavobacteriia|o__Flavobacteriales|f__Weeksellaceae|g__Weeksella	0.05
Genus	k__Bacteria|p__Firmicutes|c__Bacilli|o__Lactobacillales|f__Lactobacillaceae|g__GGB4567	0.05
Genus	k__Bacteria|p__Actinobacteria|c__Actinomycetia|o__Micrococcales|f__Brevibacteriaceae|g__Sediminivirga	0.05
Genus	k__Bacteria|p__Firmicutes|c__Bacilli|o__Lactobacillales|f__Carnobacteriaceae|g__Desemzia	0.05
Genus	k__Bacteria|p__Proteobacteria|c__Betaproteobacteria|o__Burkholderiales|f__Oxalobacteraceae|g__Herbaspirillum	0.05
Genus	k__Bacteria|p__Proteobacteria|c__Betaproteobacteria|o__Burkholderiales|f__Burkholderiales_unclassified|g__Tepidimonas	0.05
Genus	k__Bacteria|p__Actinobacteria|c__Actinomycetia|o__Propionibacteriales|f__Propionibacteriaceae|g__Brevilactibacter	0.04
Genus	k__Bacteria|p__Actinobacteria|c__Actinomycetia|o__Propionibacteriales|f__Propionibacteriaceae|g__Propioniciclava	0.04
Genus	k__Bacteria|p__Firmicutes|c__Bacilli|o__Bacillales|f__Bacillaceae|g__Metabacillus	0.04
Genus	k__Bacteria|p__Firmicutes|c__CFGB2880|o__OFGB2880|f__FGB2880|g__GGB9184	0.04
Genus	k__Bacteria|p__Bacteroidetes|c__Cytophagia|o__Cytophagales|f__Spirosomaceae|g__Dyadobacter	0.04
Genus	k__Bacteria|p__Proteobacteria|c__Betaproteobacteria|o__Burkholderiales|f__Burkholderiales_unclassified|g__Xylophilus	0.04
Genus	k__Bacteria|p__Firmicutes|c__CFGB1292|o__OFGB1292|f__FGB1292|g__GGB3109	0.04
Genus	k__Bacteria|p__Firmicutes|c__CFGB76465|o__OFGB76465|f__FGB76465|g__GGB80140	0.04
Genus	k__Bacteria|p__Proteobacteria|c__Alphaproteobacteria|o__Sphingomonadales|f__Erythrobacteraceae|g__Altererythrobacter	0.04
Genus	k__Bacteria|p__Proteobacteria|c__Gammaproteobacteria|o__Enterobacterales|f__Enterobacteriaceae|g__Pluralibacter	0.04
Genus	k__Bacteria|p__Actinobacteria|c__Actinomycetia|o__Micrococcales|f__Micrococcaceae|g__Tersicoccus	0.04
Genus	k__Bacteria|p__Actinobacteria|c__Actinomycetia|o__Propionibacteriales|f__Propionibacteriaceae|g__Microlunatus	0.04
Genus	k__Bacteria|p__Bacteroidetes|c__Flavobacteriia|o__Flavobacteriales|f__Weeksellaceae|g__GGB24255	0.04
Genus	k__Bacteria|p__Firmicutes|c__Bacilli|o__Bacillales|f__Planococcaceae|g__Tetzosporium	0.04
Genus	k__Bacteria|p__Proteobacteria|c__Hydrogenophilalia|o__Hydrogenophilales|f__Hydrogenophilaceae|g__Tepidiphilus	0.04
Genus	k__Bacteria|p__Bacteria_unclassified|c__Bacteria_unclassified|o__Bacteria_unclassified|f__Bacteria_unclassified|g__Vermiphilus	0.04
Genus	k__Bacteria|p__Proteobacteria|c__Alphaproteobacteria|o__Sphingomonadales|f__Sphingomonadaceae|g__Sphingorhabdus	0.04
Genus	k__Bacteria|p__Actinobacteria|c__Actinomycetia|o__Micrococcales|f__Microbacteriaceae|g__Agromyces	0.04
Genus	k__Bacteria|p__Firmicutes|c__Bacilli|o__Bacillales|f__Bacillaceae|g__Neobacillus	0.04
Genus	k__Bacteria|p__Firmicutes|c__Bacilli|o__Bacillales|f__Planococcaceae|g__Kurthia	0.04
Genus	k__Bacteria|p__Firmicutes|c__Clostridia|o__Eubacteriales|f__Clostridiaceae|g__GGB27106	0.04
Genus	k__Eukaryota|p__Ascomycota|c__Eurotiomycetes|o__Eurotiales|f__Aspergillaceae|g__Aspergillus	0.04
Genus	k__Bacteria|p__Actinobacteria|c__Actinomycetia|o__Micrococcales|f__Microbacteriaceae|g__Canibacter	0.04
Genus	k__Bacteria|p__Bacteria_unclassified|c__CFGB76763|o__OFGB76763|f__FGB76763|g__GGB79973	0.04
Genus	k__Bacteria|p__Firmicutes|c__Clostridia|o__Clostridiales|f__Clostridiales_unclassified|g__Lawsonibacter	0.04
Genus	k__Bacteria|p__Firmicutes|c__Bacilli|o__Bacillales|f__Paenibacillaceae|g__Brevibacillus	0.04
Genus	k__Bacteria|p__Firmicutes|c__Erysipelotrichia|o__Erysipelotrichales|f__Coprobacillaceae|g__Coprobacillus	0.04
Genus	k__Bacteria|p__Proteobacteria|c__Gammaproteobacteria|o__Enterobacterales|f__Enterobacteriaceae|g__GGB1354	0.04
Genus	k__Bacteria|p__Firmicutes|c__Bacilli|o__Bacillales|f__Bacillaceae|g__Peribacillus	0.04
Genus	k__Bacteria|p__Firmicutes|c__Clostridia|o__Eubacteriales|f__Clostridiaceae|g__GGB3175	0.04
Genus	k__Bacteria|p__Firmicutes|c__Clostridia|o__Eubacteriales|f__Oscillospiraceae|g__GGB9707	0.04
Genus	k__Bacteria|p__Proteobacteria|c__Betaproteobacteria|o__Nitrosomonadales|f__Sterolibacteriaceae|g__Methyloversatilis	0.04
Genus	k__Bacteria|p__Proteobacteria|c__Gammaproteobacteria|o__Enterobacterales|f__Morganellaceae|g__Proteus	0.04
Genus	k__Bacteria|p__Proteobacteria|c__Betaproteobacteria|o__Burkholderiales|f__Comamonadaceae|g__GGB77983	0.04
Genus	k__Bacteria|p__Firmicutes|c__Bacilli|o__Lactobacillales|f__Aerococcaceae|g__Globicatella	0.04
Genus	k__Bacteria|p__Actinobacteria|c__Actinomycetia|o__Micrococcales|f__Micrococcaceae|g__Auritidibacter	0.04
Genus	k__Bacteria|p__Firmicutes|c__CFGB76352|o__OFGB76352|f__FGB76352|g__GGB4593	0.03
Genus	k__Bacteria|p__Spirochaetes|c__Spirochaetia|o__Leptospirales|f__Leptospiraceae|g__Leptospira	0.03
Genus	k__Bacteria|p__Bacteroidetes|c__Flavobacteriia|o__Flavobacteriales|f__Weeksellaceae|g__GGB24256	0.03
Genus	k__Bacteria|p__Actinobacteria|c__Actinomycetia|o__Micrococcales|f__Intrasporangiaceae|g__Arsenicicoccus	0.03
Genus	k__Bacteria|p__Fusobacteria|c__CFGB76375|o__OFGB76375|f__FGB76375|g__GGB4386	0.03
Genus	k__Bacteria|p__Proteobacteria|c__Betaproteobacteria|o__Rhodocyclales|f__Azonexaceae|g__Azonexus	0.03
Genus	k__Archaea|p__Thaumarchaeota|c__Thaumarchaeota_unclassified|o__Nitrosopumilales|f__Nitrosopumilaceae|g__Nitrosopumilus	0.03
Genus	k__Bacteria|p__Proteobacteria|c__Betaproteobacteria|o__Burkholderiales|f__Oxalobacteraceae|g__Oxalobacteraceae_unclassified	0.03
Genus	k__Bacteria|p__Actinobacteria|c__Actinomycetia|o__Micrococcales|f__Micrococcaceae|g__Neomicrococcus	0.03
Genus	k__Bacteria|p__Tenericutes|c__CFGB1787|o__OFGB1787|f__FGB1787|g__GGB4745	0.03
Genus	k__Bacteria|p__Firmicutes|c__Clostridia|o__Eubacteriales|f__Oscillospiraceae|g__GGB9739	0.03
Genus	k__Bacteria|p__Firmicutes|c__Clostridia|o__Eubacteriales|f__Peptostreptococcaceae|g__Peptacetobacter	0.03
Genus	k__Bacteria|p__Fusobacteria|c__CFGB76370|o__OFGB76370|f__FGB76370|g__GGB79751	0.03
Genus	k__Bacteria|p__Actinobacteria|c__Actinomycetia|o__Propionibacteriales|f__Propionibacteriaceae|g__Propioniferax	0.03
Genus	k__Bacteria|p__Proteobacteria|c__Betaproteobacteria|o__Burkholderiales|f__Comamonadaceae|g__Curvibacter	0.03
Genus	k__Bacteria|p__Proteobacteria|c__Gammaproteobacteria|o__Enterobacterales|f__Yersiniaceae|g__Yersinia	0.03
Genus	k__Bacteria|p__Proteobacteria|c__Gammaproteobacteria|o__Moraxellales|f__Moraxellaceae|g__Alkanindiges	0.03
Genus	k__Bacteria|p__Bacteroidetes|c__Flavobacteriia|o__Flavobacteriales|f__Flavobacteriaceae|g__Myroides	0.03
Genus	k__Bacteria|p__Thermotogae|c__Thermotogae|o__Thermotogales|f__Fervidobacteriaceae|g__Fervidobacterium	0.03
Genus	k__Bacteria|p__Proteobacteria|c__Hydrogenophilalia|o__Hydrogenophilales|f__Hydrogenophilaceae|g__Hydrogenophilus	0.03
Genus	k__Bacteria|p__Bacteroidetes|c__Flavobacteriia|o__Flavobacteriales|f__Weeksellaceae|g__Cruoricaptor	0.03
Genus	k__Bacteria|p__Proteobacteria|c__Gammaproteobacteria|o__Enterobacterales|f__Yersiniaceae|g__Chimaeribacter	0.03
Genus	k__Bacteria|p__Proteobacteria|c__Alphaproteobacteria|o__Rhodospirillales|f__Azospirillaceae|g__Azospirillum	0.03
Genus	k__Bacteria|p__Firmicutes|c__Clostridia|o__Eubacteriales|f__Oscillospiraceae|g__GGB33928	0.03
Genus	k__Bacteria|p__Firmicutes|c__Clostridia|o__Eubacteriales|f__Lachnospiraceae|g__GGB3653	0.03
Genus	k__Bacteria|p__Firmicutes|c__Clostridia|o__Eubacteriales|f__Clostridiaceae|g__GGB9063	0.03
Genus	k__Bacteria|p__Firmicutes|c__Clostridia|o__Candidatus_Borkfalkiales|f__Candidatus_Borkfalkiaceae|g__Candidatus_Borkfalkia	0.03
Genus	k__Bacteria|p__Proteobacteria|c__Alphaproteobacteria|o__Hyphomicrobiales|f__Aurantimonadaceae|g__Jiella	0.03
Genus	k__Bacteria|p__Firmicutes|c__Clostridia|o__Eubacteriales|f__Lachnospiraceae|g__GGB9176	0.03
Genus	k__Bacteria|p__Firmicutes|c__Clostridia|o__Eubacteriales|f__Clostridiaceae|g__GGB9061	0.03
Genus	k__Bacteria|p__Firmicutes|c__CFGB1227|o__OFGB1227|f__FGB1227|g__GGB3005	0.03
Genus	k__Bacteria|p__Firmicutes|c__Erysipelotrichia|o__Erysipelotrichales|f__Erysipelotrichaceae|g__Longicatena	0.03
Genus	k__Bacteria|p__Firmicutes|c__Bacilli|o__Bacillales|f__Bacillaceae|g__Psychrobacillus	0.03
Genus	k__Bacteria|p__Firmicutes|c__Bacilli|o__Bacillales|f__Bacillaceae|g__Alkalihalobacillus	0.03
Genus	k__Bacteria|p__Proteobacteria|c__Betaproteobacteria|o__Neisseriales|f__Chromobacteriaceae|g__Gulbenkiania	0.03
Genus	k__Bacteria|p__Firmicutes|c__CFGB72926|o__OFGB72926|f__FGB72926|g__GGB3614	0.03
Genus	k__Bacteria|p__Firmicutes|c__Bacilli|o__Bacillales|f__Bacillaceae|g__Cytobacillus	0.03
Genus	k__Bacteria|p__Proteobacteria|c__Betaproteobacteria|o__Burkholderiales|f__Burkholderiales_unclassified|g__Aquincola	0.03
Genus	k__Bacteria|p__Actinobacteria|c__Actinomycetia|o__Actinomycetales|f__Actinomycetaceae|g__Flaviflexus	0.03
Genus	k__Bacteria|p__Proteobacteria|c__Gammaproteobacteria|o__Nevskiales|f__Sinobacteraceae|g__Hydrocarboniphaga	0.03
Genus	k__Bacteria|p__Actinobacteria|c__Actinomycetia|o__Micrococcales|f__Dermatophilaceae|g__Agilicoccus	0.02
Genus	k__Bacteria|p__Firmicutes|c__Clostridia|o__Eubacteriales|f__Lachnospiraceae|g__Butyrivibrio	0.02
Genus	k__Bacteria|p__Actinobacteria|c__Actinomycetia|o__Micrococcales|f__Jonesiaceae|g__Flavimobilis	0.02
Genus	k__Bacteria|p__Firmicutes|c__Bacilli|o__Bacillales|f__Planococcaceae|g__Planococcus	0.02
Genus	k__Bacteria|p__Firmicutes|c__Bacilli|o__Lactobacillales|f__Lactobacillaceae|g__Paucilactobacillus	0.02
Genus	k__Bacteria|p__Proteobacteria|c__Betaproteobacteria|o__Burkholderiales|f__Burkholderiales_unclassified|g__Roseateles	0.02
Genus	k__Bacteria|p__Firmicutes|c__Clostridia|o__Eubacteriales|f__Eubacteriaceae|g__GGB3724	0.02
Genus	k__Bacteria|p__Firmicutes|c__Bacilli|o__Lactobacillales|f__Lactobacillaceae|g__GGB74213	0.02
Genus	k__Bacteria|p__Firmicutes|c__CFGB76102|o__OFGB76102|f__FGB76102|g__GGB3548	0.02
Genus	k__Bacteria|p__Firmicutes|c__Clostridia|o__Eubacteriales|f__Oscillospiraceae|g__GGB38744	0.02
Genus	k__Bacteria|p__Proteobacteria|c__Alphaproteobacteria|o__Caulobacterales|f__Caulobacteraceae|g__Phenylobacterium	0.02
Genus	k__Bacteria|p__Chlamydiae|c__Chlamydiia|o__Chlamydiales|f__Chlamydiaceae|g__Chlamydia	0.02
Genus	k__Bacteria|p__Actinobacteria|c__Actinomycetia|o__Micrococcales|f__Beutenbergiaceae|g__Salana	0.02
Genus	k__Bacteria|p__Actinobacteria|c__Actinomycetia|o__Propionibacteriales|f__Propionibacteriaceae|g__GGB71854	0.02
Genus	k__Bacteria|p__Proteobacteria|c__Alphaproteobacteria|o__Sphingomonadales|f__Erythrobacteraceae|g__Tsuneonella	0.02
Genus	k__Bacteria|p__Firmicutes|c__Bacilli|o__Bacillales|f__Paenibacillaceae|g__Aneurinibacillus	0.02
Genus	k__Bacteria|p__Bacteroidetes|c__CFGB629|o__OFGB629|f__FGB629|g__GGB1495	0.02
Genus	k__Bacteria|p__Firmicutes|c__Clostridia|o__Eubacteriales|f__Oscillospiraceae|g__GGB3345	0.02
Genus	k__Bacteria|p__Proteobacteria|c__Alphaproteobacteria|o__Rhodospirillales|f__Acetobacteraceae|g__Endobacter	0.02
Genus	k__Bacteria|p__Firmicutes|c__Bacilli|o__Bacillales|f__Bacillaceae|g__Parageobacillus	0.02
Genus	k__Bacteria|p__Proteobacteria|c__Alphaproteobacteria|o__Hyphomicrobiales|f__Methylobacteriaceae|g__Enterovirga	0.02
Genus	k__Bacteria|p__Proteobacteria|c__Alphaproteobacteria|o__Hyphomicrobiales|f__Phyllobacteriaceae|g__Oryzicola	0.02
Genus	k__Bacteria|p__Actinobacteria|c__Actinomycetia|o__Micrococcales|f__Micrococcaceae|g__Pseudarthrobacter	0.02
Genus	k__Bacteria|p__Candidatus_Melainabacteria|c__CFGB2106|o__OFGB2106|f__FGB2106|g__GGB5980	0.02
Genus	k__Bacteria|p__Firmicutes|c__CFGB73062|o__OFGB73062|f__FGB73062|g__GGB9059	0.02
Genus	k__Bacteria|p__Firmicutes|c__Bacilli|o__Lactobacillales|f__Lactobacillaceae|g__GGB4559	0.02
Genus	k__Bacteria|p__Firmicutes|c__Bacilli|o__Lactobacillales|f__Lactobacillaceae|g__GGB4549	0.02
Genus	k__Bacteria|p__Proteobacteria|c__Gammaproteobacteria|o__Cellvibrionales|f__Cellvibrionaceae|g__Cellvibrio	0.02
Genus	k__Bacteria|p__Actinobacteria|c__Actinobacteria|o__Micrococcales|f__Microbacteriaceae|g__Rathayibacter	0.02
Genus	k__Bacteria|p__Actinobacteria|c__Actinomycetia|o__Propionibacteriales|f__Propionibacteriaceae|g__GGB71872	0.02
Genus	k__Bacteria|p__Actinobacteria|c__Actinomycetia|o__Micrococcales|f__Intrasporangiaceae|g__Tetrasphaera	0.02
Genus	k__Bacteria|p__Firmicutes|c__Bacilli|o__Lactobacillales|f__Lactobacillaceae|g__Schleiferilactobacillus	0.02
Genus	k__Bacteria|p__Cyanobacteria|c__Cyanobacteria_unclassified|o__Chroococcales|f__Entophysalidaceae|g__Chlorogloea	0.02
Genus	k__Bacteria|p__Bacteroidetes|c__Cytophagia|o__Cytophagales|f__Spirosomaceae|g__Pseudarcicella	0.02
Genus	k__Bacteria|p__Proteobacteria|c__Gammaproteobacteria|o__Enterobacterales|f__Enterobacteriaceae|g__Superficieibacter	0.02
Genus	k__Bacteria|p__Bacteroidetes|c__Cytophagia|o__Cytophagales|f__Hymenobacteraceae|g__Hymenobacter	0.02
Genus	k__Bacteria|p__Actinobacteria|c__Actinomycetia|o__Micrococcales|f__Micrococcaceae|g__Micrococcaceae_unclassified	0.02
Genus	k__Bacteria|p__Firmicutes|c__Bacilli|o__Bacillales|f__Bacillaceae|g__Lederbergia	0.02
Genus	k__Bacteria|p__Firmicutes|c__Bacilli|o__Bacillales|f__Planococcaceae|g__Sporosarcina	0.02
Genus	k__Bacteria|p__Firmicutes|c__Bacilli|o__Lactobacillales|f__Carnobacteriaceae|g__GGB73677	0.02
Genus	k__Bacteria|p__Firmicutes|c__CFGB1422|o__OFGB1422|f__FGB1422|g__GGB3486	0.02
Genus	k__Bacteria|p__Actinobacteria|c__Actinomycetia|o__Corynebacteriales|f__Nocardiaceae|g__Antrihabitans	0.02
Genus	k__Bacteria|p__Firmicutes|c__CFGB75522|o__OFGB75522|f__FGB75522|g__GGB4249	0.02
Genus	k__Bacteria|p__Firmicutes|c__CFGB75783|o__OFGB75783|f__FGB75783|g__GGB79908	0.02
Genus	k__Bacteria|p__Proteobacteria|c__Gammaproteobacteria|o__Aeromonadales|f__Succinivibrionaceae|g__GGB2738	0.02
Genus	k__Bacteria|p__Bacteroidetes|c__CFGB24868|o__OFGB24868|f__FGB24868|g__GGB44117	0.02
Genus	k__Bacteria|p__Actinobacteria|c__Coriobacteriia|o__Coriobacteriales|f__Coriobacteriaceae|g__GGB9400	0.02
Genus	k__Bacteria|p__Firmicutes|c__Clostridia|o__Eubacteriales|f__Oscillospiraceae|g__Fournierella	0.02
Genus	k__Bacteria|p__Firmicutes|c__Firmicutes_unclassified|o__Firmicutes_unclassified|f__Firmicutes_unclassified|g__GGB3680	0.02
Genus	k__Bacteria|p__Proteobacteria|c__Gammaproteobacteria|o__Aeromonadales|f__Succinivibrionaceae|g__GGB1154	0.02
Genus	k__Bacteria|p__Firmicutes|c__CFGB76106|o__OFGB76106|f__FGB76106|g__GGB3600	0.02
Genus	k__Bacteria|p__Firmicutes|c__Erysipelotrichia|o__Erysipelotrichales|f__Erysipelotrichaceae|g__Allobaculum	0.02
Genus	k__Bacteria|p__Actinobacteria|c__Rubrobacteria|o__Rubrobacterales|f__Rubrobacteraceae|g__Rubrobacter	0.02
Genus	k__Bacteria|p__Proteobacteria|c__Alphaproteobacteria|o__Rickettsiales|f__Anaplasmataceae|g__Wolbachia	0.02
Genus	k__Bacteria|p__Firmicutes|c__Bacilli|o__Bacillales|f__Bacillaceae|g__Calditerricola	0.02
Genus	k__Bacteria|p__Proteobacteria|c__Betaproteobacteria|o__Rhodocyclales|f__Azonexaceae|g__Dechloromonas	0.02
Genus	k__Bacteria|p__Actinobacteria|c__Actinomycetia|o__Micrococcales|f__Intrasporangiaceae|g__Ornithinibacter	0.02
Genus	k__Bacteria|p__Firmicutes|c__Clostridia|o__Eubacteriales|f__Clostridiaceae|g__Thermobrachium	0.02
Genus	k__Bacteria|p__Actinobacteria|c__Actinomycetia|o__Kineosporiales|f__Kineosporiaceae|g__Pseudokineococcus	0.02
Genus	k__Bacteria|p__Actinobacteria|c__Actinomycetia|o__Micrococcales|f__Micrococcales_unclassified|g__Timonella	0.02
Genus	k__Bacteria|p__Actinobacteria|c__Actinomycetia|o__Propionibacteriales|f__Propionibacteriaceae|g__GGB71847	0.02
Genus	k__Bacteria|p__Proteobacteria|c__Alphaproteobacteria|o__Rhodospirillales|f__Acetobacteraceae|g__Acidocella	0.02
Genus	k__Bacteria|p__Proteobacteria|c__Gammaproteobacteria|o__Xanthomonadales|f__Rhodanobacteraceae|g__Luteibacter	0.02
Genus	k__Bacteria|p__Actinobacteria|c__Actinomycetia|o__Micrococcales|f__Micrococcaceae|g__GGB71781	0.02
Genus	k__Bacteria|p__Proteobacteria|c__Alphaproteobacteria|o__Sphingomonadales|f__Sphingomonadaceae|g__Hankyongella	0.02
Genus	k__Bacteria|p__Proteobacteria|c__Alphaproteobacteria|o__Sphingomonadales|f__Sphingosinicellaceae|g__Sandaracinobacteroides	0.02
Genus	k__Bacteria|p__Proteobacteria|c__Alphaproteobacteria|o__Hyphomicrobiales|f__Xanthobacteraceae|g__Xanthobacter	0.02
Genus	k__Bacteria|p__Firmicutes|c__CFGB8822|o__OFGB8822|f__FGB8822|g__GGB42994	0.02
Genus	k__Bacteria|p__Firmicutes|c__Clostridia|o__Eubacteriales|f__Oscillospiraceae|g__Massiliimalia	0.02
Genus	k__Bacteria|p__Firmicutes|c__CFGB28775|o__OFGB28775|f__FGB28775|g__GGB3511	0.02
Genus	k__Bacteria|p__Firmicutes|c__Bacilli|o__Lactobacillales|f__Lactobacillaceae|g__Fructobacillus	0.02
Genus	k__Bacteria|p__Proteobacteria|c__Gammaproteobacteria|o__Xanthomonadales|f__Rhodanobacteraceae|g__Fulvimonas	0.02
Genus	k__Bacteria|p__Proteobacteria|c__Betaproteobacteria|o__Burkholderiales|f__Burkholderiales_unclassified|g__Aquariibacter	0.02
Genus	k__Bacteria|p__Proteobacteria|c__Alphaproteobacteria|o__Hyphomicrobiales|f__Rhizobiaceae|g__Neorhizobium	0.02
Genus	k__Bacteria|p__Proteobacteria|c__Alphaproteobacteria|o__Rhodobacterales|f__Rhodobacteraceae|g__Paenirhodobacter	0.02
Genus	k__Bacteria|p__Bacteroidetes|c__Bacteroidia|o__Bacteroidales|f__Bacteroidaceae|g__GGB4379	0.02
Genus	k__Bacteria|p__Proteobacteria|c__Alphaproteobacteria|o__Hyphomicrobiales|f__Methylobacteriaceae|g__Microvirga	0.02
Genus	k__Bacteria|p__Proteobacteria|c__Alphaproteobacteria|o__Sphingomonadales|f__Zymomonadaceae|g__Zymomonas	0.02
Genus	k__Bacteria|p__Proteobacteria|c__Alphaproteobacteria|o__Hyphomicrobiales|f__Hyphomicrobiaceae|g__Hyphomicrobium	0.02
Genus	k__Bacteria|p__Firmicutes|c__Bacilli|o__Bacillales|f__Bacillaceae|g__Alkalihalophilus	0.02
Genus	k__Bacteria|p__Candidatus_Saccharibacteria|c__CFGB23610|o__OFGB23610|f__FGB23610|g__GGB33537	0.02
Genus	k__Bacteria|p__Bacteroidetes|c__Cytophagia|o__Cytophagales|f__Spirosomaceae|g__Arcicella	0.02
Genus	k__Bacteria|p__Firmicutes|c__Clostridia|o__Eubacteriales|f__Lachnospiraceae|g__Faecalimonas	0.02
Genus	k__Bacteria|p__Proteobacteria|c__Gammaproteobacteria|o__Pseudomonadales|f__Pseudomonadaceae|g__Halopseudomonas	0.02
Genus	k__Bacteria|p__Proteobacteria|c__Betaproteobacteria|o__Burkholderiales|f__Alcaligenaceae|g__Alcaligenaceae_unclassified	0.02
Genus	k__Bacteria|p__Actinobacteria|c__Actinomycetia|o__Propionibacteriales|f__Propionibacteriaceae|g__GGB73496	0.02
Genus	k__Bacteria|p__Proteobacteria|c__Betaproteobacteria|o__Nitrosomonadales|f__Methylophilaceae|g__Methylophilus	0.02
Genus	k__Bacteria|p__Bacteroidetes|c__Sphingobacteriia|o__Sphingobacteriales|f__Sphingobacteriaceae|g__Nubsella	0.02
Genus	k__Bacteria|p__Proteobacteria|c__Betaproteobacteria|o__Burkholderiales|f__Alcaligenaceae|g__Pigmentiphaga	0.02
Genus	k__Bacteria|p__Bacteroidetes|c__Flavobacteriia|o__Flavobacteriales|f__Weeksellaceae|g__GGB24261	0.02
Genus	k__Bacteria|p__Proteobacteria|c__Betaproteobacteria|o__Burkholderiales|f__Alcaligenaceae|g__Verticiella	0.02
Genus	k__Bacteria|p__Proteobacteria|c__Gammaproteobacteria|o__Xanthomonadales|f__Rhodanobacteraceae|g__Dokdonella	0.02
Genus	k__Bacteria|p__Proteobacteria|c__Gammaproteobacteria|o__Xanthomonadales|f__Xanthomonadaceae|g__Thermomonas	0.02
Genus	k__Bacteria|p__Actinobacteria|c__Actinomycetia|o__Micrococcales|f__Micrococcaceae|g__Yaniella	0.02
Genus	k__Bacteria|p__Firmicutes|c__Bacilli|o__Lactobacillales|f__Enterococcaceae|g__Vagococcus	0.02
Genus	k__Bacteria|p__Firmicutes|c__Bacilli|o__Bacillales|f__Sporolactobacillaceae|g__Sinobaca	0.02
Genus	k__Bacteria|p__Proteobacteria|c__Betaproteobacteria|o__Burkholderiales|f__Burkholderiales_unclassified|g__Methylibium	0.02
Genus	k__Bacteria|p__Actinobacteria|c__Actinomycetia|o__Propionibacteriales|f__Propionibacteriaceae|g__GGB71855	0.02
Genus	k__Bacteria|p__Proteobacteria|c__CFGB13104|o__OFGB13104|f__FGB13104|g__GGB6612	0.02
Genus	k__Bacteria|p__Bacteroidetes|c__Bacteroidia|o__Bacteroidales|f__Rikenellaceae|g__GGB3280	0.02
Genus	k__Bacteria|p__Firmicutes|c__Bacilli|o__Lactobacillales|f__Lactobacillaceae|g__Apilactobacillus	0.02
Genus	k__Bacteria|p__Actinobacteria|c__Actinomycetia|o__Micrococcales|f__Dermatophilaceae|g__Mobilicoccus	0.02
Genus	k__Bacteria|p__Proteobacteria|c__Gammaproteobacteria|o__Enterobacterales|f__Pectobacteriaceae|g__Dickeya	0.02
Genus	k__Bacteria|p__Firmicutes|c__Clostridia|o__Eubacteriales|f__Oscillospiraceae|g__GGB9719	0.02
Genus	k__Bacteria|p__Actinobacteria|c__Actinomycetia|o__Corynebacteriales|f__Nocardiaceae|g__Nocardia	0.02
Genus	k__Bacteria|p__Firmicutes|c__Clostridia|o__Eubacteriales|f__Oscillospiraceae|g__Anaerotruncus	0.02
Genus	k__Bacteria|p__Actinobacteria|c__Coriobacteriia|o__Eggerthellales|f__Eggerthellaceae|g__Gordonibacter	0.02
Genus	k__Bacteria|p__Firmicutes|c__Clostridia|o__Eubacteriales|f__Oscillospiraceae|g__Pseudoflavonifractor	0.02
Genus	k__Bacteria|p__Proteobacteria|c__Epsilonproteobacteria|o__Campylobacterales|f__Helicobacteraceae|g__Helicobacter	0.02
Genus	k__Bacteria|p__Proteobacteria|c__Alphaproteobacteria|o__Hyphomicrobiales|f__Brucellaceae|g__Pseudochrobactrum	0.02
Genus	k__Bacteria|p__Proteobacteria|c__Alphaproteobacteria|o__Rhodospirillales|f__Acetobacteraceae|g__Tanticharoenia	0.02
Genus	k__Bacteria|p__Actinobacteria|c__Actinomycetia|o__Micrococcales|f__Intrasporangiaceae|g__Phycicoccus	0.02
Genus	k__Bacteria|p__Firmicutes|c__Bacilli|o__Lactobacillales|f__Enterococcaceae|g__GGB33512	0.02
Genus	k__Bacteria|p__Candidatus_Melainabacteria|c__Candidatus_Melainabacteria_unclassified|o__Candidatus_Gastranaerophilales|f__Candidatus_Gastranaerophilales_unclassified|g__Candidatus_Gastranaerophilales_unclassified	0.02
Genus	k__Bacteria|p__Firmicutes|c__Bacilli|o__Bacillales|f__Bacillaceae|g__Lysinibacillus	0.02
Genus	k__Bacteria|p__Firmicutes|c__Erysipelotrichia|o__Erysipelotrichales|f__Erysipelotrichaceae|g__Faecalicoccus	0.02
Genus	k__Bacteria|p__Proteobacteria|c__Gammaproteobacteria|o__Xanthomonadales|f__Rhodanobacteraceae|g__Rhodanobacter	0.02
Genus	k__Bacteria|p__Firmicutes|c__CFGB9120|o__OFGB9120|f__FGB9120|g__GGB4642	0.02
Genus	k__Bacteria|p__Actinobacteria|c__Actinomycetia|o__Micrococcales|f__Micrococcaceae|g__Enteractinococcus	0.02
Genus	k__Bacteria|p__Firmicutes|c__Clostridia|o__Eubacteriales|f__Lachnospiraceae|g__Anaerotignum	0.02
Genus	k__Bacteria|p__Proteobacteria|c__Gammaproteobacteria|o__Enterobacterales|f__Erwiniaceae|g__Kalamiella	0.02
Genus	k__Bacteria|p__Firmicutes|c__Clostridia|o__Eubacteriales|f__Oscillospiraceae|g__GGB9634	0.02
Genus	k__Bacteria|p__Firmicutes|c__Clostridia|o__Eubacteriales|f__Oscillospiraceae|g__GGB9627	0.02
Genus	k__Bacteria|p__Proteobacteria|c__Gammaproteobacteria|o__Pseudomonadales|f__Pseudomonadaceae|g__GGB9747	0.02
Genus	k__Bacteria|p__Firmicutes|c__CFGB76600|o__OFGB76600|f__FGB76600|g__GGB3257	0.02
Genus	k__Bacteria|p__Actinobacteria|c__Coriobacteriia|o__Coriobacteriales|f__Atopobiaceae|g__Paratractidigestivibacter	0.02
Genus	k__Bacteria|p__Firmicutes|c__Clostridia|o__Eubacteriales|f__Oscillospiraceae|g__GGB9614	0.02
Genus	k__Bacteria|p__Firmicutes|c__CFGB1011|o__OFGB1011|f__FGB1011|g__GGB2652	0.02
Genus	k__Bacteria|p__Firmicutes|c__CFGB1507|o__OFGB1507|f__FGB1507|g__GGB3819	0.02
Genus	k__Bacteria|p__Firmicutes|c__Erysipelotrichia|o__Erysipelotrichales|f__Erysipelotrichaceae|g__Holdemania	0.02
Genus	k__Bacteria|p__Actinobacteria|c__CFGB12107|o__OFGB12107|f__FGB12107|g__GGB34797	0.02
Genus	k__Bacteria|p__Firmicutes|c__Clostridia|o__Clostridia_unclassified|f__Clostridia_unclassified|g__Clostridia_unclassified	0.02
Genus	k__Bacteria|p__Firmicutes|c__Clostridia|o__Clostridia_unclassified|f__Clostridia_unclassified|g__GGB2982	0.02
Genus	k__Bacteria|p__Firmicutes|c__Clostridia|o__Eubacteriales|f__Lachnospiraceae|g__GGB51139	0.02
Genus	k__Bacteria|p__Firmicutes|c__Clostridia|o__Eubacteriales|f__Lachnospiraceae|g__GGB3497	0.02
Genus	k__Bacteria|p__Firmicutes|c__Clostridia|o__Eubacteriales|f__Christensenellaceae|g__Christensenellaceae_unclassified	0.02
Genus	k__Bacteria|p__Firmicutes|c__CFGB1126|o__OFGB1126|f__FGB1126|g__GGB2848	0.02
Genus	k__Bacteria|p__Firmicutes|c__Erysipelotrichia|o__Erysipelotrichales|f__Turicibacteraceae|g__Turicibacter	0.02
Genus	k__Bacteria|p__Firmicutes|c__Clostridia|o__Clostridia_unclassified|f__Clostridia_unclassified|g__GGB9534	0.02
Genus	k__Bacteria|p__Firmicutes|c__Clostridia|o__Clostridia_unclassified|f__Clostridia_unclassified|g__Candidatus_Pararuminococcus	0.02
Genus	k__Bacteria|p__Firmicutes|c__Clostridia|o__Eubacteriales|f__Oscillospiraceae|g__Anaerofilum	0.02
Genus	k__Bacteria|p__Firmicutes|c__Clostridia|o__Eubacteriales|f__Christensenellaceae|g__Christensenella	0.02
Genus	k__Bacteria|p__Firmicutes|c__Erysipelotrichia|o__Erysipelotrichales|f__Erysipelotrichaceae|g__Amedibacillus	0.02
Genus	k__Bacteria|p__Firmicutes|c__CFGB76101|o__OFGB76101|f__FGB76101|g__GGB3499	0.02
Genus	k__Bacteria|p__Proteobacteria|c__Betaproteobacteria|o__Burkholderiales|f__Oxalobacteraceae|g__GGB9081	0.02
Genus	k__Bacteria|p__Proteobacteria|c__Alphaproteobacteria|o__Rhodospirillales|f__Acetobacteraceae|g__Roseicella	0.02
Genus	k__Bacteria|p__Actinobacteria|c__Actinomycetia|o__Corynebacteriales|f__Gordoniaceae|g__Millisia	0.02
Genus	k__Bacteria|p__Proteobacteria|c__Alphaproteobacteria|o__Rhodobacterales|f__Rhodobacteraceae|g__Gemmobacter	0.02
Genus	k__Bacteria|p__Firmicutes|c__Bacilli|o__Bacillales|f__Bacillaceae|g__Caldibacillus	0.02
Genus	k__Bacteria|p__Firmicutes|c__Negativicutes|o__Acidaminococcales|f__Acidaminococcaceae|g__GGB4239	0.02
Genus	k__Bacteria|p__Firmicutes|c__Firmicutes_unclassified|o__Firmicutes_unclassified|f__Firmicutes_unclassified|g__Ndongobacter	0.02
Genus	k__Bacteria|p__Firmicutes|c__CFGB1227|o__OFGB1227|f__FGB1227|g__GGB3001	0.02
Genus	k__Bacteria|p__Actinobacteria|c__Actinomycetia|o__Micrococcales|f__Micrococcaceae|g__Paenarthrobacter	0.02
Genus	k__Bacteria|p__Firmicutes|c__Clostridia|o__Eubacteriales|f__Eubacteriales_unclassified|g__Neofamilia	0.02
Genus	k__Bacteria|p__Firmicutes|c__Bacilli|o__Bacillales|f__Bacillaceae|g__Niallia	0.02
Genus	k__Bacteria|p__Bacteroidetes|c__Flavobacteriia|o__Flavobacteriales|f__Weeksellaceae|g__Chishuiella	0.02
Genus	k__Bacteria|p__Firmicutes|c__Bacilli|o__Lactobacillales|f__Lactobacillaceae|g__GGB4564	0.02
Genus	k__Bacteria|p__Firmicutes|c__Bacilli|o__Lactobacillales|f__Lactobacillaceae|g__GGB4723	0.02
Genus	k__Bacteria|p__Firmicutes|c__CFGB3048|o__OFGB3048|f__FGB3048|g__GGB9561	0.02
Genus	k__Bacteria|p__Firmicutes|c__Clostridia|o__Eubacteriales|f__Clostridiaceae|g__Butyricicoccus	0.02
Genus	k__Bacteria|p__Firmicutes|c__Clostridia|o__Eubacteriales|f__Eubacteriaceae|g__GGB3722	0.02
Genus	k__Bacteria|p__Proteobacteria|c__Deltaproteobacteria|o__Deltaproteobacteria_unclassified|f__Deltaproteobacteria_unclassified|g__GGB36590	0.02
Genus	k__Bacteria|p__Firmicutes|c__CFGB15209|o__OFGB15209|f__FGB15209|g__GGB9293	0.02
Genus	k__Bacteria|p__Actinobacteria|c__Actinomycetia|o__Micrococcales|f__Microbacteriaceae|g__Frondihabitans	0.02
Genus	k__Bacteria|p__Actinobacteria|c__Actinomycetia|o__Micrococcales|f__Microbacteriaceae|g__Plantibacter	0.02
Genus	k__Bacteria|p__Firmicutes|c__CFGB9989|o__OFGB9989|f__FGB9989|g__GGB9712	0.02
Genus	k__Bacteria|p__Proteobacteria|c__Epsilonproteobacteria|o__Campylobacterales|f__Arcobacteraceae|g__Aliarcobacter	0.02
Genus	k__Bacteria|p__Proteobacteria|c__Gammaproteobacteria|o__Chromatiales|f__Chromatiaceae|g__Pararheinheimera	0.02
Genus	k__Bacteria|p__Deinococcus_Thermus|c__Deinococci|o__Trueperales|f__Trueperaceae|g__Truepera	0.02
Genus	k__Bacteria|p__Proteobacteria|c__Betaproteobacteria|o__Burkholderiales|f__Burkholderiaceae|g__Pandoraea	0.02
Genus	k__Bacteria|p__Proteobacteria|c__Gammaproteobacteria|o__Enterobacterales|f__Morganellaceae|g__Providencia	0.02
Genus	k__Bacteria|p__Actinobacteria|c__Actinomycetia|o__Streptomycetales|f__Streptomycetaceae|g__GGB64727	0.02
Genus	k__Bacteria|p__Proteobacteria|c__Betaproteobacteria|o__Burkholderiales|f__Burkholderiaceae|g__Caballeronia	0.02
Genus	k__Bacteria|p__Chlamydiae|c__Chlamydiia|o__Parachlamydiales|f__Parachlamydiaceae|g__Parachlamydia	0.02
Genus	k__Bacteria|p__Nitrospirae|c__Nitrospira|o__Nitrospirales|f__Nitrospiraceae|g__Nitrospira	0.02
Genus	k__Bacteria|p__Actinobacteria|c__Actinomycetia|o__Micrococcales|f__Microbacteriaceae|g__Frigoribacterium	0.02
Genus	k__Bacteria|p__Firmicutes|c__CFGB72899|o__OFGB72899|f__FGB72899|g__GGB4613	0.02
Genus	k__Bacteria|p__Proteobacteria|c__Alphaproteobacteria|o__Rhodobacterales|f__Rhodobacteraceae|g__Sinirhodobacter	0.02
Genus	k__Bacteria|p__Proteobacteria|c__Gammaproteobacteria|o__Pasteurellales|f__Pasteurellaceae|g__Gallibacterium	0.02
Genus	k__Bacteria|p__Firmicutes|c__CFGB10299|o__OFGB10299|f__FGB10299|g__GGB79996	0.02
Genus	k__Bacteria|p__Bacteroidetes|c__CFGB11479|o__OFGB11479|f__FGB11479|g__GGB1630	0.02
Genus	k__Bacteria|p__Firmicutes|c__Clostridia|o__Eubacteriales|f__Clostridiaceae|g__GGB4487	0.02
Genus	k__Bacteria|p__Proteobacteria|c__Alphaproteobacteria|o__Hyphomicrobiales|f__Lichenibacteriaceae|g__Lichenibacterium	0.02
Genus	k__Bacteria|p__Firmicutes|c__CFGB1011|o__OFGB1011|f__FGB1011|g__GGB2653	0.02
Genus	k__Bacteria|p__Proteobacteria|c__Alphaproteobacteria|o__Alphaproteobacteria_unclassified|f__Alphaproteobacteria_unclassified|g__Alphaproteobacteria_unclassified	0.02
Genus	k__Bacteria|p__Firmicutes|c__Bacilli|o__Lactobacillales|f__Aerococcaceae|g__Dolosicoccus	0.02
Genus	k__Bacteria|p__Bacteroidetes|c__Cytophagia|o__Cytophagales|f__Spirosomaceae|g__Fibrella	0.02
Genus	k__Bacteria|p__Proteobacteria|c__Gammaproteobacteria|o__Enterobacterales|f__Enterobacteriaceae|g__Cronobacter	0.02
Genus	k__Bacteria|p__Bacteroidetes|c__Bacteroidia|o__Bacteroidales|f__Muribaculaceae|g__GGB1461	0.02
Genus	k__Bacteria|p__Firmicutes|c__CFGB3069|o__OFGB3069|f__FGB3069|g__GGB9767	0.02
Genus	k__Bacteria|p__Firmicutes|c__CFGB45503|o__OFGB45503|f__FGB45503|g__GGB9790	0.02
Genus	k__Bacteria|p__Firmicutes|c__Bacilli|o__Lactobacillales|f__Lactobacillaceae|g__GGB9522	0.02
Genus	k__Bacteria|p__Firmicutes|c__CFGB10312|o__OFGB10312|f__FGB10312|g__GGB4644	0.02
Genus	k__Bacteria|p__Proteobacteria|c__Gammaproteobacteria|o__Aeromonadales|f__Succinivibrionaceae|g__Anaerobiospirillum	0.02
Genus	k__Bacteria|p__Bacteroidetes|c__Chitinophagia|o__Chitinophagales|f__Chitinophagaceae|g__Chitinophaga	0.02
Genus	k__Bacteria|p__Actinobacteria|c__Actinomycetia|o__Kineosporiales|f__Kineosporiaceae|g__Kineococcus	0.02
Genus	k__Bacteria|p__Proteobacteria|c__Betaproteobacteria|o__Burkholderiales|f__Oxalobacteraceae|g__Herminiimonas	0.02
Genus	k__Bacteria|p__Actinobacteria|c__Actinomycetia|o__Micrococcales|f__Micrococcaceae|g__GGB48229	0.02
Genus	k__Bacteria|p__Actinobacteria|c__Actinomycetia|o__Actinomycetales|f__Actinomycetaceae|g__Bowdeniella	0.02
Genus	k__Bacteria|p__Actinobacteria|c__Coriobacteriia|o__Eggerthellales|f__Eggerthellaceae|g__GGB4684	0.02
Genus	k__Bacteria|p__Bacteroidetes|c__Bacteroidia|o__Bacteroidales|f__Rikenellaceae|g__GGB3281	0.02
Genus	k__Bacteria|p__Firmicutes|c__CFGB9581|o__OFGB9581|f__FGB9581|g__GGB9581	0.02
Genus	k__Bacteria|p__Proteobacteria|c__CFGB76483|o__OFGB76483|f__FGB76483|g__GGB6572	0.02
Genus	k__Bacteria|p__Firmicutes|c__Clostridia|o__Eubacteriales|f__Eubacteriaceae|g__Eubacteriaceae_unclassified	0.02
Genus	k__Bacteria|p__Proteobacteria|c__Gammaproteobacteria|o__Moraxellales|f__Moraxellaceae|g__GGB72452	0.02
Genus	k__Bacteria|p__Firmicutes|c__Clostridia|o__Clostridia_unclassified|f__Clostridia_unclassified|g__GGB13404	0.02
Genus	k__Bacteria|p__Firmicutes|c__CFGB3070|o__OFGB3070|f__FGB3070|g__GGB9512	0.02
Genus	k__Bacteria|p__Proteobacteria|c__Betaproteobacteria|o__Rhodocyclales|f__Rhodocyclaceae|g__Oryzomicrobium	0.02
Genus	k__Bacteria|p__Firmicutes|c__Bacilli|o__Lactobacillales|f__Lactobacillaceae|g__Loigolactobacillus	0.02
Genus	k__Bacteria|p__Proteobacteria|c__Betaproteobacteria|o__Neisseriales|f__Chromobacteriaceae|g__Vogesella	0.02
Genus	k__Bacteria|p__Proteobacteria|c__Alphaproteobacteria|o__Rhodobacterales|f__Rhodobacteraceae|g__Rhodobacter	0.02
Genus	k__Bacteria|p__Proteobacteria|c__Alphaproteobacteria|o__Rhodospirillales|f__Rhodospirillaceae|g__Rhodospirillaceae_unclassified	0.02
Genus	k__Bacteria|p__Firmicutes|c__Negativicutes|o__Acidaminococcales|f__Acidaminococcaceae|g__GGB4243	0.02
Genus	k__Bacteria|p__Proteobacteria|c__Gammaproteobacteria|o__Pseudomonadales|f__Pseudomonadaceae|g__Denitrificimonas	0.02
Genus	k__Bacteria|p__Proteobacteria|c__Betaproteobacteria|o__Burkholderiales|f__Sutterellaceae|g__Mesosutterella	0.02
Genus	k__Bacteria|p__Firmicutes|c__Bacilli|o__Bacillales|f__Sporolactobacillaceae|g__Caenibacillus	0.02
Genus	k__Bacteria|p__Actinobacteria|c__Actinomycetia|o__Sporichthyales|f__Sporichthyaceae|g__Epidermidibacterium	0.02
Genus	k__Bacteria|p__Actinobacteria|c__Actinomycetia|o__Propionibacteriales|f__Nocardioidaceae|g__Micropruina	0.02
Genus	k__Bacteria|p__Proteobacteria|c__Betaproteobacteria|o__Nitrosomonadales|f__Methylophilaceae|g__GGB40645	0.02
Genus	k__Bacteria|p__Bacteroidetes|c__Bacteroidia|o__Bacteroidales|f__Dysgonomonadaceae|g__Dysgonomonas	0.02
Genus	k__Bacteria|p__Firmicutes|c__CFGB1226|o__OFGB1226|f__FGB1226|g__GGB2998	0.02
Genus	k__Bacteria|p__Proteobacteria|c__Alphaproteobacteria|o__Hyphomicrobiales|f__Chelatococcaceae|g__Camelimonas	0.02
Genus	k__Bacteria|p__Bacteroidetes|c__CFGB658|o__OFGB658|f__FGB658|g__GGB1627	0.02
Genus	k__Bacteria|p__Proteobacteria|c__Alphaproteobacteria|o__Hyphomicrobiales|f__Rhizobiaceae|g__Pseudorhizobium	0.02
Genus	k__Bacteria|p__Firmicutes|c__Clostridia|o__Eubacteriales|f__Lachnospiraceae|g__Extibacter	0.02
Genus	k__Bacteria|p__Firmicutes|c__Clostridia|o__Eubacteriales|f__Oscillospiraceae|g__GGB3343	0.02
Genus	k__Bacteria|p__Firmicutes|c__CFGB1311|o__OFGB1311|f__FGB1311|g__GGB3142	0.02
Genus	k__Bacteria|p__Actinobacteria|c__Actinomycetia|o__Micrococcales|f__Micrococcaceae|g__Haematomicrobium	0.02
Genus	k__Bacteria|p__Firmicutes|c__CFGB3237|o__OFGB3237|f__FGB3237|g__GGB3236	0.02
Genus	k__Bacteria|p__Firmicutes|c__Bacilli|o__Bacillales|f__Bacillaceae|g__Saccharococcus	0.02
Genus	k__Bacteria|p__Actinobacteria|c__Actinomycetia|o__Propionibacteriales|f__Nocardioidaceae|g__Pimelobacter	0.02
Genus	k__Bacteria|p__Cyanobacteria|c__Cyanobacteria_unclassified|o__Chroococcidiopsidales|f__Chroococcidiopsidaceae|g__Chroococcidiopsis	0.02
Genus	k__Bacteria|p__Proteobacteria|c__Betaproteobacteria|o__Burkholderiales|f__Oxalobacteraceae|g__Undibacterium	0.02
Genus	k__Bacteria|p__Actinobacteria|c__Actinomycetia|o__Micrococcales|f__Cellulomonadaceae|g__Oerskovia	0.01
Genus	k__Bacteria|p__Proteobacteria|c__CFGB52626|o__OFGB52626|f__FGB52626|g__GGB66001	0.01
Genus	k__Bacteria|p__Bacteroidetes|c__Cytophagia|o__Cytophagales|f__Amoebophilaceae|g__Candidatus_Cardinium	0.01
Genus	k__Bacteria|p__Bacteroidetes|c__Chitinophagia|o__Chitinophagales|f__Chitinophagaceae|g__Panacibacter	0.01
Genus	k__Bacteria|p__Proteobacteria|c__Betaproteobacteria|o__Burkholderiales|f__Comamonadaceae|g__Tibeticola	0.01
Genus	k__Bacteria|p__Proteobacteria|c__Alphaproteobacteria|o__Sphingomonadales|f__Sphingomonadaceae|g__GGB77872	0.01
Genus	k__Bacteria|p__Proteobacteria|c__Betaproteobacteria|o__Burkholderiales|f__Burkholderiales_unclassified|g__Mitsuaria	0.01
Genus	k__Bacteria|p__Proteobacteria|c__Alphaproteobacteria|o__Hyphomicrobiales|f__Pleomorphomonadaceae|g__Chthonobacter	0.01
Genus	k__Bacteria|p__Fusobacteria|c__Fusobacteriia|o__Fusobacteriales|f__Leptotrichiaceae|g__Streptobacillus	0.01
Genus	k__Bacteria|p__Proteobacteria|c__Gammaproteobacteria|o__Cardiobacteriales|f__Cardiobacteriaceae|g__Rappaport	0.01
Genus	k__Bacteria|p__Actinobacteria|c__Actinomycetia|o__Geodermatophilales|f__Geodermatophilaceae|g__Blastococcus	0.01
Genus	k__Bacteria|p__Firmicutes|c__Bacilli|o__Lactobacillales|f__Lactobacillaceae|g__GGB4566	0.01
Genus	k__Bacteria|p__Proteobacteria|c__Betaproteobacteria|o__Burkholderiales|f__Comamonadaceae|g__Polaromonas	0.01
Genus	k__Bacteria|p__Firmicutes|c__CFGB31455|o__OFGB31455|f__FGB31455|g__GGB4699	0.01
Genus	k__Bacteria|p__Actinobacteria|c__Actinomycetia|o__Propionibacteriales|f__Propionibacteriaceae|g__Aestuariimicrobium	0.01
Genus	k__Bacteria|p__Proteobacteria|c__Deltaproteobacteria|o__Myxococcales|f__Archangiaceae|g__Stigmatella	0.01
Genus	k__Bacteria|p__Actinobacteria|c__Actinomycetia|o__Micrococcales|f__Microbacteriaceae|g__Cryobacterium	0.01
Genus	k__Bacteria|p__Deinococcus_Thermus|c__Deinococci|o__Thermales|f__Thermaceae|g__Calidithermus	0.01
Genus	k__Bacteria|p__Proteobacteria|c__Gammaproteobacteria|o__Enterobacterales|f__Enterobacteriaceae|g__Candidatus_Blochmannia	0.01
Genus	k__Bacteria|p__Proteobacteria|c__Gammaproteobacteria|o__Xanthomonadales|f__Rhodanobacteraceae|g__Rudaea	0.01
Genus	k__Bacteria|p__Bacteroidetes|c__Sphingobacteriia|o__Sphingobacteriales|f__Sphingobacteriaceae|g__Mucilaginibacter	0.01
Genus	k__Bacteria|p__Proteobacteria|c__Alphaproteobacteria|o__Rhodobacterales|f__Rhodobacteraceae|g__Cereibacter	0.01
Genus	k__Bacteria|p__Bacteroidetes|c__Cytophagia|o__Cytophagales|f__Hymenobacteraceae|g__Rufibacter	0.01
Genus	k__Bacteria|p__Actinobacteria|c__Actinomycetia|o__Micromonosporales|f__Micromonosporaceae|g__Catenuloplanes	0.01
Genus	k__Bacteria|p__Actinobacteria|c__Actinomycetia|o__Micromonosporales|f__Micromonosporaceae|g__Virgisporangium	0.01
Genus	k__Bacteria|p__Proteobacteria|c__Betaproteobacteria|o__Burkholderiales|f__Comamonadaceae|g__Pseudacidovorax	0.01
Genus	k__Bacteria|p__Firmicutes|c__Clostridia|o__Eubacteriales|f__Oscillospiraceae|g__Hydrogenoanaerobacterium	0.01
Genus	k__Bacteria|p__Thermodesulfobacteria|c__Thermodesulfobacteria|o__Thermodesulfobacteriales|f__Thermodesulfobacteriaceae|g__Thermodesulfobacterium	0.01
Genus	k__Bacteria|p__Firmicutes|c__Negativicutes|o__Selenomonadales|f__Sporomusaceae|g__Thermosinus	0.01
Genus	k__Bacteria|p__Proteobacteria|c__Alphaproteobacteria|o__Sphingomonadales|f__Sphingomonadaceae|g__Sphingomonadaceae_unclassified	0.01
Genus	k__Bacteria|p__Proteobacteria|c__Gammaproteobacteria|o__Enterobacterales|f__Enterobacteriaceae|g__Siccibacter	0.01
Genus	k__Bacteria|p__Proteobacteria|c__Alphaproteobacteria|o__Hyphomicrobiales|f__Phyllobacteriaceae|g__Tianweitania	0.01
Genus	k__Bacteria|p__Firmicutes|c__Bacilli|o__Bacillales|f__Paenibacillaceae|g__Saccharibacillus	0.01
Genus	k__Archaea|p__Thaumarchaeota|c__Nitrososphaeria|o__Nitrososphaerales|f__Nitrososphaerales_unclassified|g__GGB53673	0.01
Genus	k__Archaea|p__Thaumarchaeota|c__Nitrososphaeria|o__Nitrososphaerales|f__Nitrososphaerales_unclassified|g__Nitrososphaerales_unclassified	0.01
Genus	k__Bacteria|p__Firmicutes|c__Bacilli|o__Lactobacillales|f__Carnobacteriaceae|g__Alkalibacterium	0.01
Genus	k__Bacteria|p__Proteobacteria|c__Betaproteobacteria|o__Burkholderiales|f__Alcaligenaceae|g__Pusillimonas_ex_Stolz_et_al_2005	0.01
Genus	k__Bacteria|p__Bacteroidetes|c__Flavobacteriia|o__Flavobacteriales|f__Weeksellaceae|g__Riemerella	0.01
Genus	k__Bacteria|p__Proteobacteria|c__Alphaproteobacteria|o__Sphingomonadales|f__Sphingomonadaceae|g__Blastomonas	0.01
Genus	k__Bacteria|p__Proteobacteria|c__Betaproteobacteria|o__Burkholderiales|f__Burkholderiaceae|g__GGB44556	0.01
Genus	k__Bacteria|p__Actinobacteria|c__Actinomycetia|o__Bifidobacteriales|f__Bifidobacteriaceae|g__Galliscardovia	0.01
Genus	k__Bacteria|p__Proteobacteria|c__Alphaproteobacteria|o__Rhodospirillales|f__Geminicoccaceae|g__Geminicoccus	0.01
Genus	k__Bacteria|p__Actinobacteria|c__Actinomycetia|o__Propionibacteriales|f__Propionibacteriaceae|g__GGB26057	0.01
Genus	k__Bacteria|p__Proteobacteria|c__Gammaproteobacteria|o__Xanthomonadales|f__Rhodanobacteraceae|g__Aerosticca	0.01
Genus	k__Bacteria|p__Firmicutes|c__Bacilli|o__Bacillales|f__Staphylococcaceae|g__GGB20365	0.01
Genus	k__Bacteria|p__Cyanobacteria|c__Cyanobacteria_unclassified|o__Oscillatoriales|f__Microcoleaceae|g__Microcoleus	0.01
Genus	k__Bacteria|p__Bacteroidetes|c__Chitinophagia|o__Chitinophagales|f__Chitinophagaceae|g__Lacibacter	0.01
Genus	k__Bacteria|p__Firmicutes|c__CFGB1798|o__OFGB1798|f__FGB1798|g__GGB4768	0.01
Genus	k__Bacteria|p__Actinobacteria|c__Actinomycetia|o__Streptomycetales|f__Streptomycetaceae|g__GGB79677	0.01
Genus	k__Bacteria|p__Proteobacteria|c__Alphaproteobacteria|o__Hyphomicrobiales|f__Stappiaceae|g__Pannonibacter	0.01
Genus	k__Bacteria|p__Bacteroidetes|c__Chitinophagia|o__Chitinophagales|f__Chitinophagaceae|g__Sediminibacterium	0.01
Genus	k__Bacteria|p__Firmicutes|c__Bacilli|o__Bacillales|f__Bacillaceae|g__Salicibibacter	0.01
Genus	k__Bacteria|p__Proteobacteria|c__Alphaproteobacteria|o__Rhodospirillales|f__Acetobacteraceae|g__Neoasaia	0.01
Genus	k__Bacteria|p__Proteobacteria|c__Deltaproteobacteria|o__Myxococcales|f__Archangiaceae|g__Hyalangium	0.01
Genus	k__Bacteria|p__Firmicutes|c__Clostridia|o__Eubacteriales|f__Oscillospiraceae|g__Hydrogeniiclostidium	0.01
Genus	k__Bacteria|p__Firmicutes|c__CFGB1507|o__OFGB1507|f__FGB1507|g__GGB3818	0.01
Genus	k__Bacteria|p__Firmicutes|c__Clostridia|o__Eubacteriales|f__Lachnospiraceae|g__Lachnotalea	0.01
Genus	k__Bacteria|p__Firmicutes|c__CFGB76046|o__OFGB76046|f__FGB76046|g__GGB51510	0.01
Genus	k__Bacteria|p__Proteobacteria|c__Gammaproteobacteria|o__Oceanospirillales|f__Halomonadaceae|g__Kushneria	0.01
Genus	k__Bacteria|p__Actinobacteria|c__Actinomycetia|o__Kineosporiales|f__Kineosporiaceae|g__Angustibacter	0.01
Genus	k__Bacteria|p__Firmicutes|c__CFGB2985|o__OFGB2985|f__FGB2985|g__GGB9350	0.01
Genus	k__Bacteria|p__Firmicutes|c__Clostridia|o__Eubacteriales|f__Oscillospiraceae|g__GGB9495	0.01
Genus	k__Bacteria|p__Proteobacteria|c__CFGB3069|o__OFGB3069|f__FGB3069|g__GGB9770	0.01
Genus	k__Bacteria|p__Firmicutes|c__Clostridia|o__Eubacteriales|f__Lachnospiraceae|g__GGB3585	0.01
Genus	k__Bacteria|p__Proteobacteria|c__Betaproteobacteria|o__Burkholderiales|f__Oxalobacteraceae|g__Pseudoduganella	0.01
Genus	k__Bacteria|p__Candidatus_Saccharibacteria|c__CFGB50592|o__OFGB50592|f__FGB50592|g__GGB54697	0.01
Genus	k__Bacteria|p__Tenericutes|c__CFGB4862|o__OFGB4862|f__FGB4862|g__GGB4750	0.01
Genus	k__Bacteria|p__Proteobacteria|c__Betaproteobacteria|o__Burkholderiales|f__Oxalobacteraceae|g__GGB9075	0.01
Genus	k__Bacteria|p__Firmicutes|c__CFGB2840|o__OFGB2840|f__FGB2840|g__GGB9095	0.01
Genus	k__Bacteria|p__Bacteroidetes|c__CFGB593|o__OFGB593|f__FGB593|g__GGB1345	0.01
Genus	k__Bacteria|p__Firmicutes|c__Clostridia|o__Eubacteriales|f__Oscillospiraceae|g__GGB9621	0.01
Genus	k__Bacteria|p__Firmicutes|c__CFGB3004|o__OFGB3004|f__FGB3004|g__GGB58158	0.01
Genus	k__Bacteria|p__Firmicutes|c__Clostridia|o__Eubacteriales|f__Eubacteriales_Family_XIII_Incertae_Sedis|g__GGB2980	0.01
Genus	k__Bacteria|p__Firmicutes|c__Clostridia|o__Eubacteriales|f__Oscillospiraceae|g__Anaeromassilibacillus	0.01
Genus	k__Bacteria|p__Firmicutes|c__CFGB1260|o__OFGB1260|f__FGB1260|g__GGB3057	0.01
Genus	k__Bacteria|p__Firmicutes|c__CFGB1227|o__OFGB1227|f__FGB1227|g__GGB3002	0.01
Genus	k__Bacteria|p__Firmicutes|c__Clostridia|o__Eubacteriales|f__Oscillospiraceae|g__GGB9619	0.01
Genus	k__Bacteria|p__Proteobacteria|c__Gammaproteobacteria|o__Aeromonadales|f__Aeromonadaceae|g__GGB9781	0.01
Genus	k__Bacteria|p__Firmicutes|c__CFGB2957|o__OFGB2957|f__FGB2957|g__GGB9299	0.01
Genus	k__Bacteria|p__Firmicutes|c__CFGB76370|o__OFGB76370|f__FGB76370|g__GGB9092	0.01
Genus	k__Bacteria|p__Actinobacteria|c__Coriobacteriia|o__Eggerthellales|f__Eggerthellaceae|g__GGB45432	0.01
Genus	k__Bacteria|p__Firmicutes|c__Clostridia|o__Eubacteriales|f__Oscillospiraceae|g__Phocea	0.01
Genus	k__Bacteria|p__Firmicutes|c__Clostridia|o__Clostridia_unclassified|f__Clostridia_unclassified|g__GGB3828	0.01
Genus	k__Bacteria|p__Firmicutes|c__Clostridia|o__Eubacteriales|f__Oscillospiraceae|g__Bittarella	0.01
Genus	k__Bacteria|p__Firmicutes|c__Bacilli|o__Lactobacillales|f__Streptococcaceae|g__GGB45491	0.01
Genus	k__Bacteria|p__Firmicutes|c__Clostridia|o__Clostridia_unclassified|f__Clostridia_unclassified|g__GGB33586	0.01
Genus	k__Bacteria|p__Firmicutes|c__Clostridia|o__Clostridia_unclassified|f__Clostridia_unclassified|g__Candidatus_Avimonas	0.01
Genus	k__Bacteria|p__Actinobacteria|c__Coriobacteriia|o__Coriobacteriales|f__Coriobacteriaceae|g__GGB51959	0.01
Genus	k__Bacteria|p__Firmicutes|c__CFGB1211|o__OFGB1211|f__FGB1211|g__GGB2970	0.01
Genus	k__Bacteria|p__Firmicutes|c__CFGB3009|o__OFGB3009|f__FGB3009|g__GGB9474	0.01
Genus	k__Bacteria|p__Firmicutes|c__Clostridia|o__Eubacteriales|f__Oscillospiraceae|g__GGB9646	0.01
Genus	k__Bacteria|p__Firmicutes|c__CFGB40183|o__OFGB40183|f__FGB40183|g__GGB42389	0.01
Genus	k__Bacteria|p__Firmicutes|c__Clostridia|o__Clostridia_unclassified|f__Clostridia_unclassified|g__GGB9545	0.01
Genus	k__Bacteria|p__Firmicutes|c__CFGB45507|o__OFGB45507|f__FGB45507|g__GGB52106	0.01
Genus	k__Bacteria|p__Firmicutes|c__Clostridia|o__Clostridia_unclassified|f__Clostridia_unclassified|g__Candidatus_Woodwardibium	0.01
Genus	k__Bacteria|p__Firmicutes|c__Clostridia|o__Clostridia_unclassified|f__Clostridia_unclassified|g__Candidatus_Schneewindia	0.01
Genus	k__Bacteria|p__Firmicutes|c__Clostridia|o__Clostridia_unclassified|f__Clostridia_unclassified|g__Candidatus_Alloscillospira	0.01
Genus	k__Bacteria|p__Firmicutes|c__CFGB75922|o__OFGB75922|f__FGB75922|g__GGB34900	0.01
Genus	k__Bacteria|p__Firmicutes|c__Clostridia|o__Clostridia_unclassified|f__Clostridia_unclassified|g__Candidatus_Aristotella	0.01
Genus	k__Bacteria|p__Firmicutes|c__Clostridia|o__Clostridia_unclassified|f__Clostridia_unclassified|g__GGB9531	0.01
Genus	k__Bacteria|p__Firmicutes|c__Clostridia|o__Clostridia_unclassified|f__Clostridia_unclassified|g__Candidatus_Paralachnospira	0.01
Genus	k__Bacteria|p__Firmicutes|c__Clostridia|o__Eubacteriales|f__Oscillospiraceae|g__GGB9237	0.01
Genus	k__Bacteria|p__Firmicutes|c__Erysipelotrichia|o__Erysipelotrichales|f__Erysipelotrichaceae|g__Massilimicrobiota	0.01
Genus	k__Bacteria|p__Firmicutes|c__Clostridia|o__Eubacteriales|f__Oscillospiraceae|g__Harryflintia	0.01
Genus	k__Bacteria|p__Firmicutes|c__Bacilli|o__Bacillales|f__Staphylococcaceae|g__GGB58233	0.01
Genus	k__Bacteria|p__Firmicutes|c__Clostridia|o__Clostridia_unclassified|f__Clostridia_unclassified|g__Candidatus_Pseudoruminococcus	0.01
Genus	k__Bacteria|p__Firmicutes|c__Clostridia|o__Clostridia_unclassified|f__Clostridia_unclassified|g__Candidatus_Alloruminococcus	0.01
Genus	k__Bacteria|p__Firmicutes|c__Clostridia|o__Eubacteriales|f__Clostridiaceae|g__Caloramator	0.01
Genus	k__Bacteria|p__Firmicutes|c__Clostridia|o__Eubacteriales|f__Eubacteriales_unclassified|g__GGB9721	0.01
Genus	k__Bacteria|p__Proteobacteria|c__CFGB2404|o__OFGB2404|f__FGB2404|g__GGB6608	0.01
Genus	k__Bacteria|p__Firmicutes|c__CFGB2412|o__OFGB2412|f__FGB2412|g__GGB3220	0.01
Genus	k__Bacteria|p__Actinobacteria|c__Actinomycetia|o__Micrococcales|f__Dermacoccaceae|g__Branchiibius	0.01
Genus	k__Bacteria|p__Firmicutes|c__Clostridia|o__Eubacteriales|f__Oscillospiraceae|g__GGB3167	0.01
Genus	k__Bacteria|p__Actinobacteria|c__Actinomycetia|o__Micrococcales|f__Micrococcaceae|g__GGB15589	0.01
Genus	k__Bacteria|p__Actinobacteria|c__Actinomycetia|o__Propionibacteriales|f__Propionibacteriaceae|g__Luteococcus	0.01
Genus	k__Bacteria|p__Bacteroidetes|c__Chitinophagia|o__Chitinophagales|f__Chitinophagaceae|g__Hydrotalea	0.01
Genus	k__Bacteria|p__Bacteroidetes|c__Chitinophagia|o__Chitinophagales|f__Chitinophagaceae|g__Paraflavitalea	0.01
Genus	k__Bacteria|p__Proteobacteria|c__Alphaproteobacteria|o__Sphingomonadales|f__Sphingomonadaceae|g__Rhizorhabdus	0.01
Genus	k__Bacteria|p__Firmicutes|c__CFGB76238|o__OFGB76238|f__FGB76238|g__GGB3478	0.01
Genus	k__Bacteria|p__Firmicutes|c__CFGB1249|o__OFGB1249|f__FGB1249|g__GGB3034	0.01
Genus	k__Bacteria|p__Firmicutes|c__Clostridia|o__Eubacteriales|f__Oscillospiraceae|g__GGB3340	0.01
Genus	k__Bacteria|p__Actinobacteria|c__Coriobacteriia|o__Coriobacteriales|f__Coriobacteriaceae|g__Senegalimassilia	0.01
Genus	k__Bacteria|p__Bacteroidetes|c__CFGB602|o__OFGB602|f__FGB602|g__GGB1420	0.01
Genus	k__Bacteria|p__Firmicutes|c__Bacilli|o__Lactobacillales|f__Lactobacillaceae|g__GGB4578	0.01
Genus	k__Bacteria|p__Firmicutes|c__CFGB76317|o__OFGB76317|f__FGB76317|g__GGB3095	0.01
Genus	k__Bacteria|p__Candidatus_Melainabacteria|c__CFGB2107|o__OFGB2107|f__FGB2107|g__GGB6012	0.01
Genus	k__Bacteria|p__Firmicutes|c__Clostridia|o__Eubacteriales|f__Oscillospiraceae|g__GGB4694	0.01
Genus	k__Bacteria|p__Firmicutes|c__CFGB1311|o__OFGB1311|f__FGB1311|g__GGB3146	0.01
Genus	k__Bacteria|p__Firmicutes|c__Bacilli|o__Lactobacillales|f__Lactobacillaceae|g__GGB4580	0.01
Genus	k__Bacteria|p__Actinobacteria|c__CFGB2987|o__OFGB2987|f__FGB2987|g__GGB9361	0.01
Genus	k__Bacteria|p__Firmicutes|c__CFGB10325|o__OFGB10325|f__FGB10325|g__GGB4669	0.01
Genus	k__Bacteria|p__Firmicutes|c__Bacilli|o__Lactobacillales|f__Lactobacillaceae|g__GGB4550	0.01
Genus	k__Bacteria|p__Firmicutes|c__Clostridia|o__Clostridia_unclassified|f__Clostridia_unclassified|g__GGB9533	0.01
Genus	k__Bacteria|p__Firmicutes|c__CFGB2898|o__OFGB2898|f__FGB2898|g__GGB9211	0.01
Genus	k__Bacteria|p__Firmicutes|c__Bacilli|o__Lactobacillales|f__Lactobacillaceae|g__Lapidilactobacillus	0.01
Genus	k__Bacteria|p__Tenericutes|c__Mollicutes|o__Acholeplasmatales|f__Acholeplasmataceae|g__Candidatus_Phytoplasma	0.01
Genus	k__Bacteria|p__Bacteroidetes|c__Bacteroidia|o__Bacteroidales|f__Porphyromonadaceae|g__Macellibacteroides	0.01
Genus	k__Bacteria|p__Actinobacteria|c__Actinomycetia|o__Micrococcales|f__Microbacteriaceae|g__Clavibacter	0.01
Genus	k__Bacteria|p__Proteobacteria|c__Gammaproteobacteria|o__Xanthomonadales|f__Xanthomonadaceae|g__Rehaibacterium	0.01
Genus	k__Bacteria|p__Firmicutes|c__Bacilli|o__Bacillales|f__Bacillaceae|g__Aeribacillus	0.01
Genus	k__Bacteria|p__Proteobacteria|c__Alphaproteobacteria|o__Rhodospirillales|f__Acetobacteraceae|g__Asaia	0.01
Genus	k__Bacteria|p__Firmicutes|c__Bacilli|o__Bacillales|f__Bacillaceae|g__Marinococcus	0.01
Genus	k__Bacteria|p__Proteobacteria|c__Gammaproteobacteria|o__Aeromonadales|f__Aeromonadaceae|g__GGB9787	0.01
Genus	k__Bacteria|p__Firmicutes|c__Clostridia|o__Eubacteriales|f__Clostridiaceae|g__GGB9062	0.01
Genus	k__Bacteria|p__Actinobacteria|c__Actinomycetia|o__Candidatus_Nanopelagicales|f__Candidatus_Nanopelagicaceae|g__Candidatus_Nanopelagicus	0.01
Genus	k__Bacteria|p__Actinobacteria|c__Actinomycetia|o__Actinomycetia_unclassified|f__Actinomycetia_unclassified|g__Actinomycetia_unclassified	0.01
Genus	k__Bacteria|p__Proteobacteria|c__Betaproteobacteria|o__Burkholderiales|f__Burkholderiaceae|g__GGB26028	0.01
Genus	k__Bacteria|p__Proteobacteria|c__Betaproteobacteria|o__Burkholderiales|f__Comamonadaceae|g__Corticibacter	0.01
Genus	k__Bacteria|p__Firmicutes|c__Bacilli|o__Lactobacillales|f__Lactobacillaceae|g__GGB4588	0.01
Genus	k__Bacteria|p__Firmicutes|c__Clostridia|o__Eubacteriales|f__Lachnospiraceae|g__GGB51269	0.01
Genus	k__Bacteria|p__Proteobacteria|c__Gammaproteobacteria|o__Pasteurellales|f__Pasteurellaceae|g__Rodentibacter	0.01
Genus	k__Bacteria|p__Actinobacteria|c__Actinomycetia|o__Corynebacteriales|f__Mycobacteriaceae|g__GGB48225	0.01
Genus	k__Bacteria|p__Actinobacteria|c__CFGB2987|o__OFGB2987|f__FGB2987|g__GGB38145	0.01
Genus	k__Bacteria|p__Actinobacteria|c__Actinomycetia|o__Corynebacteriales|f__Corynebacteriaceae|g__GGB52421	0.01
Genus	k__Bacteria|p__Firmicutes|c__Bacilli|o__Lactobacillales|f__Lactobacillaceae|g__GGB4596	0.01
Genus	k__Bacteria|p__Firmicutes|c__Clostridia|o__Eubacteriales|f__Lachnospiraceae|g__GGB1331	0.01
Genus	k__Bacteria|p__Firmicutes|c__CFGB2949|o__OFGB2949|f__FGB2949|g__GGB9290	0.01
Genus	k__Bacteria|p__Firmicutes|c__Bacilli|o__Lactobacillales|f__Lactobacillaceae|g__GGB4554	0.01
Genus	k__Bacteria|p__Proteobacteria|c__Alphaproteobacteria|o__Hyphomicrobiales|f__Brucellaceae|g__GGB15850	0.01
Genus	k__Bacteria|p__Firmicutes|c__Bacilli|o__Lactobacillales|f__Lactobacillaceae|g__Oenococcus	0.01
Genus	k__Bacteria|p__Firmicutes|c__Bacilli|o__Lactobacillales|f__Aerococcaceae|g__Eremococcus	0.01
Genus	k__Bacteria|p__Proteobacteria|c__Alphaproteobacteria|o__Rhodobacterales|f__Rhodobacteraceae|g__Pseudorhodobacter	0.01
Genus	k__Bacteria|p__Proteobacteria|c__Gammaproteobacteria|o__Enterobacterales|f__Enterobacteriaceae|g__GGB1385	0.01
Genus	k__Bacteria|p__Proteobacteria|c__Betaproteobacteria|o__Neisseriales|f__Neisseriaceae|g__Rivicola	0.01
Genus	k__Bacteria|p__Bacteroidetes|c__Bacteroidia|o__Bacteroidales|f__Bacteroidaceae|g__GGB28271	0.01
Genus	k__Bacteria|p__Verrucomicrobia|c__CFGB76470|o__OFGB76470|f__FGB76470|g__GGB79811	0.01
Genus	k__Bacteria|p__Proteobacteria|c__Alphaproteobacteria|o__Rhodospirillales|f__Rhodospirillaceae|g__Elstera	0.01
Genus	k__Bacteria|p__Bacteroidetes|c__Bacteroidia|o__Bacteroidales|f__Muribaculaceae|g__GGB3583	0.01
Genus	k__Bacteria|p__Firmicutes|c__Clostridia|o__Eubacteriales|f__Lachnospiraceae|g__GGB3424	0.01
Genus	k__Bacteria|p__Proteobacteria|c__Betaproteobacteria|o__Burkholderiales|f__Sutterellaceae|g__Duodenibacillus	0.01
Genus	k__Bacteria|p__Firmicutes|c__CFGB540|o__OFGB540|f__FGB540|g__GGB79998	0.01
Genus	k__Bacteria|p__Firmicutes|c__CFGB2107|o__OFGB2107|f__FGB2107|g__GGB6020	0.01
Genus	k__Archaea|p__Crenarchaeota|c__Thermoprotei|o__Thermoproteales|f__Thermoproteaceae|g__Pyrobaculum	0.01
Genus	k__Bacteria|p__Proteobacteria|c__Alphaproteobacteria|o__Hyphomicrobiales|f__Phreatobacteraceae|g__Phreatobacter	0.01
Genus	k__Bacteria|p__Firmicutes|c__Bacilli|o__Lactobacillales|f__Aerococcaceae|g__Ignavigranum	0.01
Genus	k__Bacteria|p__Proteobacteria|c__Gammaproteobacteria|o__Oceanospirillales|f__Halomonadaceae|g__Salinicola	0.01
Genus	k__Bacteria|p__Actinobacteria|c__Actinomycetia|o__Corynebacteriales|f__Mycobacteriaceae|g__GGB71766	0.01
Genus	k__Bacteria|p__Actinobacteria|c__Actinomycetia|o__Micrococcales|f__Micrococcaceae|g__Paeniglutamicibacter	0.01
Genus	k__Bacteria|p__Firmicutes|c__Bacilli|o__Lactobacillales|f__Carnobacteriaceae|g__Jeotgalibaca	0.01
Genus	k__Bacteria|p__Bacteroidetes|c__CFGB76185|o__OFGB76185|f__FGB76185|g__GGB1550	0.01
Genus	k__Bacteria|p__Firmicutes|c__CFGB9718|o__OFGB9718|f__FGB9718|g__GGB51441	0.01
Genus	k__Bacteria|p__Firmicutes|c__CFGB2915|o__OFGB2915|f__FGB2915|g__GGB36267	0.01
Genus	k__Bacteria|p__Firmicutes|c__CFGB3047|o__OFGB3047|f__FGB3047|g__GGB52130	0.01
Genus	k__Bacteria|p__Firmicutes|c__Clostridia|o__Eubacteriales|f__Eubacteriaceae|g__Intestinibacillus	0.01
Genus	k__Bacteria|p__Proteobacteria|c__Oligoflexia|o__Bacteriovoracales|f__Bacteriovoracaceae|g__Bacteriovorax	0.01
Genus	k__Bacteria|p__Bacteroidetes|c__Sphingobacteriia|o__Sphingobacteriales|f__Sphingobacteriaceae|g__Sphingobacteriaceae_unclassified	0.01
Genus	k__Bacteria|p__Proteobacteria|c__Betaproteobacteria|o__Burkholderiales|f__Comamonadaceae|g__Hydrogenophaga	0.01
Genus	k__Bacteria|p__Bacteroidetes|c__Cytophagia|o__Cytophagales|f__Spirosomaceae|g__Arsenicibacter	0.01
Genus	k__Bacteria|p__Proteobacteria|c__Alphaproteobacteria|o__Holosporales|f__Candidatus_Paracaedibacteraceae|g__Candidatus_Paracaedibacteraceae_unclassified	0.01
Genus	k__Bacteria|p__Firmicutes|c__Clostridia|o__Eubacteriales|f__Oscillospiraceae|g__GGB3341	0.01
Genus	k__Bacteria|p__Firmicutes|c__Negativicutes|o__Veillonellales|f__Veillonellaceae|g__GGB4272	0.01
Genus	k__Bacteria|p__Proteobacteria|c__CFGB76440|o__OFGB76440|f__FGB76440|g__GGB80026	0.01
Genus	k__Bacteria|p__Actinobacteria|c__Actinomycetia|o__Streptomycetales|f__Streptomycetaceae|g__GGB10111	0.01
Genus	k__Bacteria|p__Proteobacteria|c__Gammaproteobacteria|o__Aeromonadales|f__Aeromonadaceae|g__Oceanisphaera	0.01
Genus	k__Bacteria|p__Actinobacteria|c__Actinomycetia|o__Micrococcales|f__Ruaniaceae|g__Ruania	0.01
Genus	k__Bacteria|p__Bacteroidetes|c__Flavobacteriia|o__Flavobacteriales|f__Flavobacteriaceae|g__Galbibacter	0.01
Genus	k__Bacteria|p__Cyanobacteria|c__Cyanobacteria_unclassified|o__Synechococcales|f__Chamaesiphonaceae|g__GGB58873	0.01
Genus	k__Bacteria|p__Bacteroidetes|c__Cytophagia|o__Cytophagales|f__Cytophagaceae|g__Cytophaga	0.01
Genus	k__Bacteria|p__Actinobacteria|c__Actinomycetia|o__Propionibacteriales|f__Propionibacteriaceae|g__Nigerium	0.01
Genus	k__Bacteria|p__Actinobacteria|c__Thermoleophilia|o__Solirubrobacterales|f__Patulibacteraceae|g__Patulibacter	0.01
Genus	k__Bacteria|p__Bacteroidetes|c__Flavobacteriia|o__Flavobacteriales|f__Flavobacteriaceae|g__Cellulophaga	0.01
Genus	k__Bacteria|p__Proteobacteria|c__Betaproteobacteria|o__Burkholderiales|f__Comamonadaceae|g__Kinneretia	0.01
Genus	k__Bacteria|p__Proteobacteria|c__Alphaproteobacteria|o__Sphingomonadales|f__Erythrobacteraceae|g__Porphyrobacter	0.01
Genus	k__Bacteria|p__Bacteroidetes|c__Cytophagia|o__Cytophagales|f__Cytophagaceae|g__Rudanella	0.01
Genus	k__Bacteria|p__Proteobacteria|c__Alphaproteobacteria|o__Rhodospirillales|f__Rhodospirillaceae|g__Magnetospirillum	0.01
Genus	k__Bacteria|p__Proteobacteria|c__Gammaproteobacteria|o__Cardiobacteriales|f__Cardiobacteriaceae|g__Suttonella	0.01
Genus	k__Bacteria|p__Proteobacteria|c__Gammaproteobacteria|o__Enterobacterales|f__Bruguierivoracaceae|g__Sodalis	0.01
Genus	k__Bacteria|p__Firmicutes|c__Bacilli|o__Lactobacillales|f__Lactobacillaceae|g__GGB4584	0.01
Genus	k__Bacteria|p__Spirochaetes|c__Spirochaetia|o__Spirochaetales|f__Treponemataceae|g__Rectinema	0.01
Genus	k__Bacteria|p__Bacteroidetes|c__CFGB76189|o__OFGB76189|f__FGB76189|g__GGB1538	0.01
Genus	k__Bacteria|p__Actinobacteria|c__Coriobacteriia|o__Coriobacteriales|f__Coriobacteriaceae|g__GGB9383	0.01
Genus	k__Bacteria|p__Firmicutes|c__CFGB76779|o__OFGB76779|f__FGB76779|g__GGB45497	0.01
Genus	k__Bacteria|p__Actinobacteria|c__Coriobacteriia|o__Coriobacteriales|f__Coriobacteriaceae|g__GGB39644	0.01
Genus	k__Bacteria|p__Firmicutes|c__CFGB1437|o__OFGB1437|f__FGB1437|g__GGB51420	0.01
Genus	k__Bacteria|p__Firmicutes|c__Clostridia|o__Eubacteriales|f__Lachnospiraceae|g__GGB79386	0.01
Genus	k__Bacteria|p__Actinobacteria|c__Actinomycetia|o__Micrococcales|f__Micrococcaceae|g__Zhihengliuella	0.01
Genus	k__Archaea|p__Euryarchaeota|c__Methanobacteria|o__Methanobacteriales|f__Methanobacteriaceae|g__GGB50949	0.01
Genus	k__Bacteria|p__Proteobacteria|c__Gammaproteobacteria|o__Oceanospirillales|f__Alcanivoracaceae|g__Alcanivorax	0.01
Genus	k__Bacteria|p__Proteobacteria|c__CFGB76417|o__OFGB76417|f__FGB76417|g__GGB37707	0.01
Genus	k__Bacteria|p__Proteobacteria|c__Betaproteobacteria|o__Nitrosomonadales|f__Methylophilaceae|g__Methylovorus	0.01
Genus	k__Bacteria|p__Proteobacteria|c__Gammaproteobacteria|o__Oceanospirillales|f__Oceanospirillaceae|g__Marinomonas	0.01
Genus	k__Bacteria|p__Actinobacteria|c__Actinomycetia|o__Actinomycetales|f__Actinomycetaceae|g__Buchananella	0.01
Genus	k__Bacteria|p__Proteobacteria|c__Alphaproteobacteria|o__Hyphomicrobiales|f__Bradyrhizobiaceae|g__Variibacter	0.01
Genus	k__Bacteria|p__Actinobacteria|c__Actinomycetia|o__Pseudonocardiales|f__Pseudonocardiaceae|g__Actinokineospora	0.01
Genus	k__Bacteria|p__Firmicutes|c__CFGB9115|o__OFGB9115|f__FGB9115|g__GGB4617	0.01
Genus	k__Bacteria|p__Proteobacteria|c__Alphaproteobacteria|o__Hyphomicrobiales|f__Devosiaceae|g__Youhaiella	0.01
Genus	k__Bacteria|p__Proteobacteria|c__Gammaproteobacteria|o__Oceanospirillales|f__Halomonadaceae|g__Zymobacter	0.01
Genus	k__Bacteria|p__Actinobacteria|c__Actinomycetia|o__Glycomycetales|f__Glycomycetaceae|g__Stackebrandtia	0.01
Genus	k__Bacteria|p__Proteobacteria|c__Betaproteobacteria|o__Nitrosomonadales|f__Gallionellaceae|g__Ferriphaselus	0.01
Genus	k__Bacteria|p__Bacteroidetes|c__CFGB59108|o__OFGB59108|f__FGB59108|g__GGB1568	0.01
Genus	k__Bacteria|p__Verrucomicrobia|c__Opitutae|o__Puniceicoccales|f__Puniceicoccaceae|g__Puniceicoccaceae_unclassified	0.01
Genus	k__Bacteria|p__Proteobacteria|c__CFGB2403|o__OFGB2403|f__FGB2403|g__GGB6601	0.01
Genus	k__Bacteria|p__Bacteroidetes|c__Flavobacteriia|o__Flavobacteriales|f__Flavobacteriaceae|g__GGB80055	0.01
Genus	k__Bacteria|p__Proteobacteria|c__CFGB2394|o__OFGB2394|f__FGB2394|g__GGB6544	0.01
Genus	k__Bacteria|p__Firmicutes|c__Clostridia|o__Eubacteriales|f__Lachnospiraceae|g__GGB3593	0.01
Genus	k__Bacteria|p__Bacteroidetes|c__Bacteroidia|o__Bacteroidales|f__Bacteroidaceae|g__GGB47738	0.01
Genus	k__Bacteria|p__Fusobacteria|c__Fusobacteriia|o__Fusobacteriales|f__Fusobacteriaceae|g__GGB37269	0.01
Genus	k__Bacteria|p__Firmicutes|c__CFGB76688|o__OFGB76688|f__FGB76688|g__GGB4250	0.01
Genus	k__Bacteria|p__Firmicutes|c__Clostridia|o__Eubacteriales|f__Clostridiaceae|g__GGB78795	0.01
Genus	k__Bacteria|p__Firmicutes|c__CFGB76374|o__OFGB76374|f__FGB76374|g__GGB4451	0.01
Genus	k__Bacteria|p__Bacteroidetes|c__Bacteroidia|o__Bacteroidales|f__Prevotellaceae|g__GGB38162	0.01
Genus	k__Bacteria|p__Actinobacteria|c__Coriobacteriia|o__Coriobacteriales|f__Coriobacteriaceae|g__GGB50904	0.01
Genus	k__Bacteria|p__Proteobacteria|c__Gammaproteobacteria|o__Enterobacterales|f__Enterobacteriaceae|g__GGB1379	0.01
Genus	k__Bacteria|p__Firmicutes|c__CFGB76106|o__OFGB76106|f__FGB76106|g__GGB33657	0.01
Genus	k__Bacteria|p__Firmicutes|c__Clostridia|o__Eubacteriales|f__Peptococcaceae|g__GGB48468	0.01
Genus	k__Bacteria|p__Firmicutes|c__Clostridia|o__Eubacteriales|f__Lachnospiraceae|g__GGB34476	0.01
Genus	k__Bacteria|p__Firmicutes|c__Clostridia|o__Eubacteriales|f__Lachnospiraceae|g__GGB25053	0.01
Genus	k__Bacteria|p__Firmicutes|c__CFGB75783|o__OFGB75783|f__FGB75783|g__GGB3579	0.01
Genus	k__Bacteria|p__Bacteroidetes|c__CFGB628|o__OFGB628|f__FGB628|g__GGB1492	0.01
Genus	k__Bacteria|p__Firmicutes|c__CFGB43318|o__OFGB43318|f__FGB43318|g__GGB48540	0.01
Genus	k__Bacteria|p__Firmicutes|c__CFGB75721|o__OFGB75721|f__FGB75721|g__GGB48667	0.01
Genus	k__Bacteria|p__Firmicutes|c__CFGB75721|o__OFGB75721|f__FGB75721|g__GGB80024	0.01
Genus	k__Bacteria|p__Proteobacteria|c__Alphaproteobacteria|o__Hyphomicrobiales|f__Hyphomicrobiaceae|g__Aquabacter	0.01
Genus	k__Bacteria|p__Firmicutes|c__CFGB76329|o__OFGB76329|f__FGB76329|g__GGB79420	0.01
Genus	k__Bacteria|p__Planctomycetes|c__Planctomycetia|o__Isosphaerales|f__Isosphaeraceae|g__Paludisphaera	0.01
Genus	k__Bacteria|p__Proteobacteria|c__Alphaproteobacteria|o__Hyphomicrobiales|f__Chelatococcaceae|g__Chelatococcus	0.01
Genus	k__Bacteria|p__Proteobacteria|c__Betaproteobacteria|o__Burkholderiales|f__Comamonadaceae|g__Pseudorhodoferax	0.01
Genus	k__Bacteria|p__Proteobacteria|c__Alphaproteobacteria|o__Hyphomicrobiales|f__Kaistiaceae|g__Kaistia	0.01
Genus	k__Bacteria|p__Firmicutes|c__Clostridia|o__Eubacteriales|f__Clostridiaceae|g__GGB57353	0.01
Genus	k__Bacteria|p__Bacteroidetes|c__Cytophagia|o__Cytophagales|f__Cytophagaceae|g__Siphonobacter	0.01
Genus	k__Bacteria|p__Actinobacteria|c__Actinomycetia|o__Propionibacteriales|f__Propionibacteriaceae|g__GGB71819	0.01
Genus	k__Bacteria|p__Firmicutes|c__Bacilli|o__Bacillales|f__Bacillaceae|g__Domibacillus	0.01
Genus	k__Bacteria|p__Cyanobacteria|c__Cyanobacteria_unclassified|o__Oscillatoriales|f__Gomontiellaceae|g__Crinalium	0.01
Genus	k__Bacteria|p__Firmicutes|c__Bacilli|o__Bacillales|f__Bacillales_unclassified|g__Bacillales_unclassified	0.01
Genus	k__Bacteria|p__Bacteroidetes|c__Cytophagia|o__Cytophagales|f__Spirosomaceae|g__Runella	0.01
Genus	k__Bacteria|p__Firmicutes|c__Bacilli|o__Lactobacillales|f__Enterococcaceae|g__GGB9694	0.01
Genus	k__Bacteria|p__Firmicutes|c__CFGB38642|o__OFGB38642|f__FGB38642|g__GGB9766	0.01
Genus	k__Bacteria|p__Firmicutes|c__CFGB2881|o__OFGB2881|f__FGB2881|g__GGB9189	0.01
Genus	k__Bacteria|p__Proteobacteria|c__Betaproteobacteria|o__Burkholderiales|f__Comamonadaceae|g__Alicycliphilus	0.01
Genus	k__Bacteria|p__Proteobacteria|c__Deltaproteobacteria|o__Desulfovibrionales|f__Desulfovibrionaceae|g__GGB9819	0.01
Genus	k__Bacteria|p__Proteobacteria|c__Betaproteobacteria|o__Burkholderiales|f__Sutterellaceae|g__GGB9334	0.01
Genus	k__Bacteria|p__Firmicutes|c__Bacilli|o__Lactobacillales|f__Lactobacillaceae|g__GGB9677	0.01
Genus	k__Bacteria|p__Candidatus_Melainabacteria|c__CFGB2107|o__OFGB2107|f__FGB2107|g__GGB13727	0.01
Genus	k__Bacteria|p__Actinobacteria|c__Coriobacteriia|o__Eggerthellales|f__Eggerthellaceae|g__Eggerthellaceae_unclassified	0.01
Genus	k__Bacteria|p__Actinobacteria|c__Actinomycetia|o__Propionibacteriales|f__Nocardioidaceae|g__Marmoricola	0.01
Genus	k__Bacteria|p__Proteobacteria|c__Alphaproteobacteria|o__Hyphomicrobiales|f__Methylocystaceae|g__Hansschlegelia	0.01
Genus	k__Bacteria|p__Actinobacteria|c__Actinobacteria|o__Streptomycetales|f__Streptomycetaceae|g__Streptomyces	0.01
Genus	k__Bacteria|p__Chlamydiae|c__Chlamydiia|o__Parachlamydiales|f__Parachlamydiaceae|g__Candidatus_Protochlamydia	0.01
Genus	k__Bacteria|p__Actinobacteria|c__Actinomycetia|o__Micrococcales|f__Micrococcaceae|g__Psychromicrobium	0.01
Genus	k__Bacteria|p__Actinobacteria|c__Actinomycetia|o__Micrococcales|f__Microbacteriaceae|g__Cnuibacter	0.01
Genus	k__Bacteria|p__Verrucomicrobia|c__Verrucomicrobiae|o__Verrucomicrobiales|f__Verrucomicrobiaceae|g__Verrucomicrobium	0.01
Genus	k__Bacteria|p__Proteobacteria|c__Alphaproteobacteria|o__Rhodospirillales|f__Azospirillaceae|g__Niveispirillum	0.01
Genus	k__Bacteria|p__Proteobacteria|c__Betaproteobacteria|o__Nitrosomonadales|f__Nitrosomonadaceae|g__Nitrosospira	0.01
Genus	k__Bacteria|p__Proteobacteria|c__Deltaproteobacteria|o__Myxococcales|f__Polyangiaceae|g__GGB78370	0.01
Genus	k__Bacteria|p__Proteobacteria|c__Gammaproteobacteria|o__Xanthomonadales|f__Rhodanobacteraceae|g__Dyella	0.01
Genus	k__Bacteria|p__Planctomycetes|c__Planctomycetia|o__Planctomycetales|f__Planctomycetaceae|g__Gimesia	0.01
Genus	k__Bacteria|p__Proteobacteria|c__Alphaproteobacteria|o__Hyphomonadales|f__Hyphomonadaceae|g__Hyphomonas	0.01
Genus	k__Bacteria|p__Proteobacteria|c__Alphaproteobacteria|o__Rhodobacterales|f__Rhodobacteraceae|g__Pseudooceanicola	0.01
Genus	k__Bacteria|p__Proteobacteria|c__Betaproteobacteria|o__Burkholderiales|f__Alcaligenaceae|g__Pelistega	0.01
Genus	k__Bacteria|p__Proteobacteria|c__Deltaproteobacteria|o__Myxococcales|f__Archangiaceae|g__Cystobacter	0.01
Genus	k__Bacteria|p__Firmicutes|c__Bacilli|o__Bacillales|f__Staphylococcaceae|g__GGB4657	0.01
Genus	k__Bacteria|p__Proteobacteria|c__Alphaproteobacteria|o__Rhodospirillales|f__Rhodospirillaceae|g__Novispirillum	0.01
Genus	k__Bacteria|p__Firmicutes|c__Clostridia|o__Eubacteriales|f__Lachnospiraceae|g__Frisingicoccus	0.01
Genus	k__Bacteria|p__Firmicutes|c__Erysipelotrichia|o__Erysipelotrichales|f__Erysipelotrichaceae|g__Dielma	0.01
Genus	k__Bacteria|p__Firmicutes|c__CFGB4881|o__OFGB4881|f__FGB4881|g__GGB14025	0.01
Genus	k__Bacteria|p__Firmicutes|c__Clostridia|o__Eubacteriales|f__Lachnospiraceae|g__GGB3453	0.01
Genus	k__Bacteria|p__Bacteria_unclassified|c__Bacteria_unclassified|o__Bacteria_unclassified|f__Bacteria_unclassified|g__Bacteria_unclassified	0.01
Genus	k__Bacteria|p__Actinobacteria|c__Actinomycetia|o__Kineosporiales|f__Kineosporiaceae|g__Quadrisphaera	0.01
Genus	k__Bacteria|p__Proteobacteria|c__Gammaproteobacteria|o__Nevskiales|f__Sinobacteraceae|g__Solimonas	0.01
Genus	k__Bacteria|p__Proteobacteria|c__Alphaproteobacteria|o__Rhodospirillales|f__Acetobacteraceae|g__Gluconacetobacter	0.01
Genus	k__Bacteria|p__Actinobacteria|c__Actinomycetia|o__Bifidobacteriales|f__Bifidobacteriaceae|g__Bifidobacteriaceae_unclassified	0.01
Genus	k__Bacteria|p__Proteobacteria|c__CFGB2546|o__OFGB2546|f__FGB2546|g__GGB7511	0.01
Genus	k__Bacteria|p__Proteobacteria|c__Gammaproteobacteria|o__Thiotrichales|f__Thiotrichaceae|g__Thiothrix	0.01
Genus	k__Bacteria|p__Bacteroidetes|c__Sphingobacteriia|o__Sphingobacteriales|f__Sphingobacteriaceae|g__GGB2263	0.01
Genus	k__Bacteria|p__Proteobacteria|c__Betaproteobacteria|o__Burkholderiales|f__Oxalobacteraceae|g__Noviherbaspirillum	0.01
Genus	k__Bacteria|p__Firmicutes|c__Bacilli|o__Bacillales|f__Planococcaceae|g__Savagea	0.01
Genus	k__Bacteria|p__Firmicutes|c__Erysipelotrichia|o__Erysipelotrichales|f__Erysipelotrichaceae|g__Faecalitalea	0.01
Genus	k__Bacteria|p__Actinobacteria|c__Actinomycetia|o__Pseudonocardiales|f__Pseudonocardiaceae|g__Saccharopolyspora	0.01
Genus	k__Bacteria|p__Proteobacteria|c__Gammaproteobacteria|o__Pseudomonadales|f__Pseudomonadaceae|g__Azomonas	0.01
Genus	k__Bacteria|p__Firmicutes|c__Bacilli|o__Lactobacillales|f__Lactobacillaceae|g__GGB4546	0.01
Genus	k__Bacteria|p__Firmicutes|c__Clostridia|o__Eubacteriales|f__Lachnospiraceae|g__GGB3637	0.01
Genus	k__Bacteria|p__Proteobacteria|c__Gammaproteobacteria|o__Enterobacterales|f__Hafniaceae|g__Obesumbacterium	0.01
Genus	k__Bacteria|p__Actinobacteria|c__Actinomycetia|o__Micrococcales|f__Microbacteriaceae|g__Amnibacterium	0.01
Genus	k__Bacteria|p__Synergistetes|c__Synergistia|o__Synergistales|f__Synergistaceae|g__Synergistes	0.01
Species	k__Bacteria|p__Actinobacteria|c__Actinomycetia|o__Micrococcales|f__Micrococcaceae|g__Rothia|s__Rothia_mucilaginosa	99.94
Species	k__Bacteria|p__Firmicutes|c__Bacilli|o__Lactobacillales|f__Streptococcaceae|g__Streptococcus|s__Streptococcus_mitis	99.81
Species	k__Bacteria|p__Firmicutes|c__Bacilli|o__Lactobacillales|f__Carnobacteriaceae|g__Granulicatella|s__Granulicatella_SGB8255	99.65
Species	k__Bacteria|p__Fusobacteria|c__Fusobacteriia|o__Fusobacteriales|f__Fusobacteriaceae|g__Fusobacterium|s__Fusobacterium_nucleatum	99.5
Species	k__Bacteria|p__Firmicutes|c__Negativicutes|o__Veillonellales|f__Veillonellaceae|g__Veillonella|s__Veillonella_parvula	99.41
Species	k__Bacteria|p__Actinobacteria|c__Actinomycetia|o__Actinomycetales|f__Actinomycetaceae|g__Actinomyces|s__Actinomyces_oris	99.29
Species	k__Bacteria|p__Bacteroidetes|c__Bacteroidia|o__Bacteroidales|f__Prevotellaceae|g__Prevotella|s__Prevotella_melaninogenica	99.24
Species	k__Bacteria|p__Proteobacteria|c__Epsilonproteobacteria|o__Campylobacterales|f__Campylobacteraceae|g__Campylobacter|s__Campylobacter_concisus	98.98
Species	k__Bacteria|p__Proteobacteria|c__Gammaproteobacteria|o__Pasteurellales|f__Pasteurellaceae|g__Haemophilus|s__Haemophilus_parainfluenzae	98.9
Species	k__Bacteria|p__Firmicutes|c__Bacilli|o__Lactobacillales|f__Enterococcaceae|g__GGB10485|s__GGB10485_SGB49305	98.81
Species	k__Bacteria|p__Firmicutes|c__Bacilli|o__Lactobacillales|f__Streptococcaceae|g__Streptococcus|s__Streptococcus_sanguinis	98.79
Species	k__Bacteria|p__Firmicutes|c__Bacilli|o__Lactobacillales|f__Streptococcaceae|g__Streptococcus|s__Streptococcus_infantis	98.64
Species	k__Bacteria|p__Firmicutes|c__Bacilli|o__Lactobacillales|f__Streptococcaceae|g__Streptococcus|s__Streptococcus_parasanguinis	98.41
Species	k__Bacteria|p__Actinobacteria|c__Coriobacteriia|o__Coriobacteriales|f__Atopobiaceae|g__Lancefieldella|s__Lancefieldella_parvula	98.35
Species	k__Bacteria|p__Firmicutes|c__Bacilli|o__Bacillales|f__Bacillales_unclassified|g__Gemella|s__Gemella_haemolysans	98.31
Species	k__Bacteria|p__Firmicutes|c__Bacilli|o__Lactobacillales|f__Streptococcaceae|g__Streptococcus|s__Streptococcus_oralis	98.12
Species	k__Bacteria|p__Firmicutes|c__Bacilli|o__Lactobacillales|f__Streptococcaceae|g__Streptococcus|s__Streptococcus_salivarius	98.08
Species	k__Bacteria|p__Firmicutes|c__Bacilli|o__Bacillales|f__Bacillales_unclassified|g__Gemella|s__Gemella_sanguinis	97.74
Species	k__Bacteria|p__Actinobacteria|c__Actinomycetia|o__Corynebacteriales|f__Corynebacteriaceae|g__Corynebacterium|s__Corynebacterium_matruchotii	97.12
Species	k__Bacteria|p__Firmicutes|c__Bacilli|o__Lactobacillales|f__Carnobacteriaceae|g__Granulicatella|s__Granulicatella_adiacens	97
Species	k__Bacteria|p__Bacteroidetes|c__Flavobacteriia|o__Flavobacteriales|f__Weeksellaceae|g__GGB1843|s__GGB1843_SGB2516	96.92
Species	k__Bacteria|p__Bacteroidetes|c__Flavobacteriia|o__Flavobacteriales|f__Flavobacteriaceae|g__Capnocytophaga|s__Capnocytophaga_gingivalis	96.61
Species	k__Bacteria|p__Firmicutes|c__Clostridia|o__Eubacteriales|f__Lachnospiraceae|g__Oribacterium|s__Oribacterium_sinus	96.53
Species	k__Bacteria|p__Bacteroidetes|c__Flavobacteriia|o__Flavobacteriales|f__Flavobacteriaceae|g__Capnocytophaga|s__Capnocytophaga_leadbetteri	96.41
Species	k__Bacteria|p__Bacteroidetes|c__Bacteroidia|o__Bacteroidales|f__Porphyromonadaceae|g__Porphyromonas|s__Porphyromonas_pasteri	95.77
Species	k__Bacteria|p__Firmicutes|c__Negativicutes|o__Veillonellales|f__Veillonellaceae|g__Veillonella|s__Veillonella_atypica	95.71
Species	k__Bacteria|p__Bacteroidetes|c__Bacteroidia|o__Bacteroidales|f__Prevotellaceae|g__Prevotella|s__Prevotella_salivae	95.54
Species	k__Bacteria|p__Actinobacteria|c__Actinomycetia|o__Micrococcales|f__Micrococcaceae|g__Rothia|s__Rothia_aeria	95.31
Species	k__Bacteria|p__Actinobacteria|c__Actinomycetia|o__Corynebacteriales|f__Corynebacteriaceae|g__Corynebacterium|s__Corynebacterium_durum	95.3
Species	k__Bacteria|p__Proteobacteria|c__Betaproteobacteria|o__Neisseriales|f__Neisseriaceae|g__Neisseria|s__Neisseria_subflava	94.94
Species	k__Bacteria|p__Firmicutes|c__Bacilli|o__Bacillales|f__Bacillales_unclassified|g__Gemella|s__Gemella_SGB47116	94.54
Species	k__Bacteria|p__Fusobacteria|c__Fusobacteriia|o__Fusobacteriales|f__Fusobacteriaceae|g__Fusobacterium|s__Fusobacterium_pseudoperiodonticum	94.52
Species	k__Bacteria|p__Proteobacteria|c__Gammaproteobacteria|o__Pasteurellales|f__Pasteurellaceae|g__Haemophilus|s__Haemophilus_haemolyticus	94.47
Species	k__Bacteria|p__Proteobacteria|c__Betaproteobacteria|o__Neisseriales|f__Neisseriaceae|g__Kingella|s__Kingella_bonacorsii	94.43
Species	k__Bacteria|p__Firmicutes|c__Bacilli|o__Bacillales|f__Bacillales_unclassified|g__Gemella|s__Gemella_morbillorum	94.26
Species	k__Bacteria|p__Proteobacteria|c__Betaproteobacteria|o__Burkholderiales|f__Burkholderiaceae|g__Lautropia|s__Lautropia_mirabilis	94.18
Species	k__Bacteria|p__Actinobacteria|c__Actinomycetia|o__Actinomycetales|f__Actinomycetaceae|g__Actinomyces|s__Actinomyces_graevenitzii	94.03
Species	k__Bacteria|p__Firmicutes|c__Negativicutes|o__Veillonellales|f__Veillonellaceae|g__Veillonella|s__Veillonella_dispar	93.97
Species	k__Bacteria|p__Bacteroidetes|c__Flavobacteriia|o__Flavobacteriales|f__Weeksellaceae|g__GGB1843|s__GGB1843_SGB2524	93.95
Species	k__Bacteria|p__Proteobacteria|c__Gammaproteobacteria|o__Cardiobacteriales|f__Cardiobacteriaceae|g__Cardiobacterium|s__Cardiobacterium_hominis	93.7
Species	k__Bacteria|p__Bacteroidetes|c__Flavobacteriia|o__Flavobacteriales|f__Flavobacteriaceae|g__Capnocytophaga|s__Capnocytophaga_sputigena	93.56
Species	k__Bacteria|p__Firmicutes|c__Bacilli|o__Lactobacillales|f__Streptococcaceae|g__Streptococcus|s__Streptococcus_cristatus	93.27
Species	k__Bacteria|p__Bacteroidetes|c__Bacteroidia|o__Bacteroidales|f__Tannerellaceae|g__Tannerella|s__Tannerella_serpentiformis	93.24
Species	k__Bacteria|p__Bacteroidetes|c__Flavobacteriia|o__Flavobacteriales|f__Flavobacteriaceae|g__Capnocytophaga|s__Capnocytophaga_ochracea	93.16
Species	k__Bacteria|p__Actinobacteria|c__Actinomycetia|o__Actinomycetales|f__Actinomycetaceae|g__Actinomyces|s__Actinomyces_naeslundii	92.72
Species	k__Bacteria|p__Fusobacteria|c__Fusobacteriia|o__Fusobacteriales|f__Leptotrichiaceae|g__Leptotrichia|s__Leptotrichia_wadei	92.54
Species	k__Bacteria|p__Proteobacteria|c__Betaproteobacteria|o__Neisseriales|f__Neisseriaceae|g__Neisseria|s__Neisseria_sicca	92.52
Species	k__Bacteria|p__Bacteroidetes|c__Bacteroidia|o__Bacteroidales|f__Prevotellaceae|g__Prevotella|s__Prevotella_oris	92.2
Species	k__Bacteria|p__Bacteroidetes|c__Bacteroidia|o__Bacteroidales|f__Prevotellaceae|g__GGB1144|s__GGB1144_SGB1468	91.85
Species	k__Bacteria|p__Actinobacteria|c__Actinomycetia|o__Actinomycetales|f__Actinomycetaceae|g__Actinomyces|s__Actinomyces_sp_ph3	91.78
Species	k__Bacteria|p__Bacteroidetes|c__Bacteroidia|o__Bacteroidales|f__Prevotellaceae|g__Prevotella|s__Prevotella_nanceiensis	91.76
Species	k__Bacteria|p__Firmicutes|c__Bacilli|o__Lactobacillales|f__Streptococcaceae|g__Streptococcus|s__Streptococcus_gordonii	91.61
Species	k__Bacteria|p__Firmicutes|c__Negativicutes|o__Selenomonadales|f__Selenomonadaceae|g__Selenomonas|s__Selenomonas_noxia	91.23
Species	k__Bacteria|p__Firmicutes|c__Clostridia|o__Eubacteriales|f__Lachnospiraceae|g__Catonella|s__Catonella_massiliensis	91.09
Species	k__Bacteria|p__Actinobacteria|c__Actinomycetia|o__Actinomycetales|f__Actinomycetaceae|g__Actinomyces|s__Actinomyces_SGB17132	91.05
Species	k__Bacteria|p__Bacteroidetes|c__Bacteroidia|o__Bacteroidales|f__Prevotellaceae|g__Prevotella|s__Prevotella_oulorum	91.01
Species	k__Bacteria|p__Firmicutes|c__Clostridia|o__Eubacteriales|f__Eubacteriales_Family_XIII_Incertae_Sedis|g__Mogibacterium|s__Mogibacterium_diversum	90.89
Species	k__Bacteria|p__Bacteroidetes|c__Bacteroidia|o__Bacteroidales|f__Prevotellaceae|g__Prevotella|s__Prevotella_pallens	90.87
Species	k__Bacteria|p__Fusobacteria|c__Fusobacteriia|o__Fusobacteriales|f__Leptotrichiaceae|g__Leptotrichia|s__Leptotrichia_sp_oral_taxon_215	90.86
Species	k__Bacteria|p__Proteobacteria|c__Betaproteobacteria|o__Neisseriales|f__Neisseriaceae|g__Neisseria|s__Neisseria_elongata	89.78
Species	k__Bacteria|p__Firmicutes|c__Negativicutes|o__Veillonellales|f__Veillonellaceae|g__Megasphaera|s__Megasphaera_micronuciformis	89.54
Species	k__Bacteria|p__Bacteroidetes|c__Bacteroidia|o__Bacteroidales|f__Prevotellaceae|g__Prevotella|s__Prevotella_nigrescens	89.42
Species	k__Bacteria|p__Firmicutes|c__Bacilli|o__Lactobacillales|f__Streptococcaceae|g__Streptococcus|s__Streptococcus_intermedius	89.23
Species	k__Bacteria|p__Firmicutes|c__Clostridia|o__Eubacteriales|f__Lachnospiraceae|g__Oribacterium|s__Oribacterium_asaccharolyticum	88.58
Species	k__Bacteria|p__Actinobacteria|c__Actinomycetia|o__Actinomycetales|f__Actinomycetaceae|g__Actinomyces|s__Actinomyces_massiliensis	88.29
Species	k__Bacteria|p__Fusobacteria|c__Fusobacteriia|o__Fusobacteriales|f__Leptotrichiaceae|g__Leptotrichia|s__Leptotrichia_sp_oral_taxon_212	87.76
Species	k__Bacteria|p__Bacteroidetes|c__Bacteroidia|o__Bacteroidales|f__Prevotellaceae|g__Prevotella|s__Prevotella_loescheii	87.09
Species	k__Bacteria|p__Firmicutes|c__Negativicutes|o__Selenomonadales|f__Selenomonadaceae|g__Selenomonas|s__Selenomonas_SGB5880	87.05
Species	k__Bacteria|p__Proteobacteria|c__Gammaproteobacteria|o__Pasteurellales|f__Pasteurellaceae|g__Aggregatibacter|s__Aggregatibacter_sp_2125159857	86.82
Species	k__Bacteria|p__Bacteroidetes|c__Bacteroidia|o__Bacteroidales|f__Prevotellaceae|g__Prevotella|s__Prevotella_histicola	86.64
Species	k__Bacteria|p__Firmicutes|c__Negativicutes|o__Veillonellales|f__Veillonellaceae|g__Dialister|s__Dialister_invisus	86.58
Species	k__Bacteria|p__Actinobacteria|c__Actinomycetia|o__Actinomycetales|f__Actinomycetaceae|g__Actinomyces|s__Actinomyces_sp_ICM47	86.56
Species	k__Bacteria|p__Firmicutes|c__Bacilli|o__Lactobacillales|f__Streptococcaceae|g__Streptococcus|s__Streptococcus_australis	85.96
Species	k__Bacteria|p__Fusobacteria|c__Fusobacteriia|o__Fusobacteriales|f__Leptotrichiaceae|g__Leptotrichia|s__Leptotrichia_hongkongensis	85.81
Species	k__Bacteria|p__Candidatus_Saccharibacteria|c__Candidatus_Saccharibacteria_unclassified|o__Candidatus_Saccharibacteria_unclassified|f__Candidatus_Saccharibacteria_unclassified|g__Candidatus_Saccharibacteria_unclassified|s__TM7_phylum_sp_oral_taxon_352	85.58
Species	k__Bacteria|p__Firmicutes|c__Clostridia|o__Eubacteriales|f__Lachnospiraceae|g__Lachnoanaerobaculum|s__Lachnoanaerobaculum_orale	85.26
Species	k__Bacteria|p__Firmicutes|c__Erysipelotrichia|o__Erysipelotrichales|f__Erysipelotrichaceae|g__Solobacterium|s__Solobacterium_SGB6829	85.12
Species	k__Bacteria|p__Candidatus_Saccharibacteria|c__Candidatus_Saccharibacteria_unclassified|o__Candidatus_Saccharibacteria_unclassified|f__Candidatus_Saccharibacteria_unclassified|g__Candidatus_Saccharibacteria_unclassified|s__TM7_phylum_sp_oral_taxon_348	85.05
Species	k__Bacteria|p__Firmicutes|c__Negativicutes|o__Selenomonadales|f__Selenomonadaceae|g__Selenomonas|s__Selenomonas_sputigena	83.99
Species	k__Bacteria|p__Firmicutes|c__Clostridia|o__Eubacteriales|f__Lachnospiraceae|g__Lachnoanaerobaculum|s__Lachnoanaerobaculum_sp_ICM7	83.98
Species	k__Bacteria|p__Candidatus_Saccharibacteria|c__Candidatus_Saccharimonia|o__Candidatus_Saccharimonales|f__Candidatus_Sacchiramonaceae|g__Candidatus_Nanosynsacchari|s__Candidatus_Nanosynsacchari_sp_TM7_ANC_38_39_G1_1	83.91
Species	k__Bacteria|p__Proteobacteria|c__Betaproteobacteria|o__Neisseriales|f__Neisseriaceae|g__Eikenella|s__Eikenella_corrodens	83.76
Species	k__Bacteria|p__Actinobacteria|c__Actinomycetia|o__Actinomycetales|f__Actinomycetaceae|g__Actinomyces|s__Actinomyces_dentalis	83.72
Species	k__Bacteria|p__Firmicutes|c__Negativicutes|o__Veillonellales|f__Veillonellaceae|g__Veillonella|s__Veillonella_rogosae	83.6
Species	k__Bacteria|p__Bacteroidetes|c__Flavobacteriia|o__Flavobacteriales|f__Flavobacteriaceae|g__Capnocytophaga|s__Capnocytophaga_granulosa	82.75
Species	k__Bacteria|p__Actinobacteria|c__Actinomycetia|o__Actinomycetales|f__Actinomycetaceae|g__Actinomyces|s__Actinomyces_SGB17163	81.73
Species	k__Bacteria|p__Actinobacteria|c__Coriobacteriia|o__Coriobacteriales|f__Atopobiaceae|g__Lancefieldella|s__Lancefieldella_rimae	81.72
Species	k__Bacteria|p__Bacteroidetes|c__Bacteroidia|o__Bacteroidales|f__Porphyromonadaceae|g__Porphyromonas|s__Porphyromonas_catoniae	81.39
Species	k__Bacteria|p__Fusobacteria|c__Fusobacteriia|o__Fusobacteriales|f__Leptotrichiaceae|g__Leptotrichia|s__Leptotrichia_SGB6069	81.31
Species	k__Bacteria|p__Firmicutes|c__Clostridia|o__Eubacteriales|f__Eubacteriales_Family_XIII_Incertae_Sedis|g__Eubacteriales_Family_XIII_Incertae_Sedis_unclassified|s__Eubacterium_sulci	80.78
Species	k__Bacteria|p__Bacteroidetes|c__Bacteroidia|o__Bacteroidales|f__Prevotellaceae|g__Prevotella|s__Prevotella_maculosa	80.24
Species	k__Bacteria|p__Firmicutes|c__Clostridia|o__Eubacteriales|f__Eubacteriales_Family_XIII_Incertae_Sedis|g__Eubacteriales_Family_XIII_Incertae_Sedis_unclassified|s__Eubacterium_brachy	80.03
Species	k__Bacteria|p__Firmicutes|c__Negativicutes|o__Selenomonadales|f__Selenomonadaceae|g__Selenomonas|s__Selenomonas_artemidis	79.79
Species	k__Bacteria|p__Actinobacteria|c__Actinomycetia|o__Propionibacteriales|f__Propionibacteriaceae|g__Arachnia|s__Arachnia_propionica	79.34
Species	k__Bacteria|p__Firmicutes|c__Bacilli|o__Lactobacillales|f__Carnobacteriaceae|g__Granulicatella|s__Granulicatella_SGB8239	79.01
Species	k__Bacteria|p__Proteobacteria|c__Epsilonproteobacteria|o__Campylobacterales|f__Campylobacteraceae|g__Campylobacter|s__Campylobacter_SGB19337	77.24
Species	k__Bacteria|p__Firmicutes|c__Bacilli|o__Lactobacillales|f__Aerococcaceae|g__Abiotrophia|s__Abiotrophia_defectiva	77.21
Species	k__Bacteria|p__Bacteroidetes|c__Flavobacteriia|o__Flavobacteriales|f__Flavobacteriaceae|g__Capnocytophaga|s__Capnocytophaga_SGB2480	76.31
Species	k__Bacteria|p__Actinobacteria|c__Actinomycetia|o__Actinomycetales|f__Actinomycetaceae|g__Actinomyces|s__Actinomyces_johnsonii	75.24
Species	k__Bacteria|p__Candidatus_Absconditabacteria|c__Candidatus_Absconditabacteria_unclassified|o__Candidatus_Absconditabacteria_unclassified|f__Candidatus_Absconditabacteria_unclassified|g__GGB4937|s__GGB4937_SGB6891	74.3
Species	k__Bacteria|p__Actinobacteria|c__Actinomycetia|o__Micrococcales|f__Cellulomonadaceae|g__Cellulomonas|s__Cellulomonas_flavigena	73.58
Species	k__Bacteria|p__Firmicutes|c__Tissierellia|o__Tissierellales|f__Peptoniphilaceae|g__Parvimonas|s__Parvimonas_micra	73.12
Species	k__Bacteria|p__Bacteroidetes|c__Bacteroidia|o__Bacteroidales|f__Prevotellaceae|g__Prevotella|s__Prevotella_saccharolytica	72.48
Species	k__Bacteria|p__Firmicutes|c__Bacilli|o__Lactobacillales|f__Aerococcaceae|g__Abiotrophia|s__Abiotrophia_sp_HMSC24B09	72.44
Species	k__Bacteria|p__Proteobacteria|c__Gammaproteobacteria|o__Pasteurellales|f__Pasteurellaceae|g__Haemophilus|s__Haemophilus_sputorum	72.17
Species	k__Bacteria|p__Firmicutes|c__Clostridia|o__Eubacteriales|f__Lachnospiraceae|g__Oribacterium|s__Oribacterium_sp_oral_taxon_078	71.97
Species	k__Bacteria|p__Firmicutes|c__Clostridia|o__Eubacteriales|f__Lachnospiraceae|g__Stomatobaculum|s__Stomatobaculum_SGB5266	71.91
Species	k__Bacteria|p__Actinobacteria|c__Actinomycetia|o__Actinomycetales|f__Actinomycetaceae|g__Pauljensenia|s__Pauljensenia_hongkongensis	71.59
Species	k__Bacteria|p__Actinobacteria|c__Actinomycetia|o__Propionibacteriales|f__Propionibacteriaceae|g__Cutibacterium|s__Cutibacterium_acnes	71.48
Species	k__Bacteria|p__Bacteroidetes|c__Bacteroidia|o__Bacteroidales|f__Prevotellaceae|g__Prevotella|s__Prevotella_jejuni	71.25
Species	k__Bacteria|p__Firmicutes|c__Clostridia|o__Eubacteriales|f__Lachnospiraceae|g__Catonella|s__Catonella_morbi	71.07
Species	k__Bacteria|p__Bacteroidetes|c__CFGB570|o__OFGB570|f__FGB570|g__GGB1202|s__GGB1202_SGB1566	71.04
Species	k__Bacteria|p__Actinobacteria|c__Actinomycetia|o__Actinomycetales|f__Actinomycetaceae|g__Actinobaculum|s__Actinobaculum_sp_oral_taxon_183	70.93
Species	k__Bacteria|p__Firmicutes|c__Erysipelotrichia|o__Erysipelotrichales|f__Erysipelotrichaceae|g__Solobacterium|s__Solobacterium_moorei	70.85
Species	k__Bacteria|p__Bacteroidetes|c__Bacteroidia|o__Bacteroidales|f__Porphyromonadaceae|g__GGB1088|s__GGB1088_SGB1395	70.64
Species	k__Bacteria|p__Actinobacteria|c__Actinomycetia|o__Actinomycetales|f__Actinomycetaceae|g__Actinomyces|s__Actinomyces_gerencseriae	70.52
Species	k__Bacteria|p__Bacteroidetes|c__Bacteroidia|o__Bacteroidales|f__Prevotellaceae|g__GGB1144|s__GGB1144_SGB1469	70.2
Species	k__Bacteria|p__Fusobacteria|c__Fusobacteriia|o__Fusobacteriales|f__Leptotrichiaceae|g__Leptotrichia|s__Leptotrichia_massiliensis	70.18
Species	k__Bacteria|p__Spirochaetes|c__Spirochaetia|o__Spirochaetales|f__Treponemataceae|g__Treponema|s__Treponema_socranskii	70.17
Species	k__Bacteria|p__Firmicutes|c__Clostridia|o__Eubacteriales|f__Lachnospiraceae|g__Stomatobaculum|s__Stomatobaculum_longum	69.74
Species	k__Bacteria|p__Firmicutes|c__CFGB1764|o__OFGB1764|f__FGB1764|g__GGB4538|s__GGB4538_SGB6253	69.6
Species	k__Bacteria|p__Candidatus_Saccharibacteria|c__Candidatus_Saccharibacteria_unclassified|o__Candidatus_Saccharibacteria_unclassified|f__Candidatus_Saccharibacteria_unclassified|g__Candidatus_Saccharibacteria_unclassified|s__TM7_phylum_sp_oral_taxon_351	69.59
Species	k__Bacteria|p__Proteobacteria|c__Betaproteobacteria|o__Neisseriales|f__Neisseriaceae|g__Kingella|s__Kingella_denitrificans	69.48
Species	k__Bacteria|p__Proteobacteria|c__Gammaproteobacteria|o__Cardiobacteriales|f__Cardiobacteriaceae|g__Cardiobacterium|s__Cardiobacterium_SGB69135	68.92
Species	k__Bacteria|p__Bacteroidetes|c__Flavobacteriia|o__Flavobacteriales|f__Weeksellaceae|g__GGB1845|s__GGB1845_SGB2533	68.9
Species	k__Bacteria|p__Firmicutes|c__CFGB1762|o__OFGB1762|f__FGB1762|g__GGB4533|s__GGB4533_SGB6246	68.87
Species	k__Bacteria|p__Fusobacteria|c__Fusobacteriia|o__Fusobacteriales|f__Leptotrichiaceae|g__Leptotrichia|s__Leptotrichia_buccalis	68.85
Species	k__Bacteria|p__Bacteroidetes|c__Bacteroidia|o__Bacteroidales|f__Prevotellaceae|g__Prevotella|s__Prevotella_denticola	68.78
Species	k__Bacteria|p__Proteobacteria|c__Gammaproteobacteria|o__Pasteurellales|f__Pasteurellaceae|g__Aggregatibacter|s__Aggregatibacter_segnis	68.09
Species	k__Bacteria|p__Bacteroidetes|c__CFGB570|o__OFGB570|f__FGB570|g__GGB1203|s__GGB1203_SGB1568	67.37
Species	k__Bacteria|p__Proteobacteria|c__Gammaproteobacteria|o__Pasteurellales|f__Pasteurellaceae|g__Haemophilus|s__Haemophilus_parahaemolyticus	66.56
Species	k__Bacteria|p__Firmicutes|c__Clostridia|o__Eubacteriales|f__Lachnospiraceae|g__Oribacterium|s__Oribacterium_parvum	66.55
Species	k__Bacteria|p__Spirochaetes|c__Spirochaetia|o__Spirochaetales|f__Treponemataceae|g__Treponema|s__Treponema_vincentii	66.21
Species	k__Bacteria|p__Firmicutes|c__Clostridia|o__Eubacteriales|f__Lachnospiraceae|g__Lachnoanaerobaculum|s__Lachnoanaerobaculum_saburreum	65.79
Species	k__Bacteria|p__Fusobacteria|c__Fusobacteriia|o__Fusobacteriales|f__Leptotrichiaceae|g__Leptotrichia|s__Leptotrichia_hofstadii	65.54
Species	k__Bacteria|p__Candidatus_Saccharibacteria|c__Candidatus_Nanosyncoccalia|o__Candidatus_Nanosyncoccales|f__Candidatus_Nanosyncoccacae|g__Candidatus_Nanosyncoccus|s__Candidatus_Nanosyncoccus_SGB19793	65.52
Species	k__Bacteria|p__Firmicutes|c__Clostridia|o__Eubacteriales|f__Peptostreptococcaceae|g__Peptostreptococcus|s__Peptostreptococcus_SGB749	64.38
Species	k__Bacteria|p__Proteobacteria|c__Betaproteobacteria|o__Neisseriales|f__Neisseriaceae|g__Neisseria|s__Neisseria_sp_oral_taxon_014	64.31
Species	k__Bacteria|p__Bacteroidetes|c__Bacteroidia|o__Bacteroidales|f__Prevotellaceae|g__Alloprevotella|s__Alloprevotella_tannerae	64.28
Species	k__Bacteria|p__Bacteroidetes|c__Flavobacteriia|o__Flavobacteriales|f__Flavobacteriaceae|g__Capnocytophaga|s__Capnocytophaga_genosp_AHN8471	63.58
Species	k__Bacteria|p__Actinobacteria|c__Actinomycetia|o__Propionibacteriales|f__Propionibacteriaceae|g__Arachnia|s__Arachnia_SGB15899	63.52
Species	k__Bacteria|p__Firmicutes|c__CFGB1534|o__OFGB1534|f__FGB1534|g__GGB3886|s__GGB3886_SGB5269	63.31
Species	k__Bacteria|p__Bacteroidetes|c__Bacteroidia|o__Bacteroidales|f__Prevotellaceae|g__Prevotella|s__Prevotella_vespertina	62.96
Species	k__Bacteria|p__Proteobacteria|c__Betaproteobacteria|o__Neisseriales|f__Neisseriaceae|g__Neisseria|s__Neisseria_cinerea	62.58
Species	k__Bacteria|p__Bacteroidetes|c__CFGB76125|o__OFGB76125|f__FGB76125|g__GGB79977|s__GGB79977_SGB1466	62.41
Species	k__Bacteria|p__Bacteroidetes|c__Bacteroidia|o__Bacteroidales|f__Prevotellaceae|g__Prevotella|s__Prevotella_conceptionensis	62.27
Species	k__Bacteria|p__Firmicutes|c__Clostridia|o__Eubacteriales|f__Peptostreptococcaceae|g__Peptostreptococcaceae_unclassified|s__Peptostreptococcaceae_unclassified_SGB6622	61.74
Species	k__Bacteria|p__Proteobacteria|c__Epsilonproteobacteria|o__Campylobacterales|f__Campylobacteraceae|g__Campylobacter|s__Campylobacter_SGB19292	61.24
Species	k__Bacteria|p__Firmicutes|c__Negativicutes|o__Veillonellales|f__Veillonellaceae|g__Veillonella|s__Veillonella_sp_3627	61.05
Species	k__Bacteria|p__Candidatus_Gracilibacteria|c__Candidatus_Gracilibacteria_unclassified|o__Candidatus_Gracilibacteria_unclassified|f__Candidatus_Gracilibacteria_unclassified|g__Candidatus_Gracilibacteria_unclassified|s__Candidatus_Gracilibacteria_bacterium_GN02_872	60.15
Species	k__Bacteria|p__Firmicutes|c__CFGB1764|o__OFGB1764|f__FGB1764|g__GGB4538|s__GGB4538_SGB6256	60.08
Species	k__Bacteria|p__Firmicutes|c__Clostridia|o__Eubacteriales|f__Lachnospiraceae|g__Oribacterium|s__Oribacterium_SGB5287	59.66
Species	k__Bacteria|p__Candidatus_Saccharibacteria|c__Candidatus_Nanosyncoccalia|o__Candidatus_Nanogingivales|f__Candidatus_Nanogingivalaceae|g__GGB12785|s__GGB12785_SGB19823	59.54
Species	k__Bacteria|p__Firmicutes|c__Clostridia|o__Eubacteriales|f__Lachnospiraceae|g__GGB3887|s__GGB3887_SGB5270	59.46
Species	k__Bacteria|p__Actinobacteria|c__Actinomycetia|o__Bifidobacteriales|f__Bifidobacteriaceae|g__Scardovia|s__Scardovia_wiggsiae	59.3
Species	k__Bacteria|p__Firmicutes|c__Clostridia|o__Eubacteriales|f__Eubacteriales_Family_XIII_Incertae_Sedis|g__Eubacteriales_Family_XIII_Incertae_Sedis_unclassified|s__Eubacterium_infirmum	59.02
Species	k__Bacteria|p__Proteobacteria|c__Gammaproteobacteria|o__Cardiobacteriales|f__Cardiobacteriaceae|g__Cardiobacterium|s__Cardiobacterium_SGB9419	58.46
Species	k__Bacteria|p__Proteobacteria|c__Epsilonproteobacteria|o__Campylobacterales|f__Campylobacteraceae|g__Campylobacter|s__Campylobacter_showae	58.38
Species	k__Bacteria|p__Candidatus_Saccharibacteria|c__Candidatus_Saccharibacteria_unclassified|o__Candidatus_Saccharibacteria_unclassified|f__Candidatus_Saccharibacteria_unclassified|g__Candidatus_Saccharibacteria_unclassified|s__Candidatus_Saccharibacteria_bacterium_oral_taxon_488	58.16
Species	k__Bacteria|p__Actinobacteria|c__Actinomycetia|o__Actinomycetales|f__Actinomycetaceae|g__Actinomyces|s__Actinomyces_sp_HMSC035G02	57.7
Species	k__Bacteria|p__Bacteroidetes|c__Bacteroidia|o__Bacteroidales|f__Prevotellaceae|g__Prevotella|s__Prevotella_SGB1459	57.5
Species	k__Bacteria|p__Fusobacteria|c__Fusobacteriia|o__Fusobacteriales|f__Leptotrichiaceae|g__Pseudoleptotrichia|s__Pseudoleptotrichia_goodfellowii	57.31
Species	k__Bacteria|p__Proteobacteria|c__Gammaproteobacteria|o__Pasteurellales|f__Pasteurellaceae|g__Aggregatibacter|s__Aggregatibacter_SGB9728	57.18
Species	k__Bacteria|p__Bacteroidetes|c__Bacteroidetes_unclassified|o__Bacteroidetes_unclassified|f__Bacteroidetes_unclassified|g__Bacteroidetes_unclassified|s__Bacteroidetes_unclassified_SGB1343	56.95
Species	k__Bacteria|p__Proteobacteria|c__Betaproteobacteria|o__Neisseriales|f__Neisseriaceae|g__Eikenella|s__Eikenella_halliae	56.37
Species	k__Bacteria|p__Bacteroidetes|c__Bacteroidia|o__Bacteroidales|f__Prevotellaceae|g__Alloprevotella|s__Alloprevotella_SGB1484	56.31
Species	k__Bacteria|p__Candidatus_Saccharibacteria|c__Candidatus_Nanosyncoccalia|o__Candidatus_Nanogingivales|f__Candidatus_Nanogingivalaceae|g__GGB12785|s__GGB12785_SGB19827	56.18
Species	k__Bacteria|p__Firmicutes|c__Negativicutes|o__Selenomonadales|f__Selenomonadaceae|g__Selenomonas|s__Selenomonas_SGB5891	56.07
Species	k__Bacteria|p__Fusobacteria|c__Fusobacteriia|o__Fusobacteriales|f__Leptotrichiaceae|g__Leptotrichia|s__Leptotrichia_sp_oral_taxon_221	55.84
Species	k__Bacteria|p__Bacteroidetes|c__Bacteroidia|o__Bacteroidales|f__Porphyromonadaceae|g__Porphyromonas|s__Porphyromonas_sp_oral_taxon_278	55.78
Species	k__Bacteria|p__Bacteroidetes|c__Bacteroidia|o__Bacteroidales|f__Prevotellaceae|g__Alloprevotella|s__Alloprevotella_SGB1483	55.76
Species	k__Bacteria|p__Bacteroidetes|c__Bacteroidia|o__Bacteroidales|f__Prevotellaceae|g__Alloprevotella|s__Alloprevotella_sp_Lung230	55.43
Species	k__Bacteria|p__Candidatus_Saccharibacteria|c__Candidatus_Saccharimonia|o__Candidatus_Nanosynbacterales|f__Candidatus_Nanosynbacteraceae|g__Candidatus_Nanosynbacter|s__Candidatus_Nanosynbacter_SGB19893	55.4
Species	k__Bacteria|p__Bacteroidetes|c__Bacteroidetes_unclassified|o__Bacteroidetes_unclassified|f__Bacteroidetes_unclassified|g__Bacteroidetes_unclassified|s__Bacteroidetes_oral_taxon_274	55.38
Species	k__Bacteria|p__Actinobacteria|c__Coriobacteriia|o__Eggerthellales|f__Eggerthellaceae|g__Slackia|s__Slackia_exigua	55.18
Species	k__Bacteria|p__Firmicutes|c__Clostridia|o__Eubacteriales|f__Lachnospiraceae|g__Lachnoanaerobaculum|s__Lachnoanaerobaculum_sp_Marseille_Q4761	55.16
Species	k__Bacteria|p__Bacteroidetes|c__Bacteroidia|o__Bacteroidales|f__Tannerellaceae|g__Tannerella|s__Tannerella_forsythia	55.13
Species	k__Bacteria|p__Firmicutes|c__Clostridia|o__Eubacteriales|f__Lachnospiraceae|g__GGB3385|s__GGB3385_SGB4472	55.12
Species	k__Bacteria|p__Bacteroidetes|c__CFGB570|o__OFGB570|f__FGB570|g__GGB1202|s__GGB1202_SGB1567	54.68
Species	k__Bacteria|p__Firmicutes|c__CFGB1762|o__OFGB1762|f__FGB1762|g__GGB4533|s__GGB4533_SGB94822	54.45
Species	k__Bacteria|p__Firmicutes|c__Bacilli|o__Lactobacillales|f__Streptococcaceae|g__Streptococcus|s__Streptococcus_anginosus	54.02
Species	k__Bacteria|p__Tenericutes|c__Mollicutes|o__Mycoplasmatales|f__Mycoplasmataceae|g__Mycoplasma|s__Mycoplasma_salivarium	53.85
Species	k__Bacteria|p__Firmicutes|c__Bacilli|o__Lactobacillales|f__Carnobacteriaceae|g__Granulicatella|s__Granulicatella_SGB8245	53.72
Species	k__Bacteria|p__Bacteroidetes|c__Bacteroidia|o__Bacteroidales|f__Porphyromonadaceae|g__Porphyromonas|s__Porphyromonas_endodontalis	53.56
Species	k__Bacteria|p__Firmicutes|c__Bacilli|o__Lactobacillales|f__Streptococcaceae|g__Streptococcus|s__Streptococcus_sp_F0442	53.55
Species	k__Bacteria|p__Fusobacteria|c__Fusobacteriia|o__Fusobacteriales|f__Leptotrichiaceae|g__GGB4400|s__GGB4400_SGB6074	53.43
Species	k__Bacteria|p__Candidatus_Absconditabacteria|c__Candidatus_Absconditabacteria_unclassified|o__Candidatus_Absconditabacteria_unclassified|f__Candidatus_Absconditabacteria_unclassified|g__Candidatus_Absconditabacteria_unclassified|s__SR1_bacterium_human_oral_taxon_HOT_345	52.98
Species	k__Bacteria|p__Bacteroidetes|c__Bacteroidia|o__Bacteroidales|f__Prevotellaceae|g__Prevotella|s__Prevotella_veroralis	52.93
Species	k__Bacteria|p__Actinobacteria|c__Actinomycetia|o__Actinomycetales|f__Actinomycetaceae|g__Actinomyces|s__Actinomyces_SGB17168	52.51
Species	k__Bacteria|p__Bacteroidetes|c__Bacteroidia|o__Bacteroidales|f__Porphyromonadaceae|g__GGB45697|s__GGB45697_SGB2042	52.22
Species	k__Bacteria|p__Actinobacteria|c__Actinomycetia|o__Actinomycetales|f__Actinomycetaceae|g__Actinomyces|s__Actinomyces_SGB17157	52.14
Species	k__Bacteria|p__Bacteroidetes|c__Bacteroidia|o__Bacteroidales|f__Tannerellaceae|g__Tannerella|s__Tannerella_sp_oral_taxon_808	51.72
Species	k__Bacteria|p__Firmicutes|c__Negativicutes|o__Selenomonadales|f__Selenomonadaceae|g__Selenomonas|s__Selenomonas_infelix	51.61
Species	k__Bacteria|p__Proteobacteria|c__Betaproteobacteria|o__Burkholderiales|f__Comamonadaceae|g__Ottowia|s__Ottowia_sp_Marseille_P4747	51.25
Species	k__Bacteria|p__Actinobacteria|c__Actinomycetia|o__Actinomycetales|f__Actinomycetaceae|g__Peptidiphaga|s__Peptidiphaga_SGB15895	50.99
Species	k__Bacteria|p__Actinobacteria|c__Actinomycetia|o__Actinomycetales|f__Actinomycetaceae|g__Actinomyces|s__Actinomyces_sp_ICM58	50.44
Species	k__Bacteria|p__Actinobacteria|c__Actinomycetia|o__Actinomycetales|f__Actinomycetaceae|g__Actinomyces|s__Actinomyces_sp_oral_taxon_448	50.35
Species	k__Bacteria|p__Firmicutes|c__Clostridia|o__Eubacteriales|f__Lachnospiraceae|g__Catonella|s__Catonella_SGB4505	49.96
Species	k__Bacteria|p__Firmicutes|c__Negativicutes|o__Selenomonadales|f__Selenomonadaceae|g__Selenomonas|s__Selenomonas_flueggei	49.95
Species	k__Bacteria|p__Firmicutes|c__Bacilli|o__Bacillales|f__Bacillales_unclassified|g__Gemella|s__Gemella_SGB7284	49.36
Species	k__Bacteria|p__Bacteroidetes|c__Bacteroidia|o__Bacteroidales|f__Prevotellaceae|g__Prevotella|s__Prevotella_sp_HJM029	49.35
Species	k__Bacteria|p__Actinobacteria|c__Coriobacteriia|o__Coriobacteriales|f__Atopobiaceae|g__Olsenella|s__Olsenella_sp_oral_taxon_807	49.29
Species	k__Bacteria|p__Firmicutes|c__Bacilli|o__Lactobacillales|f__Carnobacteriaceae|g__Granulicatella|s__Granulicatella_SGB8244	49.21
Species	k__Bacteria|p__Actinobacteria|c__Actinomycetia|o__Actinomycetales|f__Actinomycetaceae|g__Actinomyces|s__Actinomyces_sp_Marseille_P3109	48.87
Species	k__Bacteria|p__Candidatus_Saccharibacteria|c__Candidatus_Saccharibacteria_unclassified|o__Candidatus_Saccharibacteria_unclassified|f__Candidatus_Saccharibacteria_unclassified|g__GGB12788|s__GGB12788_SGB19838	48.53
Species	k__Bacteria|p__Proteobacteria|c__Gammaproteobacteria|o__Pasteurellales|f__Pasteurellaceae|g__GGB6813|s__GGB6813_SGB9727	47.96
Species	k__Bacteria|p__Bacteroidetes|c__Bacteroidia|o__Bacteroidales|f__Porphyromonadaceae|g__Porphyromonas|s__Porphyromonas_SGB2038	47.83
Species	k__Bacteria|p__Firmicutes|c__Negativicutes|o__Selenomonadales|f__Selenomonadaceae|g__Selenomonas|s__Selenomonas_felix	47.82
Species	k__Bacteria|p__Firmicutes|c__Clostridia|o__Eubacteriales|f__Lachnospiraceae|g__Shuttleworthia|s__Shuttleworthia_satelles	47.79
Species	k__Bacteria|p__Firmicutes|c__Negativicutes|o__Veillonellales|f__Veillonellaceae|g__Dialister|s__Dialister_pneumosintes	47.38
Species	k__Bacteria|p__Bacteroidetes|c__Flavobacteriia|o__Flavobacteriales|f__Flavobacteriaceae|g__GGB1833|s__GGB1833_SGB2477	46.83
Species	k__Bacteria|p__Proteobacteria|c__Epsilonproteobacteria|o__Campylobacterales|f__Campylobacteraceae|g__Campylobacter|s__Campylobacter_SGB19298	46.73
Species	k__Bacteria|p__Firmicutes|c__Negativicutes|o__Selenomonadales|f__Selenomonadaceae|g__Selenomonas|s__Selenomonas_SGB5896	46.52
Species	k__Bacteria|p__Candidatus_Saccharibacteria|c__Candidatus_Saccharibacteria_unclassified|o__Candidatus_Saccharibacteria_unclassified|f__Candidatus_Saccharibacteria_unclassified|g__GGB49434|s__GGB49434_SGB69353	45.83
Species	k__Bacteria|p__Bacteroidetes|c__Bacteroidia|o__Bacteroidales|f__Porphyromonadaceae|g__Porphyromonas|s__Porphyromonas_SGB2037	45.82
Species	k__Bacteria|p__Bacteroidetes|c__Bacteroidia|o__Bacteroidales|f__Porphyromonadaceae|g__Porphyromonas|s__Porphyromonas_sp_oral_taxon_275	45.63
Species	k__Bacteria|p__Bacteroidetes|c__Flavobacteriia|o__Flavobacteriales|f__Flavobacteriaceae|g__Capnocytophaga|s__Capnocytophaga_bilenii	45.42
Species	k__Bacteria|p__Firmicutes|c__Clostridia|o__Eubacteriales|f__Lachnospiraceae|g__Lachnospiraceae_unclassified|s__Lachnospiraceae_bacterium_oral_taxon_096	45.2
Species	k__Bacteria|p__Proteobacteria|c__Gammaproteobacteria|o__Pasteurellales|f__Pasteurellaceae|g__Aggregatibacter|s__Aggregatibacter_aphrophilus	45
Species	k__Bacteria|p__Candidatus_Saccharibacteria|c__Candidatus_Nanosyncoccalia|o__Candidatus_Nanogingivales|f__Candidatus_Nanogingivalaceae|g__GGB12785|s__GGB12785_SGB19825	44.88
Species	k__Bacteria|p__Fusobacteria|c__Fusobacteriia|o__Fusobacteriales|f__Fusobacteriaceae|g__Fusobacterium|s__Fusobacterium_hwasookii	44.84
Species	k__Bacteria|p__Bacteroidetes|c__Flavobacteriia|o__Flavobacteriales|f__Weeksellaceae|g__GGB1844|s__GGB1844_SGB2532	44.66
Species	k__Bacteria|p__Bacteroidetes|c__Bacteroidia|o__Bacteroidales|f__Prevotellaceae|g__Prevotella|s__Prevotella_shahii	44.44
Species	k__Bacteria|p__Actinobacteria|c__Actinomycetia|o__Actinomycetales|f__Actinomycetaceae|g__Actinomyces|s__Actinomyces_sp_oral_taxon_170	44.39
Species	k__Bacteria|p__Firmicutes|c__Erysipelotrichia|o__Erysipelotrichales|f__Erysipelotrichaceae|g__Solobacterium|s__Solobacterium_SGB6833	44.32
Species	k__Bacteria|p__Bacteroidetes|c__CFGB497|o__OFGB497|f__FGB497|g__GGB1026|s__GGB1026_SGB1321	44.03
Species	k__Bacteria|p__Bacteroidetes|c__Bacteroidia|o__Bacteroidales|f__Prevotellaceae|g__Prevotella|s__Prevotella_sp_oral_taxon_475	44
Species	k__Bacteria|p__Firmicutes|c__Bacilli|o__Bacillales|f__Bacillales_unclassified|g__Gemella|s__Gemella_SGB7291	43.74
Species	k__Bacteria|p__Candidatus_Absconditabacteria|c__Candidatus_Absconditabacteria_unclassified|o__Candidatus_Absconditabacteria_unclassified|f__Candidatus_Absconditabacteria_unclassified|g__GGB4936|s__GGB4936_SGB6889	43.53
Species	k__Bacteria|p__Bacteroidetes|c__Bacteroidia|o__Bacteroidales|f__Prevotellaceae|g__Prevotella|s__Prevotella_pleuritidis	42.57
Species	k__Bacteria|p__Actinobacteria|c__Actinomycetia|o__Actinomycetales|f__Actinomycetaceae|g__Schaalia|s__Schaalia_georgiae	41.98
Species	k__Bacteria|p__Bacteroidetes|c__Bacteroidia|o__Bacteroidales|f__Prevotellaceae|g__Prevotella|s__Prevotella_buccae	41.85
Species	k__Bacteria|p__Tenericutes|c__CFGB1781|o__OFGB1781|f__FGB1781|g__GGB4733|s__GGB4733_SGB6557	41.55
Species	k__Bacteria|p__Candidatus_Saccharibacteria|c__Candidatus_Saccharibacteria_unclassified|o__Candidatus_Saccharibacteria_unclassified|f__Candidatus_Saccharibacteria_unclassified|g__Candidatus_Saccharibacteria_unclassified|s__Candidatus_Saccharibacteria_unclassified_SGB95710	41.35
Species	k__Bacteria|p__Candidatus_Saccharibacteria|c__Candidatus_Saccharibacteria_unclassified|o__Candidatus_Saccharibacteria_unclassified|f__Candidatus_Saccharibacteria_unclassified|g__GGB12789|s__GGB12789_SGB19843	41.2
Species	k__Bacteria|p__Bacteroidetes|c__Bacteroidia|o__Bacteroidales|f__Prevotellaceae|g__GGB74353|s__GGB74353_SGB98242	41.18
Species	k__Bacteria|p__Fusobacteria|c__Fusobacteriia|o__Fusobacteriales|f__Leptotrichiaceae|g__Leptotrichia|s__Leptotrichia_shahii	40.71
Species	k__Bacteria|p__Proteobacteria|c__Betaproteobacteria|o__Neisseriales|f__Neisseriaceae|g__GGB6688|s__GGB6688_SGB9473	40.69
Species	k__Bacteria|p__Fusobacteria|c__Fusobacteriia|o__Fusobacteriales|f__Leptotrichiaceae|g__Leptotrichia|s__Leptotrichia_trevisanii	40.53
Species	k__Bacteria|p__Bacteroidetes|c__Bacteroidia|o__Bacteroidales|f__Prevotellaceae|g__Prevotella|s__Prevotella_micans	40.52
Species	k__Bacteria|p__Firmicutes|c__Tissierellia|o__Tissierellales|f__Peptoniphilaceae|g__Parvimonas|s__Parvimonas_SGB6649	40.49
Species	k__Bacteria|p__Firmicutes|c__Negativicutes|o__Selenomonadales|f__Selenomonadaceae|g__Selenomonas|s__Selenomonas_sp_oral_taxon_892	40.31
Species	k__Bacteria|p__Bacteroidetes|c__Flavobacteriia|o__Flavobacteriales|f__Flavobacteriaceae|g__GGB1832|s__GGB1832_SGB2476	40.19
Species	k__Bacteria|p__Candidatus_Saccharibacteria|c__Candidatus_Saccharimonia|o__Candidatus_Nanosynbacterales|f__Candidatus_Nanosynbacteraceae|g__Candidatus_Nanosynbacter|s__Candidatus_Nanosynbacter_lyticus	40.08
Species	k__Bacteria|p__Firmicutes|c__Bacilli|o__Lactobacillales|f__Streptococcaceae|g__Streptococcus|s__Streptococcus_constellatus	39.42
Species	k__Bacteria|p__Bacteroidetes|c__Bacteroidia|o__Bacteroidales|f__Prevotellaceae|g__Prevotella|s__Prevotella_oralis	39.19
Species	k__Bacteria|p__Firmicutes|c__Clostridia|o__Eubacteriales|f__Lachnospiraceae|g__Oribacterium|s__Oribacterium_SGB96555	39.17
Species	k__Bacteria|p__Firmicutes|c__Bacilli|o__Lactobacillales|f__Streptococcaceae|g__Streptococcus|s__Streptococcus_vestibularis	39.13
Species	k__Bacteria|p__Candidatus_Saccharibacteria|c__Candidatus_Saccharibacteria_unclassified|o__Candidatus_Saccharibacteria_unclassified|f__Candidatus_Saccharibacteria_unclassified|g__Candidatus_Saccharibacteria_unclassified|s__Candidatus_Saccharibacteria_unclassified_SGB95587	39.1
Species	k__Bacteria|p__Firmicutes|c__CFGB1762|o__OFGB1762|f__FGB1762|g__GGB4533|s__GGB4533_SGB6245	39.04
Species	k__Bacteria|p__Actinobacteria|c__Actinomycetia|o__Actinomycetales|f__Actinomycetaceae|g__Actinomyces|s__Actinomyces_sp_HMT897	39
Species	k__Bacteria|p__Actinobacteria|c__Actinomycetia|o__Actinomycetales|f__Actinomycetaceae|g__Schaalia|s__Schaalia_odontolytica	38.96
Species	k__Bacteria|p__Proteobacteria|c__Betaproteobacteria|o__Neisseriales|f__Neisseriaceae|g__GGB6679|s__GGB6679_SGB9438	38.91
Species	k__Bacteria|p__Spirochaetes|c__Spirochaetia|o__Spirochaetales|f__Treponemataceae|g__Treponema|s__Treponema_denticola	38.91
Species	k__Bacteria|p__Proteobacteria|c__Epsilonproteobacteria|o__Campylobacterales|f__Campylobacteraceae|g__Campylobacter|s__Campylobacter_rectus	38.69
Species	k__Bacteria|p__Firmicutes|c__Bacilli|o__Lactobacillales|f__Carnobacteriaceae|g__Granulicatella|s__Granulicatella_SGB64171	38.48
Species	k__Bacteria|p__Actinobacteria|c__Actinomycetia|o__Actinomycetales|f__Actinomycetaceae|g__Actinomyces|s__Actinomyces_SGB17154	37.8
Species	k__Bacteria|p__Proteobacteria|c__Epsilonproteobacteria|o__Campylobacterales|f__Campylobacteraceae|g__Campylobacter|s__Campylobacter_SGB96438	37.6
Species	k__Bacteria|p__Bacteroidetes|c__Bacteroidia|o__Bacteroidales|f__Prevotellaceae|g__Alloprevotella|s__Alloprevotella_SGB1463	37.41
Species	k__Bacteria|p__Firmicutes|c__Clostridia|o__Eubacteriales|f__Lachnospiraceae|g__GGB3385|s__GGB3385_SGB4473	37.31
Species	k__Bacteria|p__Firmicutes|c__CFGB73294|o__OFGB73294|f__FGB73294|g__GGB4300|s__GGB4300_SGB5873	36.82
Species	k__Bacteria|p__Proteobacteria|c__CFGB4196|o__OFGB4196|f__FGB4196|g__GGB12441|s__GGB12441_SGB19290	36.07
Species	k__Bacteria|p__Firmicutes|c__Negativicutes|o__Veillonellales|f__Veillonellaceae|g__Veillonella|s__Veillonella_sp_CHU110	35.86
Species	k__Bacteria|p__Proteobacteria|c__Epsilonproteobacteria|o__Campylobacterales|f__Campylobacteraceae|g__GGB12443|s__GGB12443_SGB19313	35.55
Species	k__Bacteria|p__Firmicutes|c__Clostridia|o__Eubacteriales|f__Eubacteriales_Family_XIII_Incertae_Sedis|g__Mogibacterium|s__Mogibacterium_timidum	35.55
Species	k__Bacteria|p__Bacteroidetes|c__Bacteroidia|o__Bacteroidales|f__Prevotellaceae|g__Alloprevotella|s__Alloprevotella_sp_oral_taxon_473	34.77
Species	k__Bacteria|p__Firmicutes|c__Bacilli|o__Lactobacillales|f__Streptococcaceae|g__Streptococcus|s__Streptococcus_mutans	34.65
Species	k__Bacteria|p__Firmicutes|c__Clostridia|o__Eubacteriales|f__Lachnospiraceae|g__Oribacterium|s__Oribacterium_SGB96486	34.28
Species	k__Bacteria|p__Firmicutes|c__Clostridia|o__Eubacteriales|f__Peptostreptococcaceae|g__Peptostreptococcus|s__Peptostreptococcus_stomatis	34.24
Species	k__Bacteria|p__Candidatus_Saccharibacteria|c__Candidatus_Nanosyncoccalia|o__Candidatus_Nanosyncoccales|f__Candidatus_Nanosyncoccacae|g__Candidatus_Nanosyncoccus|s__Candidatus_Nanosyncoccus_SGB19792	33.96
Species	k__Bacteria|p__Candidatus_Saccharibacteria|c__Candidatus_Nanoperiomorbia|o__Candidatus_Nanoperiomorbales|f__Candidatus_Nanoperiomorbaceae|g__Candidatus_Nanoperiomorbus|s__Candidatus_Nanoperiomorbus_periodonticus	33.92
Species	k__Bacteria|p__Bacteroidetes|c__Flavobacteriia|o__Flavobacteriales|f__Flavobacteriaceae|g__Capnocytophaga|s__Capnocytophaga_SGB2499	33.87
Species	k__Bacteria|p__Proteobacteria|c__Gammaproteobacteria|o__Pasteurellales|f__Pasteurellaceae|g__Haemophilus|s__Haemophilus_paraphrohaemolyticus	33.57
Species	k__Bacteria|p__Synergistetes|c__Synergistia|o__Synergistales|f__Synergistaceae|g__Fretibacterium|s__Fretibacterium_fastidiosum	33.45
Species	k__Bacteria|p__Candidatus_Saccharibacteria|c__CFGB9314|o__OFGB9314|f__FGB9314|g__GGB12763|s__GGB12763_SGB19797	33.07
Species	k__Bacteria|p__Firmicutes|c__Negativicutes|o__Veillonellales|f__Veillonellaceae|g__Veillonella|s__Veillonella_SGB96765	32.74
Species	k__Bacteria|p__Firmicutes|c__Bacilli|o__Lactobacillales|f__Streptococcaceae|g__Streptococcus|s__Streptococcus_pneumoniae	32.73
Species	k__Bacteria|p__Bacteroidetes|c__Bacteroidia|o__Bacteroidales|f__Prevotellaceae|g__Prevotella|s__Prevotella_marshii	32.65
Species	k__Bacteria|p__Firmicutes|c__Negativicutes|o__Selenomonadales|f__Selenomonadaceae|g__Selenomonas|s__Selenomonas_SGB5900	32.53
Species	k__Bacteria|p__Candidatus_Saccharibacteria|c__Candidatus_Saccharibacteria_unclassified|o__Candidatus_Saccharibacteria_unclassified|f__Candidatus_Saccharibacteria_unclassified|g__Candidatus_Saccharibacteria_unclassified|s__Candidatus_Saccharibacteria_bacterium_oral_taxon_955	32.5
Species	k__Bacteria|p__Firmicutes|c__Clostridia|o__Eubacteriales|f__Lachnospiraceae|g__Catonella|s__Catonella_SGB69305	32.14
Species	k__Bacteria|p__Candidatus_Saccharibacteria|c__Candidatus_Saccharimonia|o__Candidatus_Nanosynbacterales|f__Candidatus_Nanosynbacteraceae|g__Candidatus_Nanosynbacter|s__Candidatus_Nanosynbacter_SGB19887	32.07
Species	k__Bacteria|p__Spirochaetes|c__Spirochaetia|o__Spirochaetales|f__Treponemataceae|g__Treponema|s__Treponema_lecithinolyticum	31.98
Species	k__Bacteria|p__Candidatus_Saccharibacteria|c__Candidatus_Nanosyncoccalia|o__Candidatus_Nanogingivales|f__Candidatus_Nanogingivalaceae|g__Candidatus_Nanogingivalis|s__Candidatus_Nanogingivalis_gingivitcus	31.56
Species	k__Bacteria|p__Firmicutes|c__Clostridia|o__Eubacteriales|f__Lachnospiraceae|g__Oribacterium|s__Oribacterium_SGB5283	31.55
Species	k__Bacteria|p__Firmicutes|c__Negativicutes|o__Selenomonadales|f__Selenomonadaceae|g__Selenomonas|s__Selenomonas_sp_oral_taxon_126	31.49
Species	k__Bacteria|p__Bacteroidetes|c__Bacteroidia|o__Bacteroidales|f__Prevotellaceae|g__Prevotellaceae_unclassified|s__Prevotellaceae_bacterium_Marseille_P2826	31.38
Species	k__Bacteria|p__Spirochaetes|c__Spirochaetia|o__Spirochaetales|f__Treponemataceae|g__Treponema|s__Treponema_SGB3601	31.38
Species	k__Bacteria|p__Firmicutes|c__CFGB76096|o__OFGB76096|f__FGB76096|g__GGB3390|s__GGB3390_SGB4478	31.35
Species	k__Bacteria|p__Spirochaetes|c__Spirochaetia|o__Spirochaetales|f__Treponemataceae|g__Treponema|s__Treponema_maltophilum	31.24
Species	k__Bacteria|p__Firmicutes|c__Tissierellia|o__Tissierellales|f__Peptoniphilaceae|g__Parvimonas|s__Parvimonas_sp_oral_taxon_110	30.87
Species	k__Bacteria|p__Firmicutes|c__CFGB76096|o__OFGB76096|f__FGB76096|g__GGB3388|s__GGB3388_SGB4476	30.74
Species	k__Bacteria|p__Actinobacteria|c__Actinomycetia|o__Actinomycetales|f__Actinomycetaceae|g__Schaalia|s__Schaalia_meyeri	30.64
Species	k__Bacteria|p__Bacteroidetes|c__Flavobacteriia|o__Flavobacteriales|f__Flavobacteriaceae|g__Capnocytophaga|s__Capnocytophaga_sp_oral_taxon_338	30.6
Species	k__Bacteria|p__Firmicutes|c__Negativicutes|o__Veillonellales|f__Veillonellaceae|g__Anaeroglobus|s__Anaeroglobus_geminatus	30.39
Species	k__Bacteria|p__Candidatus_Saccharibacteria|c__Candidatus_Nanosyncoccalia|o__Candidatus_Nanogingivales|f__Candidatus_Nanogingivalaceae|g__GGB12785|s__GGB12785_SGB19824	30.23
Species	k__Bacteria|p__Proteobacteria|c__Betaproteobacteria|o__Neisseriales|f__Neisseriaceae|g__GGB6675|s__GGB6675_SGB9425	30
Species	k__Bacteria|p__Proteobacteria|c__Gammaproteobacteria|o__Cardiobacteriales|f__Cardiobacteriaceae|g__Cardiobacterium|s__Cardiobacterium_SGB9417	29.99
Species	k__Bacteria|p__Firmicutes|c__Negativicutes|o__Selenomonadales|f__Selenomonadaceae|g__Selenomonas|s__Selenomonas_timonae	29.81
Species	k__Bacteria|p__Bacteroidetes|c__CFGB494|o__OFGB494|f__FGB494|g__GGB1022|s__GGB1022_SGB1315	29.4
Species	k__Bacteria|p__Firmicutes|c__Bacilli|o__Lactobacillales|f__Streptococcaceae|g__Streptococcus|s__Streptococcus_thermophilus	29.33
Species	k__Bacteria|p__Proteobacteria|c__Epsilonproteobacteria|o__Campylobacterales|f__Campylobacteraceae|g__Campylobacter|s__Campylobacter_curvus	29.32
Species	k__Bacteria|p__Candidatus_Saccharibacteria|c__Candidatus_Saccharibacteria_unclassified|o__Candidatus_Saccharibacteria_unclassified|f__Candidatus_Saccharibacteria_unclassified|g__GGB12788|s__GGB12788_SGB19832	29.32
Species	k__Bacteria|p__Proteobacteria|c__Epsilonproteobacteria|o__Campylobacterales|f__Campylobacteraceae|g__Campylobacter|s__Campylobacter_gracilis	29.28
Species	k__Bacteria|p__Bacteroidetes|c__Bacteroidia|o__Bacteroidales|f__Porphyromonadaceae|g__GGB1473|s__GGB1473_SGB2039	29.19
Species	k__Bacteria|p__Bacteroidetes|c__Bacteroidia|o__Bacteroidales|f__Prevotellaceae|g__GGB1186|s__GGB1186_SGB1534	28.81
Species	k__Bacteria|p__Firmicutes|c__Negativicutes|o__Selenomonadales|f__Selenomonadaceae|g__Centipeda|s__Centipeda_periodontii	28.76
Species	k__Bacteria|p__Candidatus_Gracilibacteria|c__Candidatus_Gracilibacteria_unclassified|o__Candidatus_Gracilibacteria_unclassified|f__Candidatus_Gracilibacteria_unclassified|g__Candidatus_Gracilibacteria_unclassified|s__Candidatus_Gracilibacteria_bacterium_GN02_873	28.73
Species	k__Bacteria|p__Firmicutes|c__Clostridia|o__Eubacteriales|f__Lachnospiraceae|g__Catonella|s__Catonella_SGB96613	28.64
Species	k__Bacteria|p__Actinobacteria|c__Actinomycetia|o__Propionibacteriales|f__Propionibacteriaceae|g__Arachnia|s__Arachnia_rubra	28.41
Species	k__Bacteria|p__Bacteroidetes|c__CFGB651|o__OFGB651|f__FGB651|g__GGB1611|s__GGB1611_SGB2208	28.4
Species	k__Bacteria|p__Firmicutes|c__Erysipelotrichia|o__Erysipelotrichales|f__Erysipelotrichaceae|g__Solobacterium|s__Solobacterium_SGB6834	28.4
Species	k__Bacteria|p__Fusobacteria|c__Fusobacteriia|o__Fusobacteriales|f__Leptotrichiaceae|g__GGB4393|s__GGB4393_SGB6047	28.27
Species	k__Bacteria|p__Firmicutes|c__Clostridia|o__Eubacteriales|f__Peptostreptococcaceae|g__Filifactor|s__Filifactor_alocis	28.05
Species	k__Bacteria|p__Synergistetes|c__Synergistia|o__Synergistales|f__Synergistaceae|g__GGB10852|s__GGB10852_SGB17523	27.93
Species	k__Bacteria|p__Firmicutes|c__Erysipelotrichia|o__Erysipelotrichales|f__Erysipelotrichaceae|g__Bulleidia|s__Bulleidia_extructa	27.65
Species	k__Bacteria|p__Bacteroidetes|c__Flavobacteriia|o__Flavobacteriales|f__Flavobacteriaceae|g__Capnocytophaga|s__Capnocytophaga_sp_oral_taxon_863	27.39
Species	k__Bacteria|p__Fusobacteria|c__Fusobacteriia|o__Fusobacteriales|f__Fusobacteriaceae|g__GGB56136|s__GGB56136_SGB77485	27.28
Species	k__Bacteria|p__Firmicutes|c__Negativicutes|o__Veillonellales|f__Veillonellaceae|g__Veillonella|s__Veillonella_SGB6928	26.62
Species	k__Bacteria|p__Actinobacteria|c__Actinomycetia|o__Micrococcales|f__Promicromonosporaceae|g__Isoptericola|s__Isoptericola_variabilis	26.54
Species	k__Bacteria|p__Candidatus_Saccharibacteria|c__Candidatus_Saccharibacteria_unclassified|o__Candidatus_Saccharibacteria_unclassified|f__Candidatus_Saccharibacteria_unclassified|g__Candidatus_Saccharibacteria_unclassified|s__TM7_phylum_sp_oral_taxon_349	26.24
Species	k__Bacteria|p__Bacteroidetes|c__Bacteroidia|o__Bacteroidales|f__Prevotellaceae|g__Prevotella|s__Prevotella_enoeca	26.16
Species	k__Bacteria|p__Fusobacteria|c__Fusobacteriia|o__Fusobacteriales|f__Fusobacteriaceae|g__Fusobacterium|s__Fusobacterium_massiliense	26.14
Species	k__Bacteria|p__Proteobacteria|c__Epsilonproteobacteria|o__Campylobacterales|f__Campylobacteraceae|g__Campylobacter|s__Campylobacter_SGB19323	26.05
Species	k__Bacteria|p__Proteobacteria|c__Betaproteobacteria|o__Neisseriales|f__Neisseriaceae|g__Kingella|s__Kingella_SGB9424	26.01
Species	k__Bacteria|p__Proteobacteria|c__Epsilonproteobacteria|o__Campylobacterales|f__Campylobacteraceae|g__Campylobacter|s__Campylobacter_SGB19314	25.89
Species	k__Bacteria|p__Bacteroidetes|c__CFGB496|o__OFGB496|f__FGB496|g__GGB1025|s__GGB1025_SGB1319	25.85
Species	k__Bacteria|p__Firmicutes|c__Erysipelotrichia|o__Erysipelotrichales|f__Erysipelotrichaceae|g__Solobacterium|s__Solobacterium_SGB6828	25.81
Species	k__Bacteria|p__Synergistetes|c__Synergistia|o__Synergistales|f__Synergistaceae|g__GGB10852|s__GGB10852_SGB17521	25.75
Species	k__Bacteria|p__Fusobacteria|c__Fusobacteriia|o__Fusobacteriales|f__Leptotrichiaceae|g__Leptotrichia|s__Leptotrichia_sp_oral_taxon_498	25.64
Species	k__Bacteria|p__Proteobacteria|c__Gammaproteobacteria|o__Pasteurellales|f__Pasteurellaceae|g__Aggregatibacter|s__Aggregatibacter_kilianii	25.6
Species	k__Bacteria|p__Firmicutes|c__Negativicutes|o__Selenomonadales|f__Selenomonadaceae|g__Selenomonas|s__Selenomonas_massiliensis	25.35
Species	k__Bacteria|p__Firmicutes|c__Negativicutes|o__Veillonellales|f__Veillonellaceae|g__Veillonella|s__Veillonella_tobetsuensis	25.18
Species	k__Bacteria|p__Spirochaetes|c__Spirochaetia|o__Spirochaetales|f__Treponemataceae|g__Treponema|s__Treponema_sp_Marseille_Q4130	25.05
Species	k__Bacteria|p__Proteobacteria|c__Betaproteobacteria|o__Neisseriales|f__Neisseriaceae|g__Simonsiella|s__Simonsiella_muelleri	24.71
Species	k__Bacteria|p__Firmicutes|c__Bacilli|o__Bacillales|f__Staphylococcaceae|g__Staphylococcus|s__Staphylococcus_epidermidis	24.7
Species	k__Bacteria|p__Firmicutes|c__Negativicutes|o__Veillonellales|f__Veillonellaceae|g__Veillonella|s__Veillonella_sp_3310	24.29
Species	k__Bacteria|p__Bacteroidetes|c__Bacteroidia|o__Bacteroidales|f__Prevotellaceae|g__Prevotella|s__Prevotella_baroniae	24.16
Species	k__Bacteria|p__Candidatus_Saccharibacteria|c__Candidatus_Saccharibacteria_unclassified|o__Candidatus_Saccharibacteria_unclassified|f__Candidatus_Saccharibacteria_unclassified|g__GGB12788|s__GGB12788_SGB19833	23.84
Species	k__Bacteria|p__Bacteroidetes|c__Bacteroidia|o__Bacteroidales|f__Prevotellaceae|g__Prevotella|s__Prevotella_scopos	23.55
Species	k__Bacteria|p__Firmicutes|c__CFGB1762|o__OFGB1762|f__FGB1762|g__GGB4533|s__GGB4533_SGB97508	23.32
Species	k__Bacteria|p__Candidatus_Saccharibacteria|c__Candidatus_Saccharibacteria_unclassified|o__Candidatus_Saccharibacteria_unclassified|f__Candidatus_Saccharibacteria_unclassified|g__GGB12794|s__GGB12794_SGB19881	22.93
Species	k__Bacteria|p__Firmicutes|c__Negativicutes|o__Selenomonadales|f__Selenomonadaceae|g__GGB4303|s__GGB4303_SGB5876	22.79
Species	k__Bacteria|p__Bacteroidetes|c__Bacteroidia|o__Bacteroidales|f__Prevotellaceae|g__Prevotella|s__Prevotella_intermedia	22.56
Species	k__Bacteria|p__Spirochaetes|c__Spirochaetia|o__Spirochaetales|f__Treponemataceae|g__Treponema|s__Treponema_SGB69443	22.49
Species	k__Bacteria|p__Candidatus_Saccharibacteria|c__Candidatus_Saccharibacteria_unclassified|o__Candidatus_Saccharibacteria_unclassified|f__Candidatus_Saccharibacteria_unclassified|g__GGB12761|s__GGB12761_SGB19791	22.01
Species	k__Bacteria|p__Firmicutes|c__Clostridia|o__Eubacteriales|f__Lachnospiraceae|g__Johnsonella|s__Johnsonella_ignava	21.91
Species	k__Bacteria|p__Proteobacteria|c__Epsilonproteobacteria|o__Campylobacterales|f__Campylobacteraceae|g__Campylobacter|s__Campylobacter_SGB19347	21.72
Species	k__Bacteria|p__Actinobacteria|c__Actinomycetia|o__Propionibacteriales|f__Propionibacteriaceae|g__Arachnia|s__Arachnia_SGB15898	21.51
Species	k__Bacteria|p__Proteobacteria|c__Gammaproteobacteria|o__Pasteurellales|f__Pasteurellaceae|g__Haemophilus|s__Haemophilus_influenzae	21.37
Species	k__Bacteria|p__Spirochaetes|c__Spirochaetia|o__Spirochaetales|f__Treponemataceae|g__Treponema|s__Treponema_SGB3588	21.06
Species	k__Bacteria|p__Candidatus_Saccharibacteria|c__Candidatus_Saccharibacteria_unclassified|o__Candidatus_Saccharibacteria_unclassified|f__Candidatus_Saccharibacteria_unclassified|g__Candidatus_Saccharibacteria_unclassified|s__Candidatus_Saccharibacteria_unclassified_SGB95617	20.94
Species	k__Bacteria|p__Bacteroidetes|c__Bacteroidia|o__Bacteroidales|f__Porphyromonadaceae|g__GGB45697|s__GGB45697_SGB63414	20.87
Species	k__Bacteria|p__Actinobacteria|c__Actinomycetia|o__Bifidobacteriales|f__Bifidobacteriaceae|g__Alloscardovia|s__Alloscardovia_omnicolens	20.85
Species	k__Bacteria|p__Bacteroidetes|c__Bacteroidia|o__Bacteroidales|f__Prevotellaceae|g__Hallella|s__Hallella_seregens	20.66
Species	k__Bacteria|p__Actinobacteria|c__Actinomycetia|o__Bifidobacteriales|f__Bifidobacteriaceae|g__Bifidobacterium|s__Bifidobacterium_longum	20.63
Species	k__Bacteria|p__Firmicutes|c__Clostridia|o__Eubacteriales|f__Peptostreptococcaceae|g__GGB4783|s__GGB4783_SGB6619	20.15
Species	k__Bacteria|p__Bacteroidetes|c__Flavobacteriia|o__Flavobacteriales|f__Weeksellaceae|g__GGB1845|s__GGB1845_SGB97621	20.03
Species	k__Bacteria|p__Actinobacteria|c__Coriobacteriia|o__Eggerthellales|f__Eggerthellaceae|g__Cryptobacterium|s__Cryptobacterium_curtum	19.99
Species	k__Bacteria|p__Actinobacteria|c__Coriobacteriia|o__Coriobacteriales|f__Atopobiaceae|g__Olsenella|s__Olsenella_uli	19.9
Species	k__Bacteria|p__Proteobacteria|c__Betaproteobacteria|o__Burkholderiales|f__Burkholderiaceae|g__Lautropia|s__Lautropia_dentalis	19.65
Species	k__Bacteria|p__Spirochaetes|c__Spirochaetia|o__Spirochaetales|f__Treponemataceae|g__GGB2672|s__GGB2672_SGB3600	19
Species	k__Bacteria|p__Firmicutes|c__Clostridia|o__Eubacteriales|f__Eubacteriales_Family_XIII_Incertae_Sedis|g__Eubacteriales_Family_XIII_Incertae_Sedis_unclassified|s__Eubacterium_nodatum	19
Species	k__Bacteria|p__Tenericutes|c__Mollicutes|o__Mycoplasmatales|f__Mycoplasmataceae|g__GGB4333|s__GGB4333_SGB5935	18.86
Species	k__Bacteria|p__Firmicutes|c__CFGB76096|o__OFGB76096|f__FGB76096|g__GGB3389|s__GGB3389_SGB4477	18.85
Species	k__Bacteria|p__Actinobacteria|c__Actinomycetia|o__Bifidobacteriales|f__Bifidobacteriaceae|g__Bifidobacterium|s__Bifidobacterium_dentium	18.84
Species	k__Bacteria|p__Proteobacteria|c__Betaproteobacteria|o__Neisseriales|f__Neisseriaceae|g__Kingella|s__Kingella_SGB99952	18.76
Species	k__Bacteria|p__Proteobacteria|c__Betaproteobacteria|o__Rhodocyclales|f__Rhodocyclaceae|g__GGB6673|s__GGB6673_SGB9421	18.65
Species	k__Bacteria|p__Bacteroidetes|c__Bacteroidia|o__Bacteroidales|f__Prevotellaceae|g__Alloprevotella|s__Alloprevotella_SGB1410	18.2
Species	k__Bacteria|p__Proteobacteria|c__Epsilonproteobacteria|o__Campylobacterales|f__Campylobacteraceae|g__Campylobacter|s__Campylobacter_SGB19318	18.16
Species	k__Bacteria|p__Firmicutes|c__Bacilli|o__Lactobacillales|f__Streptococcaceae|g__Streptococcus|s__Streptococcus_rubneri	18.1
Species	k__Bacteria|p__Fusobacteria|c__Fusobacteriia|o__Fusobacteriales|f__Leptotrichiaceae|g__Leptotrichia|s__Leptotrichia_sp_oral_taxon_223	17.9
Species	k__Bacteria|p__Actinobacteria|c__Actinomycetia|o__Actinomycetales|f__Actinomycetaceae|g__GGB9835|s__GGB9835_SGB15485	17.9
Species	k__Bacteria|p__Fusobacteria|c__Fusobacteriia|o__Fusobacteriales|f__Leptotrichiaceae|g__GGB4393|s__GGB4393_SGB6048	17.84
Species	k__Bacteria|p__Actinobacteria|c__CFGB1056|o__OFGB1056|f__FGB1056|g__GGB2722|s__GGB2722_SGB3663	17.6
Species	k__Bacteria|p__Tenericutes|c__Mollicutes|o__Mycoplasmatales|f__Mycoplasmataceae|g__Mycoplasma|s__Mycoplasma_orale	17.38
Species	k__Bacteria|p__Firmicutes|c__Negativicutes|o__Selenomonadales|f__Selenomonadaceae|g__Selenomonas|s__Selenomonas_sp_oral_taxon_920	17.19
Species	k__Bacteria|p__Candidatus_Gracilibacteria|c__Candidatus_Gracilibacteria_unclassified|o__Candidatus_Gracilibacteria_unclassified|f__Candidatus_Gracilibacteria_unclassified|g__Candidatus_Gracilibacteria_unclassified|s__Candidatus_Gracilibacteria_bacterium_HOT_871	17.08
Species	k__Bacteria|p__Firmicutes|c__Clostridia|o__Eubacteriales|f__Peptostreptococcaceae|g__Peptoanaerobacter|s__Peptoanaerobacter_stomatis	17.08
Species	k__Bacteria|p__Firmicutes|c__Negativicutes|o__Veillonellales|f__Veillonellaceae|g__Dialister|s__Dialister_micraerophilus	17.08
Species	k__Bacteria|p__Firmicutes|c__Bacilli|o__Lactobacillales|f__Streptococcaceae|g__Lactococcus|s__Lactococcus_lactis	16.82
Species	k__Bacteria|p__Proteobacteria|c__Betaproteobacteria|o__Neisseriales|f__Neisseriaceae|g__Neisseria|s__Neisseria_bacilliformis	16.45
Species	k__Bacteria|p__Tenericutes|c__CFGB1781|o__OFGB1781|f__FGB1781|g__GGB4733|s__GGB4733_SGB6555	16.34
Species	k__Bacteria|p__Proteobacteria|c__Epsilonproteobacteria|o__Campylobacterales|f__Campylobacteraceae|g__Campylobacter|s__Campylobacter_SGB96391	15.98
Species	k__Bacteria|p__Firmicutes|c__CFGB14224|o__OFGB14224|f__FGB14224|g__GGB38873|s__GGB38873_SGB47522	15.97
Species	k__Bacteria|p__Firmicutes|c__Clostridia|o__Eubacteriales|f__Peptostreptococcaceae|g__GGB4786|s__GGB4786_SGB6625	15.95
Species	k__Bacteria|p__Firmicutes|c__CFGB1764|o__OFGB1764|f__FGB1764|g__GGB4721|s__GGB4721_SGB6537	15.94
Species	k__Bacteria|p__Actinobacteria|c__Actinomycetia|o__Micrococcales|f__Micrococcaceae|g__Micrococcus|s__Micrococcus_luteus	15.93
Species	k__Bacteria|p__Firmicutes|c__Erysipelotrichia|o__Erysipelotrichales|f__Coprobacillaceae|g__Eggerthia|s__Eggerthia_catenaformis	15.64
Species	k__Bacteria|p__Actinobacteria|c__Actinomycetia|o__Actinomycetales|f__Actinomycetaceae|g__Actinomyces|s__Actinomyces_bouchesdurhonensis	15.62
Species	k__Bacteria|p__Actinobacteria|c__Actinomycetia|o__Propionibacteriales|f__Propionibacteriaceae|g__Propionibacterium|s__Propionibacterium_acidifaciens	15.6
Species	k__Bacteria|p__Firmicutes|c__Clostridia|o__Eubacteriales|f__Eubacteriales_Family_XIII_Incertae_Sedis|g__Eubacteriales_Family_XIII_Incertae_Sedis_unclassified|s__Eubacterium_saphenum	15.56
Species	k__Bacteria|p__Candidatus_Saccharibacteria|c__Candidatus_Saccharibacteria_unclassified|o__Candidatus_Saccharibacteria_unclassified|f__Candidatus_Saccharibacteria_unclassified|g__Candidatus_Saccharibacteria_unclassified|s__TM7_phylum_sp_oral_taxon_350	15.38
Species	k__Bacteria|p__Firmicutes|c__Clostridia|o__Eubacteriales|f__Lachnospiraceae|g__Lachnospiraceae_unclassified|s__Lachnospiraceae_bacterium_oral_taxon_500	15.14
Species	k__Bacteria|p__Firmicutes|c__CFGB4967|o__OFGB4967|f__FGB4967|g__GGB49400|s__GGB49400_SGB69312	14.95
Species	k__Bacteria|p__Firmicutes|c__Negativicutes|o__Veillonellales|f__Veillonellaceae|g__Colibacter|s__Colibacter_massiliensis	14.9
Species	k__Bacteria|p__Actinobacteria|c__Actinomycetia|o__Bifidobacteriales|f__Bifidobacteriaceae|g__Parascardovia|s__Parascardovia_denticolens	14.87
Species	k__Bacteria|p__Firmicutes|c__Bacilli|o__Lactobacillales|f__Streptococcaceae|g__Lactococcus|s__Lactococcus_cremoris	14.83
Species	k__Bacteria|p__Bacteroidetes|c__Flavobacteriia|o__Flavobacteriales|f__Flavobacteriaceae|g__Capnocytophaga|s__Capnocytophaga_SGB78737	14.43
Species	k__Bacteria|p__Firmicutes|c__Clostridia|o__Eubacteriales|f__Lachnospiraceae|g__GGB3385|s__GGB3385_SGB4471	14.39
Species	k__Bacteria|p__Spirochaetes|c__Spirochaetia|o__Spirochaetales|f__Treponemataceae|g__Treponema|s__Treponema_SGB3603	14.38
Species	k__Bacteria|p__Candidatus_Saccharibacteria|c__Candidatus_Nanosyncoccalia|o__Candidatus_Nanogingivales|f__Candidatus_Nanogingivalaceae|g__GGB12786|s__GGB12786_SGB19828	14.34
Species	k__Bacteria|p__Firmicutes|c__Negativicutes|o__Selenomonadales|f__Selenomonadaceae|g__GGB4308|s__GGB4308_SGB5895	14.24
Species	k__Bacteria|p__Proteobacteria|c__Epsilonproteobacteria|o__Campylobacterales|f__Campylobacteraceae|g__GGB12440|s__GGB12440_SGB19288	13.79
Species	k__Bacteria|p__Firmicutes|c__Clostridia|o__Eubacteriales|f__Lachnospiraceae|g__Lachnoanaerobaculum|s__Lachnoanaerobaculum_gingivalis	13.72
Species	k__Bacteria|p__Spirochaetes|c__Spirochaetia|o__Spirochaetales|f__Treponemataceae|g__GGB2666|s__GGB2666_SGB3592	13.52
Species	k__Bacteria|p__Proteobacteria|c__CFGB76657|o__OFGB76657|f__FGB76657|g__GGB7107|s__GGB7107_SGB10420	13.19
Species	k__Bacteria|p__Bacteroidetes|c__Bacteroidia|o__Bacteroidales|f__Bacteroidaceae|g__Phocaeicola|s__Phocaeicola_abscessus	13.12
Species	k__Bacteria|p__Bacteroidetes|c__CFGB47554|o__OFGB47554|f__FGB47554|g__GGB49229|s__GGB49229_SGB69060	13.09
Species	k__Bacteria|p__Proteobacteria|c__CFGB2428|o__OFGB2428|f__FGB2428|g__GGB6646|s__GGB6646_SGB9384	12.98
Species	k__Bacteria|p__Actinobacteria|c__Actinomycetia|o__Actinomycetales|f__Actinomycetaceae|g__Peptidiphaga|s__Peptidiphaga_gingivicola	12.96
Species	k__Bacteria|p__Spirochaetes|c__Spirochaetia|o__Spirochaetales|f__Treponemataceae|g__Treponema|s__Treponema_SGB3604	12.9
Species	k__Bacteria|p__Candidatus_Saccharibacteria|c__CFGB12783|o__OFGB12783|f__FGB12783|g__GGB12783|s__GGB12783_SGB19821	12.82
Species	k__Bacteria|p__Actinobacteria|c__Actinomycetia|o__Actinomycetales|f__Actinomycetaceae|g__Actinomyces|s__Actinomyces_sp_oral_taxon_414	12.68
Species	k__Bacteria|p__Firmicutes|c__Clostridia|o__Eubacteriales|f__Eubacteriales_unclassified|g__GGB70946|s__GGB70946_SGB95408	12.61
Species	k__Bacteria|p__Fusobacteria|c__Fusobacteriia|o__Fusobacteriales|f__Leptotrichiaceae|g__GGB71292|s__GGB71292_SGB97395	12.49
Species	k__Bacteria|p__Bacteroidetes|c__CFGB496|o__OFGB496|f__FGB496|g__GGB1025|s__GGB1025_SGB1320	12.48
Species	k__Bacteria|p__Candidatus_Absconditabacteria|c__Candidatus_Absconditabacteria_unclassified|o__Candidatus_Absconditabacteria_unclassified|f__Candidatus_Absconditabacteria_unclassified|g__GGB4936|s__GGB4936_SGB6888	12.42
Species	k__Bacteria|p__Proteobacteria|c__Betaproteobacteria|o__Neisseriales|f__Neisseriaceae|g__Eikenella|s__Eikenella_exigua	12.41
Species	k__Bacteria|p__Proteobacteria|c__Epsilonproteobacteria|o__Campylobacterales|f__Campylobacteraceae|g__Campylobacter|s__Campylobacter_SGB19319	12.29
Species	k__Bacteria|p__Actinobacteria|c__Actinomycetia|o__Actinomycetales|f__Actinomycetaceae|g__Actinomyces|s__Actinomyces_timonensis	12.22
Species	k__Bacteria|p__Bacteroidetes|c__Bacteroidia|o__Bacteroidales|f__Prevotellaceae|g__Prevotella|s__Prevotella_SGB98243	12.06
Species	k__Bacteria|p__Firmicutes|c__Bacilli|o__Lactobacillales|f__Streptococcaceae|g__Streptococcus|s__Streptococcus_peroris	11.97
Species	k__Bacteria|p__Fusobacteria|c__Fusobacteriia|o__Fusobacteriales|f__Leptotrichiaceae|g__Leptotrichia|s__Leptotrichia_sp_oral_taxon_218	11.71
Species	k__Bacteria|p__Actinobacteria|c__Actinomycetia|o__Propionibacteriales|f__Propionibacteriaceae|g__Arachnia|s__Arachnia_SGB15900	11.7
Species	k__Bacteria|p__Firmicutes|c__Bacilli|o__Lactobacillales|f__Lactobacillaceae|g__Lactobacillus|s__Lactobacillus_gasseri	11.58
Species	k__Bacteria|p__Spirochaetes|c__Spirochaetia|o__Spirochaetales|f__Treponemataceae|g__GGB2674|s__GGB2674_SGB3609	11.37
Species	k__Bacteria|p__Firmicutes|c__Negativicutes|o__Selenomonadales|f__Selenomonadaceae|g__Selenomonas|s__Selenomonas_SGB5879	11.3
Species	k__Bacteria|p__Bacteroidetes|c__Bacteroidia|o__Bacteroidales|f__Prevotellaceae|g__Prevotella|s__Prevotella_multiformis	11.28
Species	k__Bacteria|p__Spirochaetes|c__Spirochaetia|o__Spirochaetales|f__Treponemataceae|g__Treponema|s__Treponema_SGB69453	11.28
Species	k__Bacteria|p__Bacteroidetes|c__Bacteroidia|o__Bacteroidales|f__Porphyromonadaceae|g__GGB1431|s__GGB1431_SGB1972	10.96
Species	k__Bacteria|p__Firmicutes|c__Negativicutes|o__Selenomonadales|f__Selenomonadaceae|g__Selenomonas|s__Selenomonas_sp_F0473	10.95
Species	k__Bacteria|p__Actinobacteria|c__Actinomycetia|o__Corynebacteriales|f__Corynebacteriaceae|g__Corynebacterium|s__Corynebacterium_aurimucosum	10.67
Species	k__Eukaryota|p__Basidiomycota|c__Malasseziomycetes|o__Malasseziales|f__Malasseziaceae|g__Malassezia|s__Malassezia_restricta	10.66
Species	k__Bacteria|p__Firmicutes|c__Bacilli|o__Bacillales|f__Staphylococcaceae|g__Staphylococcus|s__Staphylococcus_hominis	10.65
Species	k__Bacteria|p__Candidatus_Saccharibacteria|c__Candidatus_Saccharibacteria_unclassified|o__Candidatus_Saccharibacteria_unclassified|f__Candidatus_Saccharibacteria_unclassified|g__Candidatus_Saccharibacteria_unclassified|s__Candidatus_Saccharibacteria_unclassified_SGB19847	10.56
Species	k__Bacteria|p__Bacteria_unclassified|c__CFGB1762|o__OFGB1762|f__FGB1762|g__GGB71303|s__GGB71303_SGB97507	10.33
Species	k__Bacteria|p__Bacteroidetes|c__Bacteroidia|o__Bacteroidales|f__Porphyromonadaceae|g__Porphyromonas|s__Porphyromonas_gingivalis	10.22
Species	k__Bacteria|p__Proteobacteria|c__Deltaproteobacteria|o__Desulfobacterales|f__Desulfobulbaceae|g__Desulfobulbus|s__Desulfobulbus_oralis	10.11
Species	k__Bacteria|p__Proteobacteria|c__Betaproteobacteria|o__Neisseriales|f__Neisseriaceae|g__Kingella|s__Kingella_kingae	9.99
Species	k__Bacteria|p__Candidatus_Absconditabacteria|c__Candidatus_Absconditabacteria_unclassified|o__Candidatus_Absconditabacteria_unclassified|f__Candidatus_Absconditabacteria_unclassified|g__Candidatus_Absconditabacteria_unclassified|s__Candidatus_Absconditabacteria_unclassified_SGB6894	9.96
Species	k__Bacteria|p__Spirochaetes|c__Spirochaetia|o__Spirochaetales|f__Treponemataceae|g__GGB2666|s__GGB2666_SGB69449	9.88
Species	k__Bacteria|p__Bacteroidetes|c__Bacteroidia|o__Bacteroidales|f__Prevotellaceae|g__Prevotella|s__Prevotella_sp_oral_taxon_376	9.88
Species	k__Bacteria|p__Candidatus_Saccharibacteria|c__Candidatus_Saccharimonia|o__Candidatus_Nanosynbacterales|f__Candidatus_Nanosynbacteraceae|g__Candidatus_Nanosynbacter|s__Candidatus_Nanosynbacter_SGB96076	9.76
Species	k__Bacteria|p__Firmicutes|c__Clostridia|o__Eubacteriales|f__Lachnospiraceae|g__Lachnoanaerobaculum|s__Lachnoanaerobaculum_umeaense	9.75
Species	k__Bacteria|p__Bacteroidetes|c__Flavobacteriia|o__Flavobacteriales|f__Flavobacteriaceae|g__GGB1838|s__GGB1838_SGB2488	9.71
Species	k__Bacteria|p__Proteobacteria|c__Gammaproteobacteria|o__Pasteurellales|f__Pasteurellaceae|g__GGB6813|s__GGB6813_SGB99807	9.65
Species	k__Bacteria|p__Bacteroidetes|c__Bacteroidia|o__Bacteroidales|f__Porphyromonadaceae|g__Porphyromonas|s__Porphyromonas_uenonis	9.6
Species	k__Bacteria|p__Actinobacteria|c__Actinomycetia|o__Propionibacteriales|f__Propionibacteriaceae|g__Cutibacterium|s__Cutibacterium_granulosum	9.59
Species	k__Bacteria|p__Candidatus_Saccharibacteria|c__Candidatus_Saccharibacteria_unclassified|o__Candidatus_Saccharibacteria_unclassified|f__Candidatus_Saccharibacteria_unclassified|g__GGB12787|s__GGB12787_SGB19829	9.55
Species	k__Bacteria|p__Spirochaetes|c__Spirochaetia|o__Spirochaetales|f__Treponemataceae|g__GGB73508|s__GGB73508_SGB3593	9.55
Species	k__Bacteria|p__Proteobacteria|c__Gammaproteobacteria|o__Moraxellales|f__Moraxellaceae|g__Moraxella|s__Moraxella_nonliquefaciens	9.44
Species	k__Bacteria|p__Bacteroidetes|c__Bacteroidia|o__Bacteroidales|f__Prevotellaceae|g__Prevotella|s__Prevotella_koreensis	9.43
Species	k__Bacteria|p__Firmicutes|c__Clostridia|o__Eubacteriales|f__Peptostreptococcaceae|g__Peptostreptococcaceae_unclassified|s__Peptostreptococcaceae_unclassified_SGB6621	9.31
Species	k__Bacteria|p__Spirochaetes|c__Spirochaetia|o__Spirochaetales|f__Treponemataceae|g__Treponema|s__Treponema_SGB96725	9.3
Species	k__Bacteria|p__Candidatus_Saccharibacteria|c__Candidatus_Saccharibacteria_unclassified|o__Candidatus_Saccharibacteria_unclassified|f__Candidatus_Saccharibacteria_unclassified|g__Candidatus_Saccharibacteria_unclassified|s__Candidatus_Saccharibacteria_unclassified_SGB19858	9.1
Species	k__Bacteria|p__Spirochaetes|c__Spirochaetia|o__Spirochaetales|f__Treponemataceae|g__Treponema|s__Treponema_SGB3615	9.03
Species	k__Bacteria|p__Firmicutes|c__Negativicutes|o__Selenomonadales|f__Selenomonadaceae|g__Mitsuokella|s__Mitsuokella_sp_oral_taxon_131	8.92
Species	k__Bacteria|p__Actinobacteria|c__Actinomycetia|o__Propionibacteriales|f__Propionibacteriaceae|g__Arachnia|s__Pseudopropionibacterium_massiliense	8.68
Species	k__Bacteria|p__Firmicutes|c__Bacilli|o__Lactobacillales|f__Lactobacillaceae|g__Limosilactobacillus|s__Limosilactobacillus_fermentum	8.63
Species	k__Bacteria|p__Firmicutes|c__CFGB1872|o__OFGB1872|f__FGB1872|g__GGB4964|s__GGB4964_SGB6927	8.63
Species	k__Bacteria|p__Proteobacteria|c__Epsilonproteobacteria|o__Campylobacterales|f__Campylobacteraceae|g__Campylobacter|s__Campylobacter_massiliensis	8.56
Species	k__Bacteria|p__Candidatus_Saccharibacteria|c__Candidatus_Saccharibacteria_unclassified|o__Candidatus_Saccharibacteria_unclassified|f__Candidatus_Saccharibacteria_unclassified|g__GGB12787|s__GGB12787_SGB19830	8.32
Species	k__Bacteria|p__Bacteroidetes|c__Bacteroidia|o__Bacteroidales|f__Prevotellaceae|g__Prevotella|s__Prevotella_aurantiaca	8.3
Species	k__Bacteria|p__Fusobacteria|c__Fusobacteriia|o__Fusobacteriales|f__Leptotrichiaceae|g__GGB4393|s__GGB4393_SGB97398	8.2
Species	k__Bacteria|p__Spirochaetes|c__Spirochaetia|o__Spirochaetales|f__Treponemataceae|g__Treponema|s__Treponema_SGB69452	8.16
Species	k__Bacteria|p__Spirochaetes|c__Spirochaetia|o__Spirochaetales|f__Treponemataceae|g__GGB49504|s__GGB49504_SGB69447	8.06
Species	k__Bacteria|p__Firmicutes|c__Clostridia|o__Eubacteriales|f__Eubacteriaceae|g__Pseudoramibacter|s__Pseudoramibacter_alactolyticus	8
Species	k__Bacteria|p__Bacteroidetes|c__Bacteroidia|o__Bacteroidales|f__Prevotellaceae|g__Prevotella|s__Prevotella_fusca	7.99
Species	k__Bacteria|p__Proteobacteria|c__Alphaproteobacteria|o__Hyphomicrobiales|f__Methylobacteriaceae|g__Methylobacterium|s__Methylobacterium_SGB17145	7.94
Species	k__Bacteria|p__Proteobacteria|c__Gammaproteobacteria|o__Xanthomonadales|f__Xanthomonadaceae|g__Xanthomonas|s__Xanthomonas_campestris	7.77
Species	k__Bacteria|p__Bacteroidetes|c__Flavobacteriia|o__Flavobacteriales|f__Flavobacteriaceae|g__Capnocytophaga|s__Capnocytophaga_haemolytica	7.73
Species	k__Bacteria|p__Candidatus_Saccharibacteria|c__Candidatus_Nanosyncoccalia|o__Candidatus_Nanosyncoccales|f__Candidatus_Nanosyncoccacae|g__Candidatus_Nanosyncoccus|s__Candidatus_Nanosyncoccus_SGB95850	7.69
Species	k__Bacteria|p__Spirochaetes|c__Spirochaetia|o__Spirochaetales|f__Treponemataceae|g__GGB2676|s__GGB2676_SGB3611	7.6
Species	k__Bacteria|p__Candidatus_Gracilibacteria|c__Candidatus_Gracilibacteria_unclassified|o__Candidatus_Gracilibacteria_unclassified|f__Candidatus_Gracilibacteria_unclassified|g__GGB4365|s__GGB4365_SGB5979	7.52
Species	k__Bacteria|p__Firmicutes|c__Clostridia|o__Eubacteriales|f__Lachnospiraceae|g__GGB3386|s__GGB3386_SGB4474	7.5
Species	k__Bacteria|p__Actinobacteria|c__Actinomycetia|o__Corynebacteriales|f__Corynebacteriaceae|g__Corynebacterium|s__Corynebacterium_kefirresidentii	7.43
Species	k__Bacteria|p__Spirochaetes|c__Spirochaetia|o__Spirochaetales|f__Treponemataceae|g__Treponema|s__Treponema_sp_Marseille_Q3903	7.25
Species	k__Bacteria|p__Firmicutes|c__Tissierellia|o__Tissierellales|f__Peptoniphilaceae|g__Peptoniphilus|s__Peptoniphilus_lacrimalis	7.22
Species	k__Bacteria|p__Spirochaetes|c__CFGB1021|o__OFGB1021|f__FGB1021|g__GGB49499|s__GGB49499_SGB69440	7.05
Species	k__Bacteria|p__Actinobacteria|c__Actinomycetia|o__Corynebacteriales|f__Corynebacteriaceae|g__Corynebacterium|s__Corynebacterium_argentoratense	6.94
Species	k__Bacteria|p__Firmicutes|c__CFGB1230|o__OFGB1230|f__FGB1230|g__GGB3008|s__GGB3008_SGB3999	6.89
Species	k__Bacteria|p__Actinobacteria|c__Coriobacteriia|o__Coriobacteriales|f__Atopobiaceae|g__Olsenella|s__Olsenella_profusa	6.75
Species	k__Bacteria|p__Spirochaetes|c__Spirochaetia|o__Spirochaetales|f__Treponemataceae|g__GGB71076|s__GGB71076_SGB96710	6.71
Species	k__Bacteria|p__Tenericutes|c__CFGB1781|o__OFGB1781|f__FGB1781|g__GGB4733|s__GGB4733_SGB6556	6.71
Species	k__Bacteria|p__Proteobacteria|c__Betaproteobacteria|o__Neisseriales|f__Neisseriaceae|g__GGB72533|s__GGB72533_SGB99881	6.7
Species	k__Bacteria|p__Chloroflexi|c__Anaerolineae|o__Anaerolineales|f__Anaerolineaceae|g__Anaerolineaceae_unclassified|s__Anaerolineaceae_bacterium_oral_taxon_439	6.57
Species	k__Bacteria|p__Firmicutes|c__CFGB1781|o__OFGB1781|f__FGB1781|g__GGB4733|s__GGB4733_SGB6558	6.54
Species	k__Bacteria|p__Firmicutes|c__Clostridia|o__Eubacteriales|f__Lachnospiraceae|g__Catonella|s__Catonella_SGB4501	6.54
Species	k__Bacteria|p__Proteobacteria|c__Gammaproteobacteria|o__Moraxellales|f__Moraxellaceae|g__Moraxella|s__Moraxella_osloensis	6.53
Species	k__Bacteria|p__Fusobacteria|c__Fusobacteriia|o__Fusobacteriales|f__Leptotrichiaceae|g__Pseudostreptobacillus|s__Pseudostreptobacillus_hongkongensis	6.41
Species	k__Bacteria|p__Firmicutes|c__Bacilli|o__Lactobacillales|f__Carnobacteriaceae|g__Dolosigranulum|s__Dolosigranulum_pigrum	6.31
Species	k__Bacteria|p__Proteobacteria|c__Gammaproteobacteria|o__Pseudomonadales|f__Pseudomonadaceae|g__Pseudomonas|s__Pseudomonas_fluorescens	6.21
Species	k__Bacteria|p__Spirochaetes|c__Spirochaetia|o__Spirochaetales|f__Treponemataceae|g__Treponema|s__Treponema_parvum	6.21
Species	k__Bacteria|p__Spirochaetes|c__Spirochaetia|o__Spirochaetales|f__Treponemataceae|g__Treponema|s__Treponema_SGB69454	6.19
Species	k__Bacteria|p__Firmicutes|c__Bacilli|o__Bacillales|f__Staphylococcaceae|g__Staphylococcus|s__Staphylococcus_aureus	6.11
Species	k__Bacteria|p__Bacteroidetes|c__CFGB72483|o__OFGB72483|f__FGB72483|g__GGB71456|s__GGB71456_SGB97845	5.95
Species	k__Bacteria|p__Proteobacteria|c__Gammaproteobacteria|o__Moraxellales|f__Moraxellaceae|g__GGB72444|s__GGB72444_SGB99641	5.82
Species	k__Bacteria|p__Firmicutes|c__Bacilli|o__Lactobacillales|f__Lactobacillaceae|g__Lactobacillus|s__Lactobacillus_helveticus	5.74
Species	k__Bacteria|p__Actinobacteria|c__Actinomycetia|o__Actinomycetales|f__Actinomycetaceae|g__Schaalia|s__Schaalia_cardiffensis	5.73
Species	k__Bacteria|p__Proteobacteria|c__Gammaproteobacteria|o__Pasteurellales|f__Pasteurellaceae|g__Haemophilus|s__Haemophilus_pittmaniae	5.67
Species	k__Bacteria|p__Spirochaetes|c__Spirochaetia|o__Spirochaetales|f__Treponemataceae|g__Treponema|s__Treponema_pectinovorum	5.66
Species	k__Bacteria|p__Actinobacteria|c__Actinomycetia|o__Propionibacteriales|f__Propionibacteriaceae|g__GGB10025|s__GGB10025_SGB15902	5.62
Species	k__Bacteria|p__Spirochaetes|c__CFGB1021|o__OFGB1021|f__FGB1021|g__GGB2671|s__GGB2671_SGB69439	5.58
Species	k__Bacteria|p__Firmicutes|c__Bacilli|o__Bacillales|f__Staphylococcaceae|g__Staphylococcus|s__Staphylococcus_capitis	5.46
Species	k__Bacteria|p__Proteobacteria|c__Gammaproteobacteria|o__Moraxellales|f__Moraxellaceae|g__Moraxella|s__Moraxella_catarrhalis	5.46
Species	k__Bacteria|p__Bacteroidetes|c__CFGB72586|o__OFGB72586|f__FGB72586|g__GGB1188|s__GGB1188_SGB1538	5.44
Species	k__Bacteria|p__Bacteroidetes|c__Bacteroidia|o__Bacteroidales|f__Prevotellaceae|g__Prevotella|s__Prevotella_sp_oral_taxon_820	5.3
Species	k__Bacteria|p__Proteobacteria|c__Gammaproteobacteria|o__Cardiobacteriales|f__Cardiobacteriaceae|g__Cardiobacterium|s__Cardiobacterium_valvarum	5.26
Species	k__Bacteria|p__Firmicutes|c__Bacilli|o__Lactobacillales|f__Streptococcaceae|g__Streptococcus|s__Streptococcus_massiliensis	5.09
Species	k__Bacteria|p__Bacteroidetes|c__CFGB494|o__OFGB494|f__FGB494|g__GGB1022|s__GGB1022_SGB1316	5.03
Species	k__Bacteria|p__Spirochaetes|c__Spirochaetia|o__Spirochaetales|f__Treponemataceae|g__Treponema|s__Treponema_sp_OMZ_838	4.94
Species	k__Bacteria|p__Actinobacteria|c__Actinomycetia|o__Bifidobacteriales|f__Bifidobacteriaceae|g__Gardnerella|s__Gardnerella_vaginalis	4.74
Species	k__Bacteria|p__Firmicutes|c__Bacilli|o__Lactobacillales|f__Lactobacillaceae|g__Limosilactobacillus|s__Limosilactobacillus_vaginalis	4.7
Species	k__Bacteria|p__Bacteroidetes|c__Flavobacteriia|o__Flavobacteriales|f__Flavobacteriaceae|g__Capnocytophaga|s__Capnocytophaga_sp_oral_taxon_878	4.58
Species	k__Bacteria|p__Actinobacteria|c__Actinomycetia|o__Micrococcales|f__Micrococcaceae|g__Kocuria|s__Kocuria_rhizophila	4.49
Species	k__Bacteria|p__Bacteroidetes|c__Bacteroidia|o__Bacteroidales|f__Muribaculaceae|g__GGB1460|s__GGB1460_SGB2023	4.48
Species	k__Bacteria|p__Proteobacteria|c__Betaproteobacteria|o__Neisseriales|f__Neisseriaceae|g__Neisseria|s__Neisseria_lactamica	4.47
Species	k__Bacteria|p__Spirochaetes|c__Spirochaetia|o__Spirochaetales|f__Treponemataceae|g__GGB2665|s__GGB2665_SGB3591	4.43
Species	k__Bacteria|p__Firmicutes|c__Bacilli|o__Lactobacillales|f__Lactobacillaceae|g__Limosilactobacillus|s__Limosilactobacillus_portuensis	4.36
Species	k__Bacteria|p__Firmicutes|c__Bacilli|o__Bacillales|f__Bacillales_unclassified|g__Gemella|s__Gemella_bergeri	4.16
Species	k__Bacteria|p__Actinobacteria|c__Coriobacteriia|o__Coriobacteriales|f__Atopobiaceae|g__Atopobium|s__Atopobium_sp_oral_taxon_199	4.15
Species	k__Bacteria|p__Firmicutes|c__Bacilli|o__Lactobacillales|f__Lactobacillaceae|g__Lactobacillus|s__Lactobacillus_delbrueckii	4.08
Species	k__Bacteria|p__Candidatus_Absconditabacteria|c__Candidatus_Absconditabacteria_unclassified|o__Candidatus_Absconditabacteria_unclassified|f__Candidatus_Absconditabacteria_unclassified|g__Candidatus_Absconditabacteria_unclassified|s__Candidatus_Absconditabacteria_unclassified_SGB6895	4.03
Species	k__Bacteria|p__Actinobacteria|c__Actinomycetia|o__Corynebacteriales|f__Corynebacteriaceae|g__Corynebacterium|s__Corynebacterium_pseudodiphtheriticum	3.89
Species	k__Bacteria|p__Spirochaetes|c__CFGB1021|o__OFGB1021|f__FGB1021|g__GGB2671|s__GGB2671_SGB3598	3.88
Species	k__Bacteria|p__Spirochaetes|c__Spirochaetia|o__Spirochaetales|f__Treponemataceae|g__Treponema|s__Treponema_medium	3.87
Species	k__Bacteria|p__Bacteroidetes|c__Bacteroidia|o__Bacteroidales|f__Prevotellaceae|g__Alloprevotella|s__Alloprevotella_rava	3.82
Species	k__Bacteria|p__Bacteroidetes|c__Bacteroidia|o__Bacteroidales|f__Prevotellaceae|g__Prevotella|s__Prevotella_timonensis	3.78
Species	k__Bacteria|p__Actinobacteria|c__Actinomycetia|o__Micrococcales|f__Dermacoccaceae|g__Dermacoccus|s__Dermacoccus_nishinomiyaensis	3.7
Species	k__Bacteria|p__Actinobacteria|c__Actinomycetia|o__Corynebacteriales|f__Corynebacteriaceae|g__Corynebacterium|s__Corynebacterium_otitidis	3.63
Species	k__Bacteria|p__Spirochaetes|c__CFGB1021|o__OFGB1021|f__FGB1021|g__GGB2671|s__GGB2671_SGB3599	3.59
Species	k__Bacteria|p__Firmicutes|c__Bacilli|o__Lactobacillales|f__Lactobacillaceae|g__Ligilactobacillus|s__Ligilactobacillus_salivarius	3.49
Species	k__Bacteria|p__Proteobacteria|c__Deltaproteobacteria|o__Desulfovibrionales|f__Desulfovibrionaceae|g__Bilophila|s__Bilophila_wadsworthia	3.4
Species	k__Bacteria|p__Deinococcus_Thermus|c__Deinococci|o__Thermales|f__Thermaceae|g__Thermus|s__Thermus_thermophilus	3.39
Species	k__Bacteria|p__Proteobacteria|c__Deltaproteobacteria|o__Desulfovibrionales|f__Desulfovibrionaceae|g__Desulfovibrio|s__Desulfovibrio_sp_OH1186_COT_070	3.36
Species	k__Bacteria|p__Bacteroidetes|c__Bacteroidia|o__Bacteroidales|f__Prevotellaceae|g__GGB74351|s__GGB74351_SGB98200	3.24
Species	k__Bacteria|p__Firmicutes|c__Bacilli|o__Lactobacillales|f__Lactobacillaceae|g__Lactobacillus|s__Lactobacillus_crispatus	3.24
Species	k__Bacteria|p__Spirochaetes|c__CFGB1021|o__OFGB1021|f__FGB1021|g__GGB2671|s__GGB2671_SGB3597	3.2
Species	k__Bacteria|p__Firmicutes|c__Clostridia|o__Eubacteriales|f__Eubacteriales_Family_XIII_Incertae_Sedis|g__Mogibacterium|s__Mogibacterium_pumilum	3.18
Species	k__Bacteria|p__Bacteroidetes|c__Bacteroidia|o__Bacteroidales|f__Porphyromonadaceae|g__Porphyromonas|s__Porphyromonas_SGB2015	3.12
Species	k__Bacteria|p__Firmicutes|c__Tissierellia|o__Tissierellales|f__Peptoniphilaceae|g__Finegoldia|s__Finegoldia_magna	3.08
Species	k__Bacteria|p__Bacteroidetes|c__CFGB76315|o__OFGB76315|f__FGB76315|g__GGB49219|s__GGB49219_SGB69048	3.02
Species	k__Bacteria|p__Firmicutes|c__Bacilli|o__Lactobacillales|f__Streptococcaceae|g__Streptococcus|s__Streptococcus_pyogenes	3
Species	k__Bacteria|p__Firmicutes|c__Clostridia|o__Eubacteriales|f__Lachnospiraceae|g__Oribacterium|s__Oribacterium_sp_oral_taxon_102	3
Species	k__Bacteria|p__Firmicutes|c__Bacilli|o__Lactobacillales|f__Streptococcaceae|g__Streptococcus|s__Streptococcus_sinensis	2.99
Species	k__Bacteria|p__Actinobacteria|c__Actinomycetia|o__Propionibacteriales|f__Propionibacteriaceae|g__Cutibacterium|s__Cutibacterium_namnetense	2.96
Species	k__Bacteria|p__Firmicutes|c__Clostridia|o__Eubacteriales|f__Peptostreptococcaceae|g__Peptostreptococcaceae_unclassified|s__Peptostreptococcaceae_bacterium_AS15	2.96
Species	k__Bacteria|p__Firmicutes|c__Bacilli|o__Lactobacillales|f__Lactobacillaceae|g__Lacticaseibacillus|s__Lacticaseibacillus_rhamnosus	2.84
Species	k__Bacteria|p__Proteobacteria|c__Gammaproteobacteria|o__Pasteurellales|f__Pasteurellaceae|g__Aggregatibacter|s__Aggregatibacter_actinomycetemcomitans	2.82
Species	k__Bacteria|p__Proteobacteria|c__CFGB2427|o__OFGB2427|f__FGB2427|g__GGB6645|s__GGB6645_SGB9382	2.7
Species	k__Bacteria|p__Firmicutes|c__Bacilli|o__Lactobacillales|f__Lactobacillaceae|g__Lactobacillus|s__Lactobacillus_iners	2.64
Species	k__Bacteria|p__Fusobacteria|c__Fusobacteriia|o__Fusobacteriales|f__Leptotrichiaceae|g__GGB49528|s__GGB49528_SGB69474	2.63
Species	k__Bacteria|p__Bacteroidetes|c__CFGB494|o__OFGB494|f__FGB494|g__GGB1024|s__GGB1024_SGB1318	2.62
Species	k__Bacteria|p__Firmicutes|c__Bacilli|o__Lactobacillales|f__Streptococcaceae|g__Streptococcus|s__Streptococcus_sobrinus	2.62
Species	k__Bacteria|p__Actinobacteria|c__Actinomycetia|o__Micrococcales|f__Micrococcaceae|g__Kocuria|s__Kocuria_palustris	2.59
Species	k__Bacteria|p__Bacteroidetes|c__Bacteroidia|o__Bacteroidales|f__Prevotellaceae|g__Prevotella|s__Prevotella_disiens	2.53
Species	k__Bacteria|p__Proteobacteria|c__Gammaproteobacteria|o__Moraxellales|f__Moraxellaceae|g__Acinetobacter|s__Acinetobacter_johnsonii	2.52
Species	k__Bacteria|p__Bacteroidetes|c__Bacteroidia|o__Bacteroidales|f__Prevotellaceae|g__Alloprevotella|s__Alloprevotella_SGB77721	2.52
Species	k__Bacteria|p__Actinobacteria|c__Actinomycetia|o__Actinomycetales|f__Actinomycetaceae|g__Fannyhessea|s__Fannyhessea_vaginae	2.43
Species	k__Bacteria|p__Firmicutes|c__Clostridia|o__Eubacteriales|f__Peptostreptococcaceae|g__Peptostreptococcaceae_unclassified|s__Peptostreptococcaceae_bacterium_oral_taxon_113	2.43
Species	k__Bacteria|p__Proteobacteria|c__Betaproteobacteria|o__Neisseriales|f__Neisseriaceae|g__Neisseria|s__Neisseria_meningitidis	2.42
Species	k__Eukaryota|p__Ascomycota|c__Saccharomycetes|o__Saccharomycetales|f__Debaryomycetaceae|g__Candida|s__Candida_albicans	2.28
Species	k__Bacteria|p__Actinobacteria|c__Actinomycetia|o__Corynebacteriales|f__Corynebacteriaceae|g__Corynebacterium|s__Corynebacterium_accolens	2.28
Species	k__Bacteria|p__Fusobacteria|c__Fusobacteriia|o__Fusobacteriales|f__Leptotrichiaceae|g__Sneathia|s__Sneathia_vaginalis	2.26
Species	k__Eukaryota|p__Basidiomycota|c__Malasseziomycetes|o__Malasseziales|f__Malasseziaceae|g__Malassezia|s__Malassezia_globosa	2.24
Species	k__Bacteria|p__Firmicutes|c__CFGB1195|o__OFGB1195|f__FGB1195|g__GGB2949|s__GGB2949_SGB6657	2.18
Species	k__Bacteria|p__Firmicutes|c__Tissierellia|o__Tissierellales|f__Peptoniphilaceae|g__Anaerococcus|s__Anaerococcus_prevotii	2.1
Species	k__Bacteria|p__Actinobacteria|c__Actinomycetia|o__Corynebacteriales|f__Corynebacteriaceae|g__Corynebacterium|s__Corynebacterium_propinquum	2.05
Species	k__Bacteria|p__Actinobacteria|c__Actinomycetia|o__Bifidobacteriales|f__Bifidobacteriaceae|g__Scardovia|s__Scardovia_inopinata	2.05
Species	k__Bacteria|p__Fusobacteria|c__Fusobacteriia|o__Fusobacteriales|f__Fusobacteriaceae|g__Fusobacterium|s__Fusobacterium_necrophorum	2.04
Species	k__Bacteria|p__Actinobacteria|c__Coriobacteriia|o__Coriobacteriales|f__Atopobiaceae|g__Atopobium|s__Atopobium_sp_oral_taxon_416	2.04
Species	k__Eukaryota|p__Ascomycota|c__Saccharomycetes|o__Saccharomycetales|f__Saccharomycetaceae|g__Saccharomyces|s__Saccharomyces_cerevisiae	2.03
Species	k__Bacteria|p__Firmicutes|c__Bacilli|o__Lactobacillales|f__Lactobacillaceae|g__Lacticaseibacillus|s__Lacticaseibacillus_paracasei	2.02
Species	k__Bacteria|p__Firmicutes|c__Tissierellia|o__Tissierellales|f__Peptoniphilaceae|g__Peptoniphilus|s__Peptoniphilus_harei	1.97
Species	k__Bacteria|p__Actinobacteria|c__Actinomycetia|o__Micrococcales|f__Intrasporangiaceae|g__Janibacter|s__Janibacter_hoylei	1.97
Species	k__Bacteria|p__Fusobacteria|c__Fusobacteriia|o__Fusobacteriales|f__Leptotrichiaceae|g__Leptotrichia|s__Leptotrichia_sp_oral_taxon_847	1.93
Species	k__Bacteria|p__Firmicutes|c__Bacilli|o__Bacillales|f__Staphylococcaceae|g__Staphylococcus|s__Staphylococcus_saccharolyticus	1.85
Species	k__Bacteria|p__Firmicutes|c__Negativicutes|o__Veillonellales|f__Veillonellaceae|g__Veillonellaceae_unclassified|s__Veillonellaceae_bacterium_DNF00626	1.81
Species	k__Bacteria|p__Firmicutes|c__Bacilli|o__Bacillales|f__Staphylococcaceae|g__Staphylococcus|s__Staphylococcus_pasteuri	1.79
Species	k__Bacteria|p__Actinobacteria|c__Actinomycetia|o__Corynebacteriales|f__Corynebacteriaceae|g__Corynebacterium|s__Corynebacterium_afermentans	1.74
Species	k__Bacteria|p__Firmicutes|c__Bacilli|o__Bacillales|f__Staphylococcaceae|g__Staphylococcus|s__Staphylococcus_warneri	1.69
Species	k__Bacteria|p__Firmicutes|c__Tissierellia|o__Tissierellales|f__Peptoniphilaceae|g__Parvimonas|s__Parvimonas_sp_oral_taxon_393	1.62
Species	k__Bacteria|p__Proteobacteria|c__Gammaproteobacteria|o__Moraxellales|f__Moraxellaceae|g__Acinetobacter|s__Acinetobacter_lwoffii	1.62
Species	k__Bacteria|p__Proteobacteria|c__Gammaproteobacteria|o__Moraxellales|f__Moraxellaceae|g__Moraxella|s__Moraxella_lincolnii	1.61
Species	k__Bacteria|p__Actinobacteria|c__Actinomycetia|o__Corynebacteriales|f__Corynebacteriaceae|g__Corynebacterium|s__Corynebacterium_mucifaciens	1.53
Species	k__Bacteria|p__Actinobacteria|c__Actinomycetia|o__Bifidobacteriales|f__Bifidobacteriaceae|g__Bifidobacterium|s__Bifidobacterium_breve	1.51
Species	k__Bacteria|p__Proteobacteria|c__Gammaproteobacteria|o__Moraxellales|f__Moraxellaceae|g__Acinetobacter|s__Acinetobacter_ursingii	1.51
Species	k__Bacteria|p__Bacteroidetes|c__Bacteroidia|o__Bacteroidales|f__Prevotellaceae|g__Prevotella|s__Prevotella_buccalis	1.5
Species	k__Bacteria|p__Actinobacteria|c__Actinomycetia|o__Micrococcales|f__Intrasporangiaceae|g__Janibacter|s__Janibacter_indicus	1.49
Species	k__Bacteria|p__Firmicutes|c__Bacilli|o__Lactobacillales|f__Lactobacillaceae|g__Lactobacillus|s__Lactobacillus_ultunensis	1.49
Species	k__Bacteria|p__Proteobacteria|c__Deltaproteobacteria|o__Desulfovibrionales|f__Desulfovibrionaceae|g__Desulfovibrio|s__Desulfovibrio_sp_Dsv1	1.49
Species	k__Bacteria|p__Candidatus_Saccharibacteria|c__CFGB12783|o__OFGB12783|f__FGB12783|g__GGB70967|s__GGB70967_SGB95921	1.48
Species	k__Bacteria|p__Bacteroidetes|c__Bacteroidia|o__Bacteroidales|f__Prevotellaceae|g__Prevotella|s__Prevotella_multisaccharivorax	1.48
Species	k__Bacteria|p__Firmicutes|c__Clostridia|o__Eubacteriales|f__Lachnospiraceae|g__GGB79634|s__GGB79634_SGB5832	1.42
Species	k__Bacteria|p__Firmicutes|c__Clostridia|o__Eubacteriales|f__Oscillospiraceae|g__Faecalibacterium|s__Faecalibacterium_prausnitzii	1.42
Species	k__Bacteria|p__Proteobacteria|c__CFGB2428|o__OFGB2428|f__FGB2428|g__GGB6646|s__GGB6646_SGB9383	1.4
Species	k__Bacteria|p__Proteobacteria|c__Alphaproteobacteria|o__Rhodobacterales|f__Rhodobacteraceae|g__Paracoccus|s__Paracoccus_yeei	1.39
Species	k__Bacteria|p__Firmicutes|c__Clostridia|o__Eubacteriales|f__Lachnospiraceae|g__Lachnospiraceae_unclassified|s__Eubacterium_rectale	1.39
Species	k__Bacteria|p__Firmicutes|c__Bacilli|o__Lactobacillales|f__Carnobacteriaceae|g__Alloiococcus|s__Alloiococcus_otitis	1.37
Species	k__Bacteria|p__Bacteroidetes|c__Bacteroidia|o__Bacteroidales|f__Prevotellaceae|g__Prevotella|s__Prevotella_copri_clade_A	1.37
Species	k__Bacteria|p__Actinobacteria|c__Coriobacteriia|o__Coriobacteriales|f__Atopobiaceae|g__Atopobium|s__Atopobium_deltae	1.33
Species	k__Bacteria|p__Firmicutes|c__Bacilli|o__Lactobacillales|f__Lactobacillaceae|g__Leuconostoc|s__Leuconostoc_mesenteroides	1.32
Species	k__Bacteria|p__Firmicutes|c__Tissierellia|o__Tissierellales|f__Peptoniphilaceae|g__Anaerococcus|s__Anaerococcus_octavius	1.31
Species	k__Bacteria|p__Actinobacteria|c__Actinomycetia|o__Micrococcales|f__Micrococcaceae|g__Micrococcus|s__Micrococcus_lylae	1.3
Species	k__Bacteria|p__Tenericutes|c__CFGB40097|o__OFGB40097|f__FGB40097|g__GGB42243|s__GGB42243_SGB69463	1.29
Species	k__Bacteria|p__Proteobacteria|c__Gammaproteobacteria|o__Xanthomonadales|f__Xanthomonadaceae|g__Stenotrophomonas|s__Stenotrophomonas_maltophilia	1.29
Species	k__Bacteria|p__Bacteroidetes|c__Bacteroidia|o__Bacteroidales|f__Prevotellaceae|g__Prevotella|s__Prevotella_bivia	1.28
Species	k__Bacteria|p__Firmicutes|c__Bacilli|o__Bacillales|f__Bacillales_unclassified|g__Gemella|s__Gemella_asaccharolytica	1.28
Species	k__Bacteria|p__Actinobacteria|c__Actinomycetia|o__Corynebacteriales|f__Corynebacteriaceae|g__Corynebacterium|s__Corynebacterium_SGB86804	1.27
Species	k__Bacteria|p__Actinobacteria|c__Actinomycetia|o__Micrococcales|f__Micrococcaceae|g__Micrococcus|s__Micrococcus_flavus	1.27
Species	k__Bacteria|p__Bacteroidetes|c__CFGB494|o__OFGB494|f__FGB494|g__GGB49217|s__GGB49217_SGB69046	1.25
Species	k__Bacteria|p__Proteobacteria|c__Deltaproteobacteria|o__Desulfovibrionales|f__Desulfomicrobiaceae|g__Desulfomicrobium|s__Desulfomicrobium_orale	1.25
Species	k__Bacteria|p__Bacteroidetes|c__Bacteroidia|o__Bacteroidales|f__Porphyromonadaceae|g__Porphyromonas|s__Porphyromonas_somerae	1.24
Species	k__Bacteria|p__Firmicutes|c__Bacilli|o__Lactobacillales|f__Streptococcaceae|g__Streptococcus|s__Streptococcus_lactarius	1.23
Species	k__Bacteria|p__Synergistetes|c__Synergistia|o__Synergistales|f__Synergistaceae|g__Jonquetella|s__Jonquetella_anthropi	1.21
Species	k__Bacteria|p__Firmicutes|c__Clostridia|o__Eubacteriales|f__Lachnospiraceae|g__Blautia|s__Blautia_wexlerae	1.21
Species	k__Bacteria|p__Bacteroidetes|c__Bacteroidia|o__Bacteroidales|f__Bacteroidaceae|g__Bacteroides|s__Bacteroides_heparinolyticus	1.19
Species	k__Bacteria|p__Proteobacteria|c__Betaproteobacteria|o__Neisseriales|f__Neisseriaceae|g__Neisseria|s__Neisseria_SGB9428	1.19
Species	k__Bacteria|p__Actinobacteria|c__Actinomycetia|o__Corynebacteriales|f__Corynebacteriaceae|g__Corynebacterium|s__Corynebacterium_coyleae	1.18
Species	k__Bacteria|p__Firmicutes|c__Bacilli|o__Lactobacillales|f__Lactobacillaceae|g__Limosilactobacillus|s__Limosilactobacillus_oris	1.18
Species	k__Bacteria|p__Firmicutes|c__Clostridia|o__Eubacteriales|f__Oscillospiraceae|g__Ruminococcus|s__Ruminococcus_bromii	1.18
Species	k__Bacteria|p__Bacteroidetes|c__Bacteroidia|o__Bacteroidales|f__Porphyromonadaceae|g__Porphyromonas|s__Porphyromonas_sp_HMSC065F10	1.16
Species	k__Bacteria|p__Firmicutes|c__Bacilli|o__Lactobacillales|f__Lactobacillaceae|g__Limosilactobacillus|s__Limosilactobacillus_reuteri	1.14
Species	k__Bacteria|p__Bacteroidetes|c__Bacteroidia|o__Bacteroidales|f__Porphyromonadaceae|g__Porphyromonas|s__Porphyromonas_bennonis	1.13
Species	k__Bacteria|p__Proteobacteria|c__Alphaproteobacteria|o__Caulobacterales|f__Caulobacteraceae|g__GGB7899|s__GGB7899_SGB11736	1.13
Species	k__Bacteria|p__Firmicutes|c__Tissierellia|o__Tissierellales|f__Peptoniphilaceae|g__Peptoniphilus|s__Peptoniphilus_lacydonensis	1.13
Species	k__Bacteria|p__Proteobacteria|c__Betaproteobacteria|o__Burkholderiales|f__Burkholderiaceae|g__Ralstonia|s__Ralstonia_pickettii	1.11
Species	k__Bacteria|p__Firmicutes|c__Bacilli|o__Lactobacillales|f__Lactobacillaceae|g__Lactobacillus|s__Lactobacillus_acidophilus	1.11
Species	k__Bacteria|p__Bacteroidetes|c__Bacteroidia|o__Bacteroidales|f__Porphyromonadaceae|g__Porphyromonas|s__Porphyromonas_SGB1977	1.1
Species	k__Bacteria|p__Bacteroidetes|c__Flavobacteriia|o__Flavobacteriales|f__Weeksellaceae|g__Epilithonimonas|s__Epilithonimonas_hominis	1.09
Species	k__Bacteria|p__Bacteroidetes|c__Bacteroidia|o__Bacteroidales|f__Bacteroidaceae|g__Phocaeicola|s__Phocaeicola_vulgatus	1.07
Species	k__Bacteria|p__Actinobacteria|c__Actinomycetia|o__Corynebacteriales|f__Gordoniaceae|g__Gordonia|s__Gordonia_bronchialis	1.06
Species	k__Bacteria|p__Actinobacteria|c__Actinomycetia|o__Corynebacteriales|f__Dietziaceae|g__Dietzia|s__Dietzia_cinnamea	1.06
Species	k__Bacteria|p__Bacteroidetes|c__CFGB618|o__OFGB618|f__FGB618|g__GGB1456|s__GGB1456_SGB2019	1.05
Species	k__Bacteria|p__Firmicutes|c__Bacilli|o__Bacillales|f__Staphylococcaceae|g__Staphylococcus|s__Staphylococcus_auricularis	1.05
Species	k__Bacteria|p__Firmicutes|c__Bacilli|o__Bacillales|f__Bacillaceae|g__Anoxybacillus|s__Anoxybacillus_flavithermus	1.05
Species	k__Bacteria|p__Actinobacteria|c__Coriobacteriia|o__Coriobacteriales|f__Atopobiaceae|g__Olsenella|s__Olsenella_phocaeensis	1.04
Species	k__Bacteria|p__Firmicutes|c__Bacilli|o__Lactobacillales|f__Streptococcaceae|g__Streptococcus|s__Streptococcus_agalactiae	1.04
Species	k__Bacteria|p__Firmicutes|c__Tissierellia|o__Tissierellales|f__Peptoniphilaceae|g__Anaerococcus|s__Anaerococcus_sp_Marseille_P3915	1.03
Species	k__Bacteria|p__Fusobacteria|c__Fusobacteriia|o__Fusobacteriales|f__Fusobacteriaceae|g__Fusobacterium|s__Fusobacterium_naviforme	1.03
Species	k__Bacteria|p__Spirochaetes|c__Spirochaetia|o__Spirochaetales|f__Treponemataceae|g__Treponema|s__Treponema_putidum	1.03
Species	k__Bacteria|p__Actinobacteria|c__Actinomycetia|o__Actinomycetales|f__Actinomycetaceae|g__Schaalia|s__Schaalia_turicensis	1.01
Species	k__Bacteria|p__Actinobacteria|c__Actinomycetia|o__Bifidobacteriales|f__Bifidobacteriaceae|g__Bifidobacterium|s__Bifidobacterium_scardovii	1.01
Species	k__Bacteria|p__Actinobacteria|c__Actinomycetia|o__Corynebacteriales|f__Corynebacteriaceae|g__Corynebacterium|s__Corynebacterium_sp_HMSC08D02	1
Species	k__Bacteria|p__Firmicutes|c__Tissierellia|o__Tissierellales|f__Peptoniphilaceae|g__Anaerococcus|s__Anaerococcus_obesiensis	0.99
Species	k__Bacteria|p__Firmicutes|c__Bacilli|o__Lactobacillales|f__Lactobacillaceae|g__Leuconostoc|s__Leuconostoc_gelidum	0.99
Species	k__Bacteria|p__Bacteroidetes|c__Bacteroidia|o__Bacteroidales|f__Porphyromonadaceae|g__Porphyromonas|s__Porphyromonas_SGB1980	0.97
Species	k__Bacteria|p__Firmicutes|c__Bacilli|o__Lactobacillales|f__Lactobacillaceae|g__Lactiplantibacillus|s__Lactiplantibacillus_plantarum	0.97
Species	k__Bacteria|p__Actinobacteria|c__Actinomycetia|o__Micrococcales|f__Microbacteriaceae|g__Microbacterium|s__Microbacterium_lacticum	0.97
Species	k__Bacteria|p__Actinobacteria|c__Actinomycetia|o__Actinomycetales|f__Actinomycetaceae|g__Varibaculum|s__Varibaculum_massiliense	0.96
Species	k__Bacteria|p__Bacteroidetes|c__Flavobacteriia|o__Flavobacteriales|f__Weeksellaceae|g__Bergeyella|s__Bergeyella_cardium	0.96
Species	k__Bacteria|p__Firmicutes|c__Tissierellia|o__Tissierellia_unclassified|f__Tissierellia_unclassified|g__Ezakiella|s__Ezakiella_SGB6726	0.95
Species	k__Bacteria|p__Firmicutes|c__Bacilli|o__Lactobacillales|f__Lactobacillaceae|g__Latilactobacillus|s__Latilactobacillus_curvatus	0.95
Species	k__Bacteria|p__Firmicutes|c__Clostridia|o__Eubacteriales|f__Eubacteriales_unclassified|g__Fenollaria|s__Fenollaria_timonensis	0.93
Species	k__Bacteria|p__Firmicutes|c__Bacilli|o__Lactobacillales|f__Streptococcaceae|g__Streptococcus|s__Streptococcus_SGB3665	0.91
Species	k__Bacteria|p__Actinobacteria|c__Actinomycetia|o__Micrococcales|f__Micrococcaceae|g__Kocuria|s__Kocuria_indica	0.89
Species	k__Bacteria|p__Synergistetes|c__Synergistia|o__Synergistales|f__Synergistaceae|g__Pyramidobacter|s__Pyramidobacter_piscolens	0.89
Species	k__Bacteria|p__Actinobacteria|c__Actinomycetia|o__Corynebacteriales|f__Corynebacteriaceae|g__Corynebacterium|s__Corynebacterium_imitans	0.89
Species	k__Bacteria|p__Fusobacteria|c__Fusobacteriia|o__Fusobacteriales|f__Fusobacteriaceae|g__Fusobacterium|s__Fusobacterium_gonidiaformans	0.87
Species	k__Bacteria|p__Firmicutes|c__Clostridia|o__Eubacteriales|f__Eubacteriales_unclassified|g__Fenollaria|s__Fenollaria_massiliensis	0.86
Species	k__Eukaryota|p__Ascomycota|c__Saccharomycetes|o__Saccharomycetales|f__Debaryomycetaceae|g__Candida|s__Candida_dubliniensis	0.86
Species	k__Bacteria|p__Actinobacteria|c__Actinomycetia|o__Micrococcales|f__Micrococcaceae|g__Rothia|s__Rothia_amarae	0.86
Species	k__Bacteria|p__Actinobacteria|c__Actinomycetia|o__Corynebacteriales|f__Corynebacteriaceae|g__Corynebacterium|s__Corynebacterium_amycolatum	0.85
Species	k__Bacteria|p__Firmicutes|c__Bacilli|o__Bacillales|f__Bacillaceae|g__Geobacillus|s__Geobacillus_stearothermophilus	0.85
Species	k__Bacteria|p__Firmicutes|c__Tissierellia|o__Tissierellales|f__Peptoniphilaceae|g__Anaerococcus|s__Anaerococcus_senegalensis	0.84
Species	k__Bacteria|p__Firmicutes|c__Clostridia|o__Eubacteriales|f__Eubacteriales_Family_XIII_Incertae_Sedis|g__Eubacteriales_Family_XIII_Incertae_Sedis_unclassified|s__Eubacterium_minutum	0.83
Species	k__Bacteria|p__Actinobacteria|c__Actinomycetia|o__Micrococcales|f__Micrococcaceae|g__Kocuria|s__Kocuria_salsicia	0.82
Species	k__Bacteria|p__Firmicutes|c__Tissierellia|o__Tissierellia_unclassified|f__Tissierellia_unclassified|g__Ezakiella|s__Ezakiella_coagulans	0.81
Species	k__Bacteria|p__Proteobacteria|c__Alphaproteobacteria|o__Hyphomicrobiales|f__Bradyrhizobiaceae|g__Bradyrhizobium|s__Bradyrhizobium_elkanii	0.81
Species	k__Bacteria|p__Actinobacteria|c__Actinomycetia|o__Corynebacteriales|f__Corynebacteriaceae|g__Corynebacterium|s__Corynebacterium_hadale	0.81
Species	k__Bacteria|p__Proteobacteria|c__Gammaproteobacteria|o__Enterobacterales|f__Enterobacteriaceae|g__Klebsiella|s__Klebsiella_pneumoniae	0.81
Species	k__Bacteria|p__Proteobacteria|c__Epsilonproteobacteria|o__Campylobacterales|f__Campylobacteraceae|g__Campylobacter|s__Campylobacter_ureolyticus	0.8
Species	k__Bacteria|p__Actinobacteria|c__Actinomycetia|o__Bifidobacteriales|f__Bifidobacteriaceae|g__Bifidobacterium|s__Bifidobacterium_bifidum	0.8
Species	k__Bacteria|p__Firmicutes|c__Negativicutes|o__Veillonellales|f__Veillonellaceae|g__Veillonella|s__Veillonella_denticariosi	0.8
Species	k__Bacteria|p__Firmicutes|c__Bacilli|o__Bacillales|f__Staphylococcaceae|g__Staphylococcus|s__Staphylococcus_haemolyticus	0.79
Species	k__Bacteria|p__Firmicutes|c__Tissierellia|o__Tissierellales|f__Peptoniphilaceae|g__Peptoniphilus|s__Peptoniphilus_grossensis	0.79
Species	k__Bacteria|p__Proteobacteria|c__Alphaproteobacteria|o__Sphingomonadales|f__Sphingomonadaceae|g__Sphingomonas|s__Sphingomonas_SGB56342	0.78
Species	k__Bacteria|p__Proteobacteria|c__Gammaproteobacteria|o__Pseudomonadales|f__Pseudomonadaceae|g__Pseudomonas|s__Pseudomonas_fragi	0.78
Species	k__Bacteria|p__Firmicutes|c__Bacilli|o__Bacillales|f__Staphylococcaceae|g__Nosocomiicoccus|s__Nosocomiicoccus_ampullae	0.77
Species	k__Bacteria|p__Actinobacteria|c__Actinomycetia|o__Micrococcales|f__Microbacteriaceae|g__Microbacterium|s__Microbacterium_aurum	0.77
Species	k__Bacteria|p__Firmicutes|c__Tissierellia|o__Tissierellales|f__Peptoniphilaceae|g__Parvimonas|s__Parvimonas_parva	0.77
Species	k__Bacteria|p__Firmicutes|c__Clostridia|o__Eubacteriales|f__Lachnospiraceae|g__Fusicatenibacter|s__Fusicatenibacter_saccharivorans	0.75
Species	k__Bacteria|p__Proteobacteria|c__Gammaproteobacteria|o__Pseudomonadales|f__Pseudomonadaceae|g__Pseudomonas|s__Pseudomonas_putida	0.75
Species	k__Bacteria|p__Firmicutes|c__Tissierellia|o__Tissierellales|f__Peptoniphilaceae|g__Peptoniphilus|s__Peptoniphilus_duerdenii	0.73
Species	k__Bacteria|p__Actinobacteria|c__Actinomycetia|o__Corynebacteriales|f__Corynebacteriaceae|g__Corynebacterium|s__Corynebacterium_jeikeium	0.73
Species	k__Bacteria|p__Actinobacteria|c__Actinomycetia|o__Propionibacteriales|f__Propionibacteriaceae|g__Propionibacterium|s__Propionibacterium_freudenreichii	0.73
Species	k__Bacteria|p__Actinobacteria|c__Actinomycetia|o__Bifidobacteriales|f__Bifidobacteriaceae|g__Bifidobacterium|s__Bifidobacterium_adolescentis	0.73
Species	k__Bacteria|p__Firmicutes|c__Bacilli|o__Lactobacillales|f__Lactobacillaceae|g__Lactobacillus|s__Lactobacillus_jensenii	0.73
Species	k__Bacteria|p__Firmicutes|c__Bacilli|o__Lactobacillales|f__Lactobacillaceae|g__Pediococcus|s__Pediococcus_acidilactici	0.73
Species	k__Bacteria|p__Actinobacteria|c__Actinomycetia|o__Micrococcales|f__Micrococcaceae|g__Rothia|s__Rothia_terrae	0.71
Species	k__Bacteria|p__Actinobacteria|c__Actinomycetia|o__Micrococcales|f__Dermabacteraceae|g__Brachybacterium|s__Brachybacterium_paraconglomeratum	0.71
Species	k__Bacteria|p__Bacteroidetes|c__CFGB618|o__OFGB618|f__FGB618|g__GGB1455|s__GGB1455_SGB2018	0.7
Species	k__Bacteria|p__Firmicutes|c__Bacilli|o__Bacillales|f__Staphylococcaceae|g__Staphylococcus|s__Staphylococcus_simulans	0.69
Species	k__Bacteria|p__Proteobacteria|c__Alphaproteobacteria|o__Hyphomicrobiales|f__Phyllobacteriaceae|g__Mesorhizobium|s__Mesorhizobium_hungaricum	0.69
Species	k__Bacteria|p__Actinobacteria|c__Actinomycetia|o__Corynebacteriales|f__Lawsonellaceae|g__Lawsonella|s__Lawsonella_clevelandensis	0.69
Species	k__Bacteria|p__Proteobacteria|c__Gammaproteobacteria|o__Pseudomonadales|f__Pseudomonadaceae|g__Pseudomonas|s__Pseudomonas_aeruginosa	0.69
Species	k__Bacteria|p__Actinobacteria|c__Actinomycetia|o__Corynebacteriales|f__Corynebacteriaceae|g__Corynebacterium|s__Corynebacterium_urealyticum	0.69
Species	k__Bacteria|p__Actinobacteria|c__Actinomycetia|o__Micrococcales|f__Micrococcaceae|g__Rothia|s__Rothia_kristinae	0.69
Species	k__Bacteria|p__Firmicutes|c__Clostridia|o__Eubacteriales|f__Lachnospiraceae|g__Mediterraneibacter|s__Ruminococcus_torques	0.69
Species	k__Bacteria|p__Bacteroidetes|c__Bacteroidia|o__Bacteroidales|f__Bacteroidaceae|g__Bacteroides|s__Bacteroides_uniformis	0.69
Species	k__Bacteria|p__Actinobacteria|c__Actinomycetia|o__Propionibacteriales|f__Propionibacteriaceae|g__Cutibacterium|s__Cutibacterium_modestum	0.68
Species	k__Bacteria|p__Firmicutes|c__Clostridia|o__Eubacteriales|f__Peptostreptococcaceae|g__GGB50592|s__GGB50592_SGB70729	0.68
Species	k__Bacteria|p__Actinobacteria|c__Actinomycetia|o__Bifidobacteriales|f__Bifidobacteriaceae|g__Bifidobacterium|s__Bifidobacterium_animalis	0.68
Species	k__Bacteria|p__Actinobacteria|c__Coriobacteriia|o__Coriobacteriales|f__Atopobiaceae|g__Atopobium|s__Atopobium_sp_oral_taxon_810	0.67
Species	k__Bacteria|p__Actinobacteria|c__Coriobacteriia|o__Coriobacteriales|f__Coriobacteriaceae|g__Collinsella|s__Collinsella_aerofaciens	0.67
Species	k__Bacteria|p__Firmicutes|c__Bacilli|o__Bacillales|f__Staphylococcaceae|g__Staphylococcus|s__Staphylococcus_saprophyticus	0.66
Species	k__Bacteria|p__Firmicutes|c__Clostridia|o__Eubacteriales|f__Lachnospiraceae|g__Anaerostipes|s__Anaerostipes_hadrus	0.66
Species	k__Bacteria|p__Actinobacteria|c__Actinomycetia|o__Micrococcales|f__Dermabacteraceae|g__Brachybacterium|s__Brachybacterium_muris	0.66
Species	k__Bacteria|p__Bacteroidetes|c__Bacteroidia|o__Bacteroidales|f__Prevotellaceae|g__Prevotella|s__Prevotella_bergensis	0.65
Species	k__Bacteria|p__Actinobacteria|c__Actinomycetia|o__Corynebacteriales|f__Corynebacteriaceae|g__Corynebacterium|s__Corynebacterium_sp_Marseille_P3884	0.65
Species	k__Bacteria|p__Actinobacteria|c__Actinomycetia|o__Corynebacteriales|f__Corynebacteriaceae|g__GGB3493|s__GGB3493_SGB17107	0.65
Species	k__Bacteria|p__Bacteroidetes|c__Bacteroidia|o__Bacteroidales|f__Prevotellaceae|g__Prevotella|s__Prevotella_corporis	0.64
Species	k__Bacteria|p__Firmicutes|c__Clostridia|o__Eubacteriales|f__Eubacteriales_unclassified|g__Levyella|s__Levyella_massiliensis	0.64
Species	k__Bacteria|p__Bacteroidetes|c__Flavobacteriia|o__Flavobacteriales|f__Weeksellaceae|g__Chryseobacterium|s__Chryseobacterium_indologenes	0.64
Species	k__Bacteria|p__Actinobacteria|c__Actinomycetia|o__Corynebacteriales|f__Nocardiaceae|g__Williamsia|s__Williamsia_marianensis	0.64
Species	k__Bacteria|p__Actinobacteria|c__Actinomycetia|o__Corynebacteriales|f__Corynebacteriaceae|g__Corynebacterium|s__Corynebacterium_kroppenstedtii	0.64
Species	k__Bacteria|p__Proteobacteria|c__Betaproteobacteria|o__Neisseriales|f__Neisseriaceae|g__Conchiformibius|s__Conchiformibius_steedae	0.63
Species	k__Bacteria|p__Actinobacteria|c__Actinomycetia|o__Corynebacteriales|f__Corynebacteriaceae|g__Corynebacterium|s__Corynebacterium_SGB17105	0.62
Species	k__Bacteria|p__Actinobacteria|c__Actinomycetia|o__Micrococcales|f__Kytococcaceae|g__Kytococcus|s__Kytococcus_sedentarius	0.62
Species	k__Bacteria|p__Firmicutes|c__Tissierellia|o__Tissierellia_unclassified|f__Tissierellia_unclassified|g__Tissierellia_unclassified|s__Tissierellia_bacterium_KA00581	0.62
Species	k__Bacteria|p__Actinobacteria|c__Actinomycetia|o__Corynebacteriales|f__Corynebacteriaceae|g__Corynebacterium|s__Corynebacterium_singulare	0.62
Species	k__Bacteria|p__Firmicutes|c__Bacilli|o__Lactobacillales|f__Lactobacillaceae|g__Lactobacillus|s__Lactobacillus_kalixensis	0.62
Species	k__Bacteria|p__Actinobacteria|c__Actinomycetia|o__Corynebacteriales|f__Corynebacteriaceae|g__Corynebacterium|s__Corynebacterium_glucuronolyticum	0.61
Species	k__Bacteria|p__Actinobacteria|c__Actinomycetia|o__Micrococcales|f__Tropherymataceae|g__Tropheryma|s__Tropheryma_whipplei	0.61
Species	k__Bacteria|p__Proteobacteria|c__Gammaproteobacteria|o__Moraxellales|f__Moraxellaceae|g__Acinetobacter|s__Acinetobacter_variabilis	0.61
Species	k__Bacteria|p__Actinobacteria|c__Coriobacteriia|o__Eggerthellales|f__Eggerthellaceae|g__Berryella|s__Berryella_intestinalis	0.61
Species	k__Bacteria|p__Firmicutes|c__Bacilli|o__Lactobacillales|f__Aerococcaceae|g__Falseniella|s__Falseniella_ignava	0.6
Species	k__Bacteria|p__Proteobacteria|c__Gammaproteobacteria|o__Moraxellales|f__Moraxellaceae|g__Acinetobacter|s__Acinetobacter_baumannii	0.6
Species	k__Bacteria|p__Bacteroidetes|c__Bacteroidia|o__Bacteroidales|f__Prevotellaceae|g__Prevotella|s__Prevotella_colorans	0.59
Species	k__Bacteria|p__Firmicutes|c__Clostridia|o__Eubacteriales|f__Lachnospiraceae|g__GGB3744|s__GGB3744_SGB3918	0.59
Species	k__Bacteria|p__Firmicutes|c__Tissierellia|o__Tissierellales|f__Peptoniphilaceae|g__Peptoniphilus|s__Peptoniphilus_sp_Marseille_P3761	0.58
Species	k__Bacteria|p__Proteobacteria|c__Gammaproteobacteria|o__Moraxellales|f__Moraxellaceae|g__Acinetobacter|s__Acinetobacter_pittii	0.58
Species	k__Bacteria|p__Actinobacteria|c__Actinomycetia|o__Bifidobacteriales|f__Bifidobacteriaceae|g__Bifidobacterium|s__Bifidobacterium_pseudocatenulatum	0.58
Species	k__Bacteria|p__Firmicutes|c__Clostridia|o__Clostridiales|f__Ruminococcaceae|g__Candidatus_Cibionibacter|s__Candidatus_Cibionibacter_quicibialis	0.58
Species	k__Eukaryota|p__Ascomycota|c__Saccharomycetes|o__Saccharomycetales|f__Debaryomycetaceae|g__Candida|s__Candida_tropicalis	0.57
Species	k__Bacteria|p__Firmicutes|c__Tissierellia|o__Tissierellia_unclassified|f__Tissierellia_unclassified|g__Ezakiella|s__Ezakiella_massiliensis	0.56
Species	k__Bacteria|p__Firmicutes|c__Tissierellia|o__Tissierellales|f__Peptoniphilaceae|g__Anaerococcus|s__Anaerococcus_nagyae	0.56
Species	k__Bacteria|p__Proteobacteria|c__Gammaproteobacteria|o__Enterobacterales|f__Enterobacteriaceae|g__Klebsiella|s__Klebsiella_michiganensis	0.56
Species	k__Bacteria|p__Actinobacteria|c__Actinomycetia|o__Micrococcales|f__Brevibacteriaceae|g__Brevibacterium|s__Brevibacterium_ravenspurgense	0.56
Species	k__Bacteria|p__Proteobacteria|c__Gammaproteobacteria|o__Pseudomonadales|f__Pseudomonadaceae|g__Pseudomonas|s__Pseudomonas_guguanensis	0.55
Species	k__Bacteria|p__Proteobacteria|c__Gammaproteobacteria|o__Pseudomonadales|f__Pseudomonadaceae|g__Pseudomonas|s__Pseudomonas_juntendi	0.55
Species	k__Bacteria|p__Bacteroidetes|c__Bacteroidia|o__Bacteroidales|f__Bacteroidales_unclassified|g__Bacteroidales_unclassified|s__Bacteroidales_bacterium_KA00251	0.55
Species	k__Bacteria|p__Proteobacteria|c__Alphaproteobacteria|o__Caulobacterales|f__Caulobacteraceae|g__Brevundimonas|s__Brevundimonas_diminuta	0.55
Species	k__Bacteria|p__Firmicutes|c__Clostridia|o__Eubacteriales|f__Lachnospiraceae|g__Roseburia|s__Roseburia_faecis	0.55
Species	k__Bacteria|p__Proteobacteria|c__Gammaproteobacteria|o__Enterobacterales|f__Enterobacteriaceae|g__Enterobacter|s__Enterobacter_hormaechei	0.55
Species	k__Bacteria|p__Firmicutes|c__Tissierellia|o__Tissierellales|f__Peptoniphilaceae|g__Anaerococcus|s__Anaerococcus_SGB6671	0.54
Species	k__Bacteria|p__Proteobacteria|c__Alphaproteobacteria|o__Sphingomonadales|f__Sphingomonadaceae|g__Sphingomonas|s__Sphingomonas_dokdonensis	0.54
Species	k__Bacteria|p__Actinobacteria|c__Actinomycetia|o__Corynebacteriales|f__Gordoniaceae|g__Gordonia|s__Gordonia_paraffinivorans	0.54
Species	k__Bacteria|p__Proteobacteria|c__Gammaproteobacteria|o__Moraxellales|f__Moraxellaceae|g__Moraxella|s__Moraxella_atlantae	0.54
Species	k__Bacteria|p__Firmicutes|c__Bacilli|o__Lactobacillales|f__Lactobacillaceae|g__Secundilactobacillus|s__Secundilactobacillus_kimchicus	0.54
Species	k__Bacteria|p__Proteobacteria|c__Gammaproteobacteria|o__Pseudomonadales|f__Pseudomonadaceae|g__Pseudomonas|s__Pseudomonas_viridiflava	0.54
Species	k__Bacteria|p__Proteobacteria|c__Gammaproteobacteria|o__Moraxellales|f__Moraxellaceae|g__Acinetobacter|s__Acinetobacter_junii	0.54
Species	k__Bacteria|p__Proteobacteria|c__Alphaproteobacteria|o__Rhodobacterales|f__Rhodobacteraceae|g__Paracoccus|s__Paracoccus_salipaludis	0.53
Species	k__Bacteria|p__Bacteroidetes|c__Bacteroidia|o__Bacteroidales|f__Porphyromonadaceae|g__Porphyromonas|s__Porphyromonas_cangingivalis	0.53
Species	k__Bacteria|p__Proteobacteria|c__Gammaproteobacteria|o__Enterobacterales|f__Erwiniaceae|g__Pantoea|s__Pantoea_agglomerans	0.53
Species	k__Bacteria|p__Proteobacteria|c__Gammaproteobacteria|o__Moraxellales|f__Moraxellaceae|g__Acinetobacter|s__Acinetobacter_radioresistens	0.53
Species	k__Bacteria|p__Firmicutes|c__Bacilli|o__Lactobacillales|f__Aerococcaceae|g__Facklamia|s__Facklamia_hominis	0.52
Species	k__Bacteria|p__Bacteroidetes|c__Bacteroidia|o__Bacteroidales|f__Bacteroidaceae|g__Bacteroides|s__Bacteroides_zoogleoformans	0.52
Species	k__Bacteria|p__Firmicutes|c__Bacilli|o__Lactobacillales|f__Lactobacillaceae|g__Latilactobacillus|s__Latilactobacillus_sakei	0.52
Species	k__Bacteria|p__Firmicutes|c__Bacilli|o__Bacillales|f__Listeriaceae|g__Brochothrix|s__Brochothrix_thermosphacta	0.51
Species	k__Bacteria|p__Firmicutes|c__Bacilli|o__Lactobacillales|f__Lactobacillaceae|g__Leuconostoc|s__Leuconostoc_carnosum	0.51
Species	k__Bacteria|p__Proteobacteria|c__Gammaproteobacteria|o__Moraxellales|f__Moraxellaceae|g__Moraxella|s__Moraxella_sp_VT_16_12	0.51
Species	k__Bacteria|p__Firmicutes|c__Tissierellia|o__Tissierellales|f__Peptoniphilaceae|g__Peptoniphilus|s__Peptoniphilus_obesi	0.5
Species	k__Bacteria|p__Fusobacteria|c__Fusobacteriia|o__Fusobacteriales|f__Leptotrichiaceae|g__Sneathia|s__Sneathia_sanguinegens	0.5
Species	k__Bacteria|p__Proteobacteria|c__Gammaproteobacteria|o__Moraxellales|f__Moraxellaceae|g__Psychrobacter|s__Psychrobacter_faecalis	0.5
Species	k__Bacteria|p__Actinobacteria|c__Actinomycetia|o__Micrococcales|f__Micrococcaceae|g__Micrococcus|s__Micrococcus_terreus	0.5
Species	k__Bacteria|p__Bacteroidetes|c__Bacteroidia|o__Bacteroidales|f__Porphyromonadaceae|g__Porphyromonas|s__Porphyromonas_asaccharolytica	0.5
Species	k__Bacteria|p__Firmicutes|c__Tissierellia|o__Tissierellales|f__Peptoniphilaceae|g__Peptoniphilus|s__Peptoniphilus_coxii	0.49
Species	k__Bacteria|p__Firmicutes|c__Bacilli|o__Lactobacillales|f__Streptococcaceae|g__Lactococcus|s__Lactococcus_piscium	0.48
Species	k__Bacteria|p__Actinobacteria|c__Actinomycetia|o__Corynebacteriales|f__Gordoniaceae|g__Gordonia|s__Gordonia_otitidis	0.48
Species	k__Bacteria|p__Actinobacteria|c__Actinomycetia|o__Corynebacteriales|f__Corynebacteriaceae|g__Corynebacterium|s__Corynebacterium_pyruviciproducens	0.48
Species	k__Bacteria|p__Bacteroidetes|c__Bacteroidia|o__Bacteroidales|f__Bacteroidaceae|g__Bacteroides|s__Bacteroides_pyogenes	0.48
Species	k__Bacteria|p__Firmicutes|c__Negativicutes|o__Veillonellales|f__Veillonellaceae|g__Megasphaera|s__Megasphaera_lornae	0.47
Species	k__Bacteria|p__Firmicutes|c__Bacilli|o__Bacillales|f__Staphylococcaceae|g__Staphylococcus|s__Staphylococcus_borealis	0.46
Species	k__Bacteria|p__Firmicutes|c__Tissierellia|o__Tissierellales|f__Peptoniphilaceae|g__Peptoniphilus|s__Peptoniphilus_gorbachii	0.46
Species	k__Bacteria|p__Proteobacteria|c__Gammaproteobacteria|o__Enterobacterales|f__Enterobacteriaceae|g__Escherichia|s__Escherichia_coli	0.46
Species	k__Bacteria|p__Proteobacteria|c__Alphaproteobacteria|o__Sphingomonadales|f__Sphingomonadaceae|g__Sphingomonas|s__Sphingomonas_echinoides	0.46
Species	k__Bacteria|p__Proteobacteria|c__Gammaproteobacteria|o__Pseudomonadales|f__Pseudomonadaceae|g__Pseudomonas|s__Pseudomonas_lundensis	0.46
Species	k__Bacteria|p__Fusobacteria|c__Fusobacteriia|o__Fusobacteriales|f__Fusobacteriaceae|g__Fusobacterium|s__Fusobacterium_canifelinum	0.46
Species	k__Bacteria|p__Firmicutes|c__Clostridia|o__Eubacteriales|f__Lachnospiraceae|g__Dorea|s__Dorea_longicatena	0.46
Species	k__Bacteria|p__Actinobacteria|c__Actinomycetia|o__Actinomycetales|f__Actinomycetaceae|g__Varibaculum|s__Varibaculum_cambriense	0.46
Species	k__Bacteria|p__Actinobacteria|c__Actinomycetia|o__Micrococcales|f__Micrococcaceae|g__Pseudoglutamicibacter|s__Pseudoglutamicibacter_cumminsii	0.46
Species	k__Bacteria|p__Firmicutes|c__Clostridia|o__Eubacteriales|f__Lachnospiraceae|g__Blautia|s__Blautia_massiliensis	0.45
Species	k__Bacteria|p__Proteobacteria|c__Deltaproteobacteria|o__Desulfovibrionales|f__Desulfovibrionaceae|g__Desulfovibrio|s__Desulfovibrio_fairfieldensis	0.45
Species	k__Bacteria|p__Firmicutes|c__Clostridia|o__Eubacteriales|f__Eubacteriales_Family_XIII_Incertae_Sedis|g__Alterileibacterium|s__Alterileibacterium_massiliense	0.44
Species	k__Bacteria|p__Firmicutes|c__Clostridia|o__Eubacteriales|f__Eubacteriales_Family_XIII_Incertae_Sedis|g__Eubacteriales_Family_XIII_Incertae_Sedis_unclassified|s__Clostridiales_bacterium_S5_A14a	0.44
Species	k__Bacteria|p__Firmicutes|c__Bacilli|o__Bacillales|f__Staphylococcaceae|g__Jeotgalicoccus|s__Jeotgalicoccus_halotolerans	0.44
Species	k__Bacteria|p__Actinobacteria|c__Actinomycetia|o__Corynebacteriales|f__Corynebacteriaceae|g__Corynebacterium|s__Corynebacterium_riegelii	0.44
Species	k__Bacteria|p__Actinobacteria|c__Actinomycetia|o__Micrococcales|f__Dermacoccaceae|g__Yimella|s__Yimella_lutea	0.43
Species	k__Bacteria|p__Firmicutes|c__Bacilli|o__Bacillales|f__Staphylococcaceae|g__Abyssicoccus|s__Abyssicoccus_albus	0.43
Species	k__Bacteria|p__Proteobacteria|c__Gammaproteobacteria|o__Pseudomonadales|f__Pseudomonadaceae|g__Pseudomonas|s__Pseudomonas_lactis	0.43
Species	k__Bacteria|p__Firmicutes|c__Bacilli|o__Lactobacillales|f__Streptococcaceae|g__Streptococcus|s__Streptococcus_dysgalactiae	0.42
Species	k__Bacteria|p__Proteobacteria|c__Gammaproteobacteria|o__Pseudomonadales|f__Pseudomonadaceae|g__Pseudomonas|s__Pseudomonas_helleri	0.42
Species	k__Bacteria|p__Synergistetes|c__Synergistia|o__Synergistales|f__Synergistaceae|g__Fretibacterium|s__Fretibacterium_sp_OH1220_COT_178	0.42
Species	k__Bacteria|p__Actinobacteria|c__Actinomycetia|o__Corynebacteriales|f__Gordoniaceae|g__Gordonia|s__Gordonia_terrae	0.42
Species	k__Bacteria|p__Proteobacteria|c__Gammaproteobacteria|o__Moraxellales|f__Moraxellaceae|g__Acinetobacter|s__Acinetobacter_parvus	0.42
Species	k__Bacteria|p__Proteobacteria|c__Alphaproteobacteria|o__Hyphomicrobiales|f__Rhizobiaceae|g__Rhizobium|s__Rhizobium_pusense	0.42
Species	k__Bacteria|p__Firmicutes|c__Clostridia|o__Eubacteriales|f__Eubacteriales_unclassified|g__Gemmiger|s__Gemmiger_formicilis	0.42
Species	k__Bacteria|p__Proteobacteria|c__Gammaproteobacteria|o__Moraxellales|f__Moraxellaceae|g__Moraxella|s__Moraxella_lacunata	0.41
Species	k__Bacteria|p__Bacteroidetes|c__Bacteroidia|o__Bacteroidales|f__Tannerellaceae|g__Parabacteroides|s__Parabacteroides_distasonis	0.41
Species	k__Bacteria|p__Proteobacteria|c__Gammaproteobacteria|o__Moraxellales|f__Moraxellaceae|g__Acinetobacter|s__Acinetobacter_schindleri	0.41
Species	k__Bacteria|p__Actinobacteria|c__Coriobacteriia|o__Coriobacteriales|f__Coriobacteriaceae|g__Collinsella|s__Collinsella_SGB14861	0.41
Species	k__Bacteria|p__Firmicutes|c__Bacilli|o__Bacillales|f__Staphylococcaceae|g__Staphylococcus|s__Staphylococcus_pettenkoferi	0.41
Species	k__Bacteria|p__Actinobacteria|c__Actinomycetia|o__Micrococcales|f__Brevibacteriaceae|g__Brevibacterium|s__Brevibacterium_paucivorans	0.4
Species	k__Bacteria|p__Bacteroidetes|c__Bacteroidia|o__Bacteroidales|f__Rikenellaceae|g__Alistipes|s__Alistipes_putredinis	0.4
Species	k__Bacteria|p__Actinobacteria|c__Actinomycetia|o__Actinomycetales|f__Actinomycetaceae|g__Actinomyces|s__Actinomyces_oricola	0.4
Species	k__Bacteria|p__Bacteroidetes|c__Bacteroidia|o__Bacteroidales|f__Bacteroidaceae|g__Bacteroides|s__Bacteroides_fragilis	0.39
Species	k__Bacteria|p__Actinobacteria|c__Actinomycetia|o__Actinomycetales|f__Actinomycetaceae|g__Actinomyces|s__Actinomyces_radicidentis	0.39
Species	k__Bacteria|p__Bacteroidetes|c__Bacteroidia|o__Bacteroidales|f__Porphyromonadaceae|g__Porphyromonas|s__Porphyromonas_gulae	0.39
Species	k__Bacteria|p__Actinobacteria|c__Actinomycetia|o__Corynebacteriales|f__Corynebacteriaceae|g__Corynebacterium|s__Corynebacterium_genitalium	0.39
Species	k__Bacteria|p__Actinobacteria|c__Actinomycetia|o__Micrococcales|f__Brevibacteriaceae|g__Brevibacterium|s__Brevibacterium_casei	0.39
Species	k__Bacteria|p__Firmicutes|c__Bacilli|o__Lactobacillales|f__Enterococcaceae|g__GGB15717|s__GGB15717_SGB23955	0.39
Species	k__Bacteria|p__Bacteroidetes|c__Bacteroidia|o__Bacteroidales|f__Bacteroidaceae|g__Bacteroides|s__Bacteroides_caccae	0.39
Species	k__Bacteria|p__Firmicutes|c__Clostridia|o__Eubacteriales|f__Lachnospiraceae|g__Blautia|s__Blautia_obeum	0.39
Species	k__Bacteria|p__Actinobacteria|c__Actinomycetia|o__Corynebacteriales|f__Corynebacteriaceae|g__Corynebacterium|s__Corynebacterium_sanguinis	0.39
Species	k__Bacteria|p__Proteobacteria|c__Gammaproteobacteria|o__Aeromonadales|f__Aeromonadaceae|g__Aeromonas|s__Aeromonas_caviae	0.38
Species	k__Bacteria|p__Actinobacteria|c__Actinomycetia|o__Actinomycetales|f__Actinomycetaceae|g__GGB9832|s__GGB9832_SGB15480	0.38
Species	k__Bacteria|p__Firmicutes|c__Clostridia|o__Eubacteriales|f__Lachnospiraceae|g__Blautia|s__Blautia_faecis	0.38
Species	k__Bacteria|p__Actinobacteria|c__Actinomycetia|o__Corynebacteriales|f__Corynebacteriaceae|g__Corynebacterium|s__Corynebacterium_tuscaniense	0.38
Species	k__Bacteria|p__Actinobacteria|c__Actinomycetia|o__Corynebacteriales|f__Corynebacteriaceae|g__Corynebacterium|s__Corynebacterium_bovis	0.38
Species	k__Bacteria|p__Actinobacteria|c__Actinomycetia|o__Corynebacteriales|f__Mycobacteriaceae|g__Mycolicibacterium|s__Mycolicibacterium_obuense	0.37
Species	k__Bacteria|p__Firmicutes|c__Bacilli|o__Lactobacillales|f__Enterococcaceae|g__Enterococcus|s__Enterococcus_faecalis	0.36
Species	k__Bacteria|p__Actinobacteria|c__Actinomycetia|o__Actinomycetales|f__Actinomycetaceae|g__Actinomyces|s__Actinomyces_haliotis	0.36
Species	k__Bacteria|p__Firmicutes|c__Clostridia|o__Eubacteriales|f__Oscillospiraceae|g__Ruminococcus|s__Ruminococcus_bicirculans	0.36
Species	k__Bacteria|p__Proteobacteria|c__Gammaproteobacteria|o__Moraxellales|f__Moraxellaceae|g__Psychrobacter|s__Psychrobacter_sanguinis	0.36
Species	k__Eukaryota|p__Ascomycota|c__Saccharomycetes|o__Saccharomycetales|f__Debaryomycetaceae|g__Candida|s__Candida_parapsilosis	0.36
Species	k__Bacteria|p__Firmicutes|c__Bacilli|o__Lactobacillales|f__Lactobacillaceae|g__Lactobacillus|s__Lactobacillus_johnsonii	0.36
Species	k__Bacteria|p__Actinobacteria|c__Actinomycetia|o__Micrococcales|f__Microbacteriaceae|g__Microbacterium|s__Microbacterium_oxydans	0.36
Species	k__Bacteria|p__Proteobacteria|c__Betaproteobacteria|o__Burkholderiales|f__Comamonadaceae|g__Delftia|s__Delftia_acidovorans	0.36
Species	k__Bacteria|p__Actinobacteria|c__Actinomycetia|o__Micrococcales|f__Dermacoccaceae|g__Dermacoccus|s__Dermacoccus_abyssi	0.35
Species	k__Bacteria|p__Firmicutes|c__CFGB2928|o__OFGB2928|f__FGB2928|g__GGB80050|s__GGB80050_SGB6678	0.35
Species	k__Bacteria|p__Firmicutes|c__Tissierellia|o__Tissierellales|f__Peptoniphilaceae|g__Lagierella|s__Lagierella_massiliensis	0.35
Species	k__Bacteria|p__Bacteroidetes|c__Flavobacteriia|o__Flavobacteriales|f__Weeksellaceae|g__Bergeyella|s__Bergeyella_zoohelcum	0.35
Species	k__Bacteria|p__Proteobacteria|c__Alphaproteobacteria|o__Hyphomicrobiales|f__Hyphomicrobiales_unclassified|g__Hyphomicrobiales_unclassified|s__Hyphomicrobiales_bacterium	0.35
Species	k__Bacteria|p__Bacteroidetes|c__Bacteroidia|o__Bacteroidales|f__Bacteroidaceae|g__Bacteroides|s__Bacteroides_stercoris	0.35
Species	k__Bacteria|p__Firmicutes|c__Tissierellia|o__Tissierellales|f__Peptoniphilaceae|g__Anaerococcus|s__Anaerococcus_hydrogenalis	0.34
Species	k__Bacteria|p__Proteobacteria|c__Gammaproteobacteria|o__Enterobacterales|f__Enterobacteriaceae|g__Klebsiella|s__Klebsiella_grimontii	0.34
Species	k__Bacteria|p__Actinobacteria|c__Actinomycetia|o__Propionibacteriales|f__Propionibacteriaceae|g__Propionimicrobium|s__Propionimicrobium_lymphophilum	0.34
Species	k__Bacteria|p__Firmicutes|c__Bacilli|o__Bacillales|f__Staphylococcaceae|g__Jeotgalicoccus|s__Jeotgalicoccus_marinus	0.34
Species	k__Bacteria|p__Firmicutes|c__Tissierellia|o__Tissierellales|f__Peptoniphilaceae|g__Anaerococcus|s__Anaerococcus_vaginalis	0.34
Species	k__Bacteria|p__Firmicutes|c__Clostridia|o__Eubacteriales|f__Oscillospiraceae|g__GGB3012|s__GGB3012_SGB4003	0.34
Species	k__Bacteria|p__Firmicutes|c__Clostridia|o__Eubacteriales|f__Lachnospiraceae|g__Mediterraneibacter|s__Ruminococcus_gnavus	0.34
Species	k__Bacteria|p__Bacteroidetes|c__Flavobacteriia|o__Flavobacteriales|f__Weeksellaceae|g__Chryseobacterium|s__Chryseobacterium_taklimakanense	0.34
Species	k__Bacteria|p__Firmicutes|c__Negativicutes|o__Selenomonadales|f__Selenomonadaceae|g__Megamonas|s__Megamonas_funiformis	0.34
Species	k__Bacteria|p__Actinobacteria|c__Actinomycetia|o__Propionibacteriales|f__Propionibacteriaceae|g__Propionibacterium|s__Propionibacterium_sp_oral_taxon_192	0.34
Species	k__Bacteria|p__Actinobacteria|c__Actinomycetia|o__Propionibacteriales|f__Propionibacteriaceae|g__Cutibacterium|s__Cutibacterium_avidum	0.34
Species	k__Bacteria|p__Bacteroidetes|c__Bacteroidia|o__Bacteroidales|f__Porphyromonadaceae|g__Porphyromonas|s__Porphyromonas_SGB1979	0.34
Species	k__Bacteria|p__Firmicutes|c__Bacilli|o__Bacillales|f__Staphylococcaceae|g__Jeotgalicoccus|s__Jeotgalicoccus_schoeneichii	0.33
Species	k__Bacteria|p__Proteobacteria|c__Gammaproteobacteria|o__Pseudomonadales|f__Pseudomonadaceae|g__Pseudomonas|s__Pseudomonas_reactans	0.33
Species	k__Bacteria|p__Proteobacteria|c__Betaproteobacteria|o__Burkholderiales|f__Sutterellaceae|g__Sutterella|s__Sutterella_wadsworthensis	0.33
Species	k__Bacteria|p__Firmicutes|c__Bacilli|o__Lactobacillales|f__Aerococcaceae|g__Aerococcus|s__Aerococcus_christensenii	0.33
Species	k__Bacteria|p__Firmicutes|c__Tissierellia|o__Tissierellales|f__Peptoniphilaceae|g__Anaerococcus|s__Anaerococcus_lactolyticus	0.33
Species	k__Bacteria|p__Firmicutes|c__Clostridia|o__Eubacteriales|f__Oscillospiraceae|g__Fastidiosipila|s__Fastidiosipila_sanguinis	0.32
Species	k__Bacteria|p__Actinobacteria|c__Actinomycetia|o__Corynebacteriales|f__Corynebacteriaceae|g__Corynebacterium|s__Corynebacterium_appendicis	0.32
Species	k__Bacteria|p__Verrucomicrobia|c__Verrucomicrobiae|o__Verrucomicrobiales|f__Akkermansiaceae|g__Akkermansia|s__Akkermansia_muciniphila	0.32
Species	k__Bacteria|p__Firmicutes|c__Bacilli|o__Bacillales|f__Staphylococcaceae|g__Staphylococcus|s__Staphylococcus_nepalensis	0.32
Species	k__Bacteria|p__Firmicutes|c__Clostridia|o__Eubacteriales|f__Lachnospiraceae|g__Roseburia|s__Roseburia_inulinivorans	0.32
Species	k__Bacteria|p__Firmicutes|c__Bacilli|o__Lactobacillales|f__Lactobacillaceae|g__Leuconostoc|s__Leuconostoc_citreum	0.32
Species	k__Bacteria|p__Firmicutes|c__Clostridia|o__Eubacteriales|f__Lachnospiraceae|g__Anaerobutyricum|s__Anaerobutyricum_hallii	0.32
Species	k__Bacteria|p__Firmicutes|c__Clostridia|o__Eubacteriales|f__Eubacteriales_unclassified|g__Eubacteriales_unclassified|s__Clostridiales_bacterium_KLE1615	0.32
Species	k__Bacteria|p__Firmicutes|c__Tissierellia|o__Tissierellales|f__Peptoniphilaceae|g__Urinicoccus|s__Urinicoccus_timonensis	0.31
Species	k__Bacteria|p__Actinobacteria|c__Actinomycetia|o__Actinomycetales|f__Actinomycetaceae|g__Mobiluncus|s__Mobiluncus_SGB15488	0.31
Species	k__Bacteria|p__Actinobacteria|c__Actinomycetia|o__Micrococcales|f__Dermacoccaceae|g__Calidifontibacter|s__Calidifontibacter_indicus	0.31
Species	k__Bacteria|p__Firmicutes|c__Firmicutes_unclassified|o__Firmicutes_unclassified|f__Firmicutes_unclassified|g__Firmicutes_unclassified|s__Firmicutes_bacterium_AF16_15	0.31
Species	k__Bacteria|p__Firmicutes|c__Bacilli|o__Lactobacillales|f__Lactobacillaceae|g__Leuconostoc|s__Leuconostoc_pseudomesenteroides	0.3
Species	k__Bacteria|p__Firmicutes|c__Bacilli|o__Lactobacillales|f__Lactobacillaceae|g__Limosilactobacillus|s__Lactobacillus_timonensis	0.3
Species	k__Bacteria|p__Bacteroidetes|c__Flavobacteriia|o__Flavobacteriales|f__Weeksellaceae|g__Empedobacter|s__Empedobacter_falsenii	0.3
Species	k__Bacteria|p__Proteobacteria|c__Alphaproteobacteria|o__Sphingomonadales|f__Sphingomonadaceae|g__Sphingomonas|s__Sphingomonas_sp_JUb134	0.3
Species	k__Bacteria|p__Proteobacteria|c__Alphaproteobacteria|o__Sphingomonadales|f__Sphingomonadaceae|g__Sphingobium|s__Sphingobium_yanoikuyae	0.3
Species	k__Bacteria|p__Bacteroidetes|c__Bacteroidia|o__Bacteroidales|f__Prevotellaceae|g__Prevotella|s__Prevotella_sp_DNF00663	0.3
Species	k__Bacteria|p__Actinobacteria|c__Actinomycetia|o__Corynebacteriales|f__Corynebacteriaceae|g__Corynebacterium|s__Corynebacterium_simulans	0.3
Species	k__Bacteria|p__Firmicutes|c__Erysipelotrichia|o__Erysipelotrichales|f__Coprobacillaceae|g__GGB2945|s__GGB2945_SGB3917	0.3
Species	k__Bacteria|p__Actinobacteria|c__Actinomycetia|o__Corynebacteriales|f__Corynebacteriaceae|g__Corynebacterium|s__Corynebacterium_xerosis	0.3
Species	k__Bacteria|p__Proteobacteria|c__Gammaproteobacteria|o__Moraxellales|f__Moraxellaceae|g__Acinetobacter|s__Acinetobacter_guillouiae	0.3
Species	k__Bacteria|p__Firmicutes|c__Clostridia|o__Eubacteriales|f__Oscillospiraceae|g__Faecalibacterium|s__Faecalibacterium_SGB15315	0.3
Species	k__Bacteria|p__Actinobacteria|c__Actinomycetia|o__Micrococcales|f__Microbacteriaceae|g__Microbacterium|s__Microbacterium_paulum	0.3
Species	k__Bacteria|p__Firmicutes|c__Clostridia|o__Eubacteriales|f__Lachnospiraceae|g__Lachnospira|s__Lachnospira_eligens	0.3
Species	k__Bacteria|p__Firmicutes|c__Clostridia|o__Eubacteriales|f__Lachnospiraceae|g__Lacrimispora|s__Lacrimispora_celerecrescens	0.3
Species	k__Bacteria|p__Firmicutes|c__CFGB4806|o__OFGB4806|f__FGB4806|g__GGB51647|s__GGB51647_SGB4348	0.3
Species	k__Bacteria|p__Firmicutes|c__Bacilli|o__Lactobacillales|f__Lactobacillaceae|g__Ligilactobacillus|s__Ligilactobacillus_animalis	0.3
Species	k__Bacteria|p__Firmicutes|c__Negativicutes|o__Veillonellales|f__Veillonellaceae|g__Negativicoccus|s__Negativicoccus_succinicivorans	0.29
Species	k__Bacteria|p__Actinobacteria|c__Actinomycetia|o__Actinomycetales|f__Actinomycetaceae|g__Arcanobacterium|s__Arcanobacterium_urinimassiliense	0.29
Species	k__Bacteria|p__Actinobacteria|c__Actinomycetia|o__Corynebacteriales|f__Gordoniaceae|g__Gordonia|s__Gordonia_sp_852002_10350_SCH5691597	0.29
Species	k__Bacteria|p__Proteobacteria|c__Gammaproteobacteria|o__Enterobacterales|f__Enterobacteriaceae|g__Enterobacter|s__Enterobacter_roggenkampii	0.29
Species	k__Bacteria|p__Firmicutes|c__Bacilli|o__Lactobacillales|f__Lactobacillaceae|g__Weissella|s__Weissella_confusa	0.29
Species	k__Bacteria|p__Firmicutes|c__Clostridia|o__Eubacteriales|f__Peptostreptococcaceae|g__Peptostreptococcus|s__Peptostreptococcus_anaerobius	0.29
Species	k__Bacteria|p__Proteobacteria|c__Gammaproteobacteria|o__Enterobacterales|f__Erwiniaceae|g__Pantoea|s__Pantoea_eucrina	0.29
Species	k__Bacteria|p__Bacteroidetes|c__Bacteroidia|o__Bacteroidales|f__Bacteroidaceae|g__Bacteroides|s__Bacteroides_ovatus	0.29
Species	k__Bacteria|p__Proteobacteria|c__Gammaproteobacteria|o__Pseudomonadales|f__Pseudomonadaceae|g__Pseudomonas|s__Pseudomonas_simiae	0.29
Species	k__Bacteria|p__Proteobacteria|c__Gammaproteobacteria|o__Enterobacterales|f__Enterobacteriaceae|g__Citrobacter|s__Citrobacter_koseri	0.29
Species	k__Bacteria|p__Actinobacteria|c__Actinomycetia|o__Corynebacteriales|f__Corynebacteriaceae|g__Corynebacterium|s__Corynebacterium_suicordis	0.29
Species	k__Bacteria|p__Firmicutes|c__Tissierellia|o__Tissierellales|f__Peptoniphilaceae|g__Peptoniphilus|s__Peptoniphilus_nemausensis	0.28
Species	k__Bacteria|p__Proteobacteria|c__Gammaproteobacteria|o__Enterobacterales|f__Yersiniaceae|g__Serratia|s__Serratia_liquefaciens	0.28
Species	k__Bacteria|p__Actinobacteria|c__Actinomycetia|o__Micrococcales|f__Micrococcaceae|g__Kocuria|s__Kocuria_carniphila	0.28
Species	k__Bacteria|p__Proteobacteria|c__Gammaproteobacteria|o__Pseudomonadales|f__Pseudomonadaceae|g__Pseudomonas|s__Pseudomonas_oryzihabitans	0.28
Species	k__Bacteria|p__Firmicutes|c__Bacilli|o__Bacillales|f__Staphylococcaceae|g__Staphylococcus|s__Staphylococcus_cohnii	0.28
Species	k__Bacteria|p__Firmicutes|c__Bacilli|o__Lactobacillales|f__Enterococcaceae|g__Tetragenococcus|s__Tetragenococcus_halophilus	0.28
Species	k__Bacteria|p__Firmicutes|c__Clostridia|o__Eubacteriales|f__Lachnospiraceae|g__Coprococcus|s__Coprococcus_eutactus	0.28
Species	k__Bacteria|p__Firmicutes|c__Clostridia|o__Eubacteriales|f__Eubacteriales_unclassified|g__Eubacteriales_unclassified|s__Clostridiales_bacterium_SIT11	0.27
Species	k__Bacteria|p__Proteobacteria|c__Epsilonproteobacteria|o__Campylobacterales|f__Campylobacteraceae|g__Campylobacter|s__Campylobacter_hominis	0.27
Species	k__Bacteria|p__Bacteroidetes|c__Bacteroidia|o__Bacteroidales|f__Porphyromonadaceae|g__Porphyromonas|s__Porphyromonas_SGB1984	0.27
Species	k__Bacteria|p__Proteobacteria|c__Gammaproteobacteria|o__Pseudomonadales|f__Pseudomonadaceae|g__Pseudomonas|s__Pseudomonas_weihenstephanensis	0.27
Species	k__Bacteria|p__Firmicutes|c__Bacilli|o__Lactobacillales|f__Aerococcaceae|g__Aerococcus|s__Aerococcus_urinaeequi	0.27
Species	k__Bacteria|p__Bacteroidetes|c__Bacteroidia|o__Bacteroidales|f__Bacteroidaceae|g__Bacteroides|s__Bacteroides_thetaiotaomicron	0.27
Species	k__Bacteria|p__Bacteroidetes|c__Bacteroidia|o__Bacteroidales|f__Tannerellaceae|g__Parabacteroides|s__Parabacteroides_merdae	0.27
Species	k__Bacteria|p__Proteobacteria|c__Alphaproteobacteria|o__Rhodobacterales|f__Rhodobacteraceae|g__Paracoccus|s__Paracoccus_sanguinis	0.27
Species	k__Bacteria|p__Proteobacteria|c__Alphaproteobacteria|o__Rhodobacterales|f__Rhodobacteraceae|g__Paracoccus|s__Paracoccus_sphaerophysae	0.27
Species	k__Bacteria|p__Actinobacteria|c__Actinomycetia|o__Corynebacteriales|f__Nocardiaceae|g__Rhodococcus|s__Rhodococcus_fascians	0.27
Species	k__Bacteria|p__Firmicutes|c__Bacilli|o__Lactobacillales|f__Enterococcaceae|g__Tetragenococcus|s__Tetragenococcus_osmophilus	0.27
Species	k__Bacteria|p__Bacteroidetes|c__Bacteroidia|o__Bacteroidales|f__Porphyromonadaceae|g__Porphyromonadaceae_unclassified|s__Porphyromonadaceae_bacterium_FC4	0.26
Species	k__Bacteria|p__Firmicutes|c__CFGB75916|o__OFGB75916|f__FGB75916|g__GGB2993|s__GGB2993_SGB3978	0.26
Species	k__Bacteria|p__Firmicutes|c__Bacilli|o__Lactobacillales|f__Streptococcaceae|g__Streptococcus|s__Streptococcus_SGB38301	0.26
Species	k__Bacteria|p__Firmicutes|c__Bacilli|o__Lactobacillales|f__Lactobacillaceae|g__Limosilactobacillus|s__Limosilactobacillus_pontis	0.26
Species	k__Bacteria|p__Firmicutes|c__Bacilli|o__Lactobacillales|f__Streptococcaceae|g__Lactococcus|s__Lactococcus_laudensis	0.26
Species	k__Bacteria|p__Bacteroidetes|c__Bacteroidia|o__Bacteroidales|f__Porphyromonadaceae|g__Porphyromonas|s__Porphyromonas_canoris	0.26
Species	k__Bacteria|p__Actinobacteria|c__Actinomycetia|o__Corynebacteriales|f__Corynebacteriaceae|g__Corynebacterium|s__Corynebacterium_glutamicum	0.26
Species	k__Bacteria|p__Actinobacteria|c__Actinomycetia|o__Corynebacteriales|f__Nocardiaceae|g__Rhodococcus|s__Rhodococcus_erythropolis	0.26
Species	k__Bacteria|p__Actinobacteria|c__Actinomycetia|o__Corynebacteriales|f__Corynebacteriaceae|g__Corynebacterium|s__Corynebacterium_vitaeruminis	0.26
Species	k__Bacteria|p__Actinobacteria|c__Coriobacteriia|o__Coriobacteriales|f__Coriobacteriales_unclassified|g__Coriobacteriales_unclassified|s__Coriobacteriales_bacterium_DNF00809	0.26
Species	k__Bacteria|p__Bacteroidetes|c__Flavobacteriia|o__Flavobacteriales|f__Weeksellaceae|g__Chryseobacterium|s__Chryseobacterium_arthrosphaerae	0.26
Species	k__Bacteria|p__Bacteroidetes|c__Bacteroidia|o__Bacteroidales|f__Rikenellaceae|g__Alistipes|s__Alistipes_onderdonkii	0.26
Species	k__Bacteria|p__Actinobacteria|c__Actinomycetia|o__Corynebacteriales|f__Corynebacteriaceae|g__Corynebacterium|s__Corynebacterium_dentalis	0.26
Species	k__Bacteria|p__Firmicutes|c__Bacilli|o__Lactobacillales|f__Carnobacteriaceae|g__Carnobacterium|s__Carnobacterium_divergens	0.26
Species	k__Bacteria|p__Actinobacteria|c__Actinomycetia|o__Corynebacteriales|f__Corynebacteriaceae|g__Corynebacterium|s__Corynebacterium_massiliense	0.26
Species	k__Bacteria|p__Firmicutes|c__CFGB14936|o__OFGB14936|f__FGB14936|g__GGB3256|s__GGB3256_SGB4303	0.26
Species	k__Bacteria|p__Firmicutes|c__Bacilli|o__Lactobacillales|f__Lactobacillaceae|g__Weissella|s__Weissella_cibaria	0.26
Species	k__Bacteria|p__Proteobacteria|c__Gammaproteobacteria|o__Pseudomonadales|f__Pseudomonadaceae|g__Pseudomonas|s__Pseudomonas_veronii	0.25
Species	k__Bacteria|p__Firmicutes|c__Clostridia|o__Eubacteriales|f__Oscillospiraceae|g__Oscillospiraceae_unclassified|s__Eubacterium_siraeum	0.25
Species	k__Bacteria|p__Actinobacteria|c__Actinomycetia|o__Actinomycetales|f__Actinomycetaceae|g__GGB9832|s__GGB9832_SGB15478	0.24
Species	k__Bacteria|p__Firmicutes|c__Bacilli|o__Lactobacillales|f__Aerococcaceae|g__Aerococcus|s__Aerococcus_viridans	0.24
Species	k__Bacteria|p__Firmicutes|c__Clostridia|o__Eubacteriales|f__Lachnospiraceae|g__Coprococcus|s__Coprococcus_comes	0.24
Species	k__Bacteria|p__Firmicutes|c__Bacilli|o__Lactobacillales|f__Lactobacillaceae|g__Limosilactobacillus|s__Limosilactobacillus_gastricus	0.24
Species	k__Bacteria|p__Firmicutes|c__Tissierellia|o__Tissierellales|f__Peptoniphilaceae|g__Anaerococcus|s__Anaerococcus_urinomassiliensis	0.24
Species	k__Bacteria|p__Firmicutes|c__Bacilli|o__Bacillales|f__Bacillaceae|g__Weizmannia|s__Weizmannia_coagulans	0.24
Species	k__Bacteria|p__Actinobacteria|c__Actinomycetia|o__Propionibacteriales|f__Propionibacteriaceae|g__Tessaracoccus|s__Tessaracoccus_timonensis	0.23
Species	k__Bacteria|p__Actinobacteria|c__Actinomycetia|o__Micrococcales|f__Micrococcaceae|g__Micrococcus|s__Micrococcus_endophyticus	0.23
Species	k__Bacteria|p__Bacteroidetes|c__Bacteroidia|o__Bacteroidales|f__Porphyromonadaceae|g__Porphyromonas|s__Porphyromonas_SGB1983	0.23
Species	k__Bacteria|p__Proteobacteria|c__Alphaproteobacteria|o__Caulobacterales|f__Caulobacteraceae|g__Brevundimonas|s__Brevundimonas_vesicularis	0.23
Species	k__Bacteria|p__Proteobacteria|c__Betaproteobacteria|o__Neisseriales|f__Neisseriaceae|g__Neisseria|s__Neisseria_sp_KEM232	0.23
Species	k__Bacteria|p__Firmicutes|c__Bacilli|o__Bacillales|f__Staphylococcaceae|g__Staphylococcus|s__Staphylococcus_equorum	0.23
Species	k__Bacteria|p__Actinobacteria|c__Actinomycetia|o__Corynebacteriales|f__Nocardiaceae|g__Rhodococcus|s__Rhodococcus_corynebacterioides	0.23
Species	k__Bacteria|p__Proteobacteria|c__Gammaproteobacteria|o__Enterobacterales|f__Erwiniaceae|g__Erwinia|s__Erwinia_aphidicola	0.23
Species	k__Bacteria|p__Firmicutes|c__Clostridia|o__Eubacteriales|f__Oscillospiraceae|g__Pseudoruminococcus|s__Pseudoruminococcus_massiliensis	0.23
Species	k__Bacteria|p__Proteobacteria|c__Gammaproteobacteria|o__Enterobacterales|f__Enterobacteriaceae|g__Enterobacter|s__Enterobacter_asburiae	0.23
Species	k__Bacteria|p__Proteobacteria|c__Betaproteobacteria|o__Burkholderiales|f__Alcaligenaceae|g__Oligella|s__Oligella_urethralis	0.23
Species	k__Bacteria|p__Bacteroidetes|c__Bacteroidia|o__Bacteroidales|f__Prevotellaceae|g__GGB1215|s__GGB1215_SGB1581	0.22
Species	k__Bacteria|p__Firmicutes|c__Tissierellia|o__Tissierellales|f__Peptoniphilaceae|g__Peptoniphilus|s__Peptoniphilus_phoceensis	0.22
Species	k__Bacteria|p__Actinobacteria|c__Actinomycetia|o__Micrococcales|f__Dermabacteraceae|g__Brachybacterium|s__Brachybacterium_sp_Marseille_Q2903	0.22
Species	k__Bacteria|p__Actinobacteria|c__Actinomycetia|o__Corynebacteriales|f__Corynebacteriaceae|g__Corynebacterium|s__Corynebacterium_minutissimum	0.22
Species	k__Bacteria|p__Firmicutes|c__Bacilli|o__Bacillales|f__Staphylococcaceae|g__Salinicoccus|s__Salinicoccus_qingdaonensis	0.22
Species	k__Bacteria|p__Proteobacteria|c__Alphaproteobacteria|o__Rhodospirillales|f__Acetobacteraceae|g__Roseomonas|s__Roseomonas_mucosa	0.22
Species	k__Bacteria|p__Actinobacteria|c__Actinomycetia|o__Corynebacteriales|f__Mycobacteriaceae|g__Mycolicibacterium|s__Mycolicibacterium_iranicum	0.22
Species	k__Bacteria|p__Actinobacteria|c__Actinomycetia|o__Actinomycetales|f__Actinomycetaceae|g__Actinomyces|s__Actinomyces_weissii	0.22
Species	k__Bacteria|p__Proteobacteria|c__Gammaproteobacteria|o__Pseudomonadales|f__Pseudomonadaceae|g__Pseudomonas|s__Pseudomonas_oleovorans	0.22
Species	k__Bacteria|p__Firmicutes|c__Erysipelotrichia|o__Erysipelotrichales|f__Erysipelotrichaceae|g__Faecalibacillus|s__Faecalibacillus_intestinalis	0.22
Species	k__Bacteria|p__Actinobacteria|c__Actinomycetia|o__Micrococcales|f__Brevibacteriaceae|g__Brevibacterium|s__Brevibacterium_sp_CS2	0.22
Species	k__Bacteria|p__Firmicutes|c__CFGB10238|o__OFGB10238|f__FGB10238|g__GGB31227|s__GGB31227_SGB44527	0.22
Species	k__Bacteria|p__Proteobacteria|c__Alphaproteobacteria|o__Rhodobacterales|f__Rhodobacteraceae|g__Paracoccus|s__Paracoccus_aeridis	0.22
Species	k__Bacteria|p__Actinobacteria|c__Actinomycetia|o__Actinomycetales|f__Actinomycetaceae|g__Actinomyces|s__Actinomyces_respiraculi	0.22
Species	k__Bacteria|p__Firmicutes|c__Clostridia|o__Eubacteriales|f__Lachnospiraceae|g__Dorea|s__Dorea_formicigenerans	0.22
Species	k__Bacteria|p__Firmicutes|c__Tissierellia|o__Tissierellales|f__Peptoniphilaceae|g__Helcococcus|s__Helcococcus_massiliensis	0.22
Species	k__Bacteria|p__Proteobacteria|c__Gammaproteobacteria|o__Moraxellales|f__Moraxellaceae|g__Acinetobacter|s__Acinetobacter_nosocomialis	0.22
Species	k__Bacteria|p__Firmicutes|c__Clostridia|o__Eubacteriales|f__Oscillospiraceae|g__GGB9699|s__GGB9699_SGB15216	0.22
Species	k__Bacteria|p__Firmicutes|c__Bacilli|o__Lactobacillales|f__Aerococcaceae|g__Facklamia|s__Facklamia_languida	0.22
Species	k__Bacteria|p__Proteobacteria|c__Betaproteobacteria|o__Burkholderiales|f__Comamonadaceae|g__Acidovorax|s__Acidovorax_temperans	0.22
Species	k__Bacteria|p__Proteobacteria|c__Gammaproteobacteria|o__Enterobacterales|f__Yersiniaceae|g__Rahnella|s__Rahnella_inusitata	0.22
Species	k__Bacteria|p__Firmicutes|c__Bacilli|o__Bacillales|f__Bacillales_unclassified|g__Exiguobacterium|s__Exiguobacterium_profundum	0.22
Species	k__Bacteria|p__Actinobacteria|c__Actinomycetia|o__Actinomycetales|f__Actinomycetaceae|g__Winkia|s__Winkia_neuii	0.22
Species	k__Bacteria|p__Proteobacteria|c__Gammaproteobacteria|o__Pseudomonadales|f__Pseudomonadaceae|g__Pseudomonas|s__Pseudomonas_rhodesiae	0.22
Species	k__Bacteria|p__Firmicutes|c__Tissierellia|o__Tissierellales|f__Peptoniphilaceae|g__Anaerococcus|s__Anaerococcus_mediterraneensis	0.21
Species	k__Bacteria|p__Bacteroidetes|c__Bacteroidia|o__Bacteroidales|f__Porphyromonadaceae|g__Porphyromonas|s__Porphyromonas_gingivicanis	0.21
Species	k__Bacteria|p__Firmicutes|c__Bacilli|o__Bacillales|f__Staphylococcaceae|g__Macrococcus|s__Macrococcus_caseolyticus	0.21
Species	k__Bacteria|p__Firmicutes|c__Clostridia|o__Eubacteriales|f__Clostridiaceae|g__Clostridium|s__Clostridium_sp_AF34_10BH	0.21
Species	k__Bacteria|p__Bacteroidetes|c__Bacteroidia|o__Bacteroidales|f__Rikenellaceae|g__Alistipes|s__Alistipes_shahii	0.21
Species	k__Bacteria|p__Actinobacteria|c__Actinomycetia|o__Micrococcales|f__Brevibacteriaceae|g__Brevibacterium|s__Brevibacterium_sp_HMSC063G07	0.2
Species	k__Bacteria|p__Firmicutes|c__Bacilli|o__Lactobacillales|f__Streptococcaceae|g__Lactococcus|s__Lactococcus_raffinolactis	0.2
Species	k__Bacteria|p__Proteobacteria|c__Gammaproteobacteria|o__Pseudomonadales|f__Pseudomonadaceae|g__Pseudomonas|s__Pseudomonas_fulva	0.2
Species	k__Bacteria|p__Firmicutes|c__Bacilli|o__Lactobacillales|f__Carnobacteriaceae|g__Carnobacterium|s__Carnobacterium_maltaromaticum	0.2
Species	k__Bacteria|p__Firmicutes|c__Clostridia|o__Eubacteriales|f__Lachnospiraceae|g__Roseburia|s__Roseburia_intestinalis	0.2
Species	k__Bacteria|p__Proteobacteria|c__Gammaproteobacteria|o__Enterobacterales|f__Erwiniaceae|g__Pantoea|s__Pantoea_septica	0.2
Species	k__Bacteria|p__Actinobacteria|c__Actinomycetia|o__Actinomycetales|f__Actinomycetaceae|g__Neoactinobaculum|s__Neoactinobaculum_massilliense	0.2
Species	k__Bacteria|p__Proteobacteria|c__Gammaproteobacteria|o__Enterobacterales|f__Enterobacteriaceae|g__Leclercia|s__Leclercia_adecarboxylata	0.2
Species	k__Bacteria|p__Firmicutes|c__Tissierellia|o__Tissierellales|f__Peptoniphilaceae|g__Anaerococcus|s__Anaerococcus_provencensis	0.19
Species	k__Bacteria|p__Actinobacteria|c__Actinomycetia|o__Corynebacteriales|f__Corynebacteriaceae|g__Corynebacterium|s__Corynebacterium_variabile	0.19
Species	k__Bacteria|p__Proteobacteria|c__Gammaproteobacteria|o__Vibrionales|f__Vibrionaceae|g__Photobacterium|s__Photobacterium_carnosum	0.19
Species	k__Bacteria|p__Bacteroidetes|c__Flavobacteriia|o__Flavobacteriales|f__Blattabacteriaceae|g__Blattabacterium|s__Blattabacterium_sp_Blattella_germanica	0.19
Species	k__Bacteria|p__Proteobacteria|c__Betaproteobacteria|o__Burkholderiales|f__Comamonadaceae|g__Comamonas|s__Comamonas_terrigena	0.19
Species	k__Bacteria|p__Firmicutes|c__Bacilli|o__Lactobacillales|f__Lactobacillaceae|g__Fructilactobacillus|s__Fructilactobacillus_sanfranciscensis	0.19
Species	k__Bacteria|p__Firmicutes|c__Clostridia|o__Eubacteriales|f__Lachnospiraceae|g__Roseburia|s__Roseburia_sp_AF02_12	0.19
Species	k__Bacteria|p__Bacteroidetes|c__Bacteroidia|o__Bacteroidales|f__Rikenellaceae|g__Alistipes|s__Alistipes_finegoldii	0.19
Species	k__Bacteria|p__Firmicutes|c__Clostridia|o__Eubacteriales|f__Oscillospiraceae|g__Vescimonas|s__Vescimonas_coprocola	0.19
Species	k__Bacteria|p__Bacteroidetes|c__Flavobacteriia|o__Flavobacteriales|f__Weeksellaceae|g__Kaistella|s__Kaistella_haifensis	0.19
Species	k__Bacteria|p__Proteobacteria|c__Gammaproteobacteria|o__Moraxellales|f__Moraxellaceae|g__Moraxella|s__Moraxella_canis	0.19
Species	k__Bacteria|p__Proteobacteria|c__Gammaproteobacteria|o__Enterobacterales|f__Enterobacteriaceae|g__Klebsiella|s__Klebsiella_variicola	0.19
Species	k__Bacteria|p__Firmicutes|c__Tissierellia|o__Tissierellales|f__Peptoniphilaceae|g__Anaerococcus|s__Anaerococcus_sp_Marseille_P3625	0.18
Species	k__Bacteria|p__Firmicutes|c__Clostridia|o__Eubacteriales|f__Oscillospiraceae|g__Ruminococcus|s__Ruminococcus_sp_BSD2780120874_150323_B10	0.18
Species	k__Bacteria|p__Proteobacteria|c__Alphaproteobacteria|o__Rhodobacterales|f__Rhodobacteraceae|g__Paracoccus|s__Paracoccus_aerius	0.18
Species	k__Bacteria|p__Firmicutes|c__Bacilli|o__Bacillales|f__Staphylococcaceae|g__Jeotgalicoccus|s__Jeotgalicoccus_aerolatus	0.18
Species	k__Bacteria|p__Firmicutes|c__Bacilli|o__Bacillales|f__Staphylococcaceae|g__Aliicoccus|s__Aliicoccus_persicus	0.18
Species	k__Bacteria|p__Proteobacteria|c__Gammaproteobacteria|o__Pasteurellales|f__Pasteurellaceae|g__Pasteurella|s__Pasteurella_multocida	0.18
Species	k__Bacteria|p__Actinobacteria|c__Coriobacteriia|o__Coriobacteriales|f__Atopobiaceae|g__Olsenella|s__Olsenella_SGB72635	0.18
Species	k__Bacteria|p__Tenericutes|c__Mollicutes|o__Mycoplasmatales|f__Mycoplasmataceae|g__Mycoplasma|s__Mycoplasma_pneumoniae	0.18
Species	k__Bacteria|p__Proteobacteria|c__Gammaproteobacteria|o__Legionellales|f__Coxiellaceae|g__Rickettsiella|s__Rickettsiella_grylli	0.18
Species	k__Bacteria|p__Proteobacteria|c__Gammaproteobacteria|o__Moraxellales|f__Moraxellaceae|g__Acinetobacter|s__Acinetobacter_soli	0.18
Species	k__Bacteria|p__Deinococcus_Thermus|c__Deinococci|o__Deinococcales|f__Deinococcaceae|g__Deinococcus|s__Deinococcus_wulumuqiensis	0.18
Species	k__Bacteria|p__Firmicutes|c__Clostridia|o__Eubacteriales|f__Lachnospiraceae|g__Mediterraneibacter|s__Ruminococcus_lactaris	0.18
Species	k__Bacteria|p__Bacteroidetes|c__Bacteroidia|o__Bacteroidales|f__Bacteroidaceae|g__Phocaeicola|s__Phocaeicola_dorei	0.18
Species	k__Bacteria|p__Tenericutes|c__Mollicutes|o__Mycoplasmatales|f__Mycoplasmataceae|g__Ureaplasma|s__Ureaplasma_parvum	0.18
Species	k__Bacteria|p__Firmicutes|c__Erysipelotrichia|o__Erysipelotrichales|f__Erysipelotrichaceae|g__Holdemanella|s__Holdemanella_porci	0.18
Species	k__Bacteria|p__Bacteroidetes|c__Bacteroidia|o__Bacteroidales|f__Bacteroidaceae|g__Phocaeicola|s__Phocaeicola_massiliensis	0.18
Species	k__Bacteria|p__Firmicutes|c__Clostridia|o__Eubacteriales|f__Clostridiaceae|g__Clostridiaceae_unclassified|s__Clostridiaceae_bacterium	0.18
Species	k__Bacteria|p__Actinobacteria|c__Coriobacteriia|o__Eggerthellales|f__Eggerthellaceae|g__Eggerthella|s__Eggerthella_lenta	0.18
Species	k__Bacteria|p__Proteobacteria|c__Gammaproteobacteria|o__Pseudomonadales|f__Pseudomonadaceae|g__Pseudomonas|s__Pseudomonas_alcaligenes	0.18
Species	k__Bacteria|p__Proteobacteria|c__Alphaproteobacteria|o__Hyphomicrobiales|f__Brucellaceae|g__Brucella|s__Brucella_anthropi	0.18
Species	k__Bacteria|p__Firmicutes|c__Bacilli|o__Lactobacillales|f__Streptococcaceae|g__Streptococcus|s__Streptococcus_equinus	0.18
Species	k__Bacteria|p__Proteobacteria|c__Alphaproteobacteria|o__Rhodobacterales|f__Rhodobacteraceae|g__Paracoccus|s__Paracoccus_chinensis	0.18
Species	k__Bacteria|p__Proteobacteria|c__Betaproteobacteria|o__Burkholderiales|f__Comamonadaceae|g__Comamonas|s__Comamonas_SGB38590	0.18
Species	k__Bacteria|p__Bacteroidetes|c__Bacteroidia|o__Bacteroidales|f__Bacteroidaceae|g__Bacteroides|s__Bacteroides_xylanisolvens	0.18
Species	k__Bacteria|p__Firmicutes|c__Clostridia|o__Eubacteriales|f__Oscillospiraceae|g__Agathobaculum|s__Agathobaculum_butyriciproducens	0.18
Species	k__Bacteria|p__Firmicutes|c__Clostridia|o__Eubacteriales|f__Lachnospiraceae|g__Lachnospiraceae_unclassified|s__Lachnospiraceae_bacterium	0.18
Species	k__Bacteria|p__Firmicutes|c__Bacilli|o__Lactobacillales|f__Streptococcaceae|g__Streptococcus|s__Streptococcus_suis	0.18
Species	k__Bacteria|p__Proteobacteria|c__Alphaproteobacteria|o__Sphingomonadales|f__Erythrobacteraceae|g__Qipengyuania|s__Qipengyuania_sp_YIM_B01966	0.18
Species	k__Bacteria|p__Bacteroidetes|c__Flavobacteriia|o__Flavobacteriales|f__Weeksellaceae|g__Chryseobacterium|s__Chryseobacterium_sp_6424	0.18
Species	k__Bacteria|p__Deinococcus_Thermus|c__Deinococci|o__Deinococcales|f__Deinococcaceae|g__Deinococcus|s__Deinococcus_SGB17549	0.18
Species	k__Bacteria|p__Proteobacteria|c__Gammaproteobacteria|o__Enterobacterales|f__Yersiniaceae|g__Serratia|s__Serratia_marcescens	0.18
Species	k__Bacteria|p__Actinobacteria|c__Actinomycetia|o__Micrococcales|f__Intrasporangiaceae|g__Janibacter|s__Janibacter_melonis	0.17
Species	k__Bacteria|p__Proteobacteria|c__Gammaproteobacteria|o__Pseudomonadales|f__Pseudomonadaceae|g__Pseudomonas|s__Pseudomonas_versuta	0.17
Species	k__Bacteria|p__Firmicutes|c__Clostridia|o__Eubacteriales|f__Lachnospiraceae|g__GGB79916|s__GGB79916_SGB4587	0.17
Species	k__Bacteria|p__Actinobacteria|c__Actinomycetia|o__Corynebacteriales|f__Corynebacteriaceae|g__Corynebacterium|s__Corynebacterium_ammoniagenes	0.17
Species	k__Bacteria|p__Firmicutes|c__Clostridia|o__Eubacteriales|f__Oscillospiraceae|g__Oscillospiraceae_unclassified|s__Clostridium_leptum	0.17
Species	k__Bacteria|p__Actinobacteria|c__Actinomycetia|o__Micrococcales|f__Microbacteriaceae|g__Microbacterium|s__Microbacterium_paraoxydans	0.17
Species	k__Bacteria|p__Firmicutes|c__Clostridia|o__Eubacteriales|f__Lachnospiraceae|g__Lacrimispora|s__Lacrimispora_amygdalina	0.17
Species	k__Bacteria|p__Actinobacteria|c__Actinomycetia|o__Micrococcales|f__Micrococcaceae|g__Arthrobacter|s__Arthrobacter_sp_HMSC06H05	0.17
Species	k__Bacteria|p__Firmicutes|c__Clostridia|o__Eubacteriales|f__Oscillospiraceae|g__GGB9708|s__GGB9708_SGB15234	0.17
Species	k__Bacteria|p__Firmicutes|c__Clostridia|o__Eubacteriales|f__Oscillospiraceae|g__Oscillibacter|s__Oscillibacter_sp_ER4	0.17
Species	k__Bacteria|p__Actinobacteria|c__Actinomycetia|o__Corynebacteriales|f__Corynebacteriaceae|g__Corynebacterium|s__Corynebacterium_freneyi	0.17
Species	k__Bacteria|p__Actinobacteria|c__Actinomycetia|o__Micrococcales|f__Dermabacteraceae|g__Dermabacter|s__Dermabacter_hominis	0.17
Species	k__Bacteria|p__Actinobacteria|c__Actinomycetia|o__Micrococcales|f__Intrasporangiaceae|g__Janibacter|s__Janibacter_massiliensis	0.17
Species	k__Bacteria|p__Actinobacteria|c__Coriobacteriia|o__Coriobacteriales|f__Coriobacteriaceae|g__Olegusella|s__Olegusella_massiliensis	0.17
Species	k__Bacteria|p__Firmicutes|c__Clostridia|o__Eubacteriales|f__Oscillospiraceae|g__Dysosmobacter|s__Dysosmobacter_welbionis	0.16
Species	k__Bacteria|p__Actinobacteria|c__Actinomycetia|o__Corynebacteriales|f__Mycobacteriaceae|g__Mycobacteroides|s__Mycobacteroides_chelonae	0.16
Species	k__Bacteria|p__Firmicutes|c__Bacilli|o__Lactobacillales|f__Lactobacillaceae|g__Leuconostoc|s__Leuconostoc_lactis	0.16
Species	k__Bacteria|p__Firmicutes|c__Clostridia|o__Eubacteriales|f__Lachnospiraceae|g__Faecalicatena|s__Faecalicatena_fissicatena	0.16
Species	k__Bacteria|p__Proteobacteria|c__Gammaproteobacteria|o__Enterobacterales|f__Hafniaceae|g__Hafnia|s__Hafnia_psychrotolerans	0.16
Species	k__Bacteria|p__Bacteroidetes|c__Bacteroidia|o__Bacteroidales|f__Prevotellaceae|g__Prevotella|s__Prevotella_amnii	0.16
Species	k__Bacteria|p__Firmicutes|c__Bacilli|o__Bacillales|f__Staphylococcaceae|g__Nosocomiicoccus|s__Nosocomiicoccus_massiliensis	0.16
Species	k__Bacteria|p__Proteobacteria|c__Alphaproteobacteria|o__Sphingomonadales|f__Sphingomonadaceae|g__Sphingomonas|s__Sphingomonas_elodea	0.16
Species	k__Bacteria|p__Actinobacteria|c__Actinomycetia|o__Corynebacteriales|f__Corynebacteriaceae|g__Corynebacterium|s__Corynebacterium_auriscanis	0.16
Species	k__Bacteria|p__Bacteroidetes|c__Bacteroidia|o__Bacteroidales|f__Porphyromonadaceae|g__Porphyromonas|s__Porphyromonas_macacae	0.16
Species	k__Bacteria|p__Firmicutes|c__Bacilli|o__Bacillales|f__Staphylococcaceae|g__Staphylococcus|s__Staphylococcus_xylosus	0.16
Species	k__Bacteria|p__Firmicutes|c__Negativicutes|o__Veillonellales|f__Veillonellaceae|g__Megasphaera|s__Megasphaera_hutchinsoni	0.16
Species	k__Bacteria|p__Proteobacteria|c__Gammaproteobacteria|o__Enterobacterales|f__Enterobacteriaceae|g__Citrobacter|s__Citrobacter_freundii	0.16
Species	k__Bacteria|p__Firmicutes|c__Tissierellia|o__Tissierellales|f__Peptoniphilaceae|g__Peptoniphilus|s__Peptoniphilus_pacaensis	0.15
Species	k__Bacteria|p__Firmicutes|c__Bacilli|o__Bacillales|f__Staphylococcaceae|g__Staphylococcus|s__Staphylococcus_arlettae	0.15
Species	k__Bacteria|p__Actinobacteria|c__Coriobacteriia|o__Coriobacteriales|f__Atopobiaceae|g__Atopobium|s__Atopobium_massiliense	0.15
Species	k__Bacteria|p__Proteobacteria|c__Gammaproteobacteria|o__Enterobacterales|f__Enterobacteriaceae|g__Raoultella|s__Raoultella_ornithinolytica	0.15
Species	k__Bacteria|p__Firmicutes|c__Clostridia|o__Eubacteriales|f__Lachnospiraceae|g__Lachnospira|s__Lachnospira_pectinoschiza	0.15
Species	k__Bacteria|p__Firmicutes|c__Negativicutes|o__Acidaminococcales|f__Acidaminococcaceae|g__Phascolarctobacterium|s__Phascolarctobacterium_faecium	0.15
Species	k__Bacteria|p__Bacteroidetes|c__Bacteroidia|o__Bacteroidales|f__Porphyromonadaceae|g__Porphyromonas|s__Porphyromonas_SGB1982	0.15
Species	k__Bacteria|p__Proteobacteria|c__Gammaproteobacteria|o__Xanthomonadales|f__Xanthomonadaceae|g__Pseudoxanthomonas|s__Pseudoxanthomonas_mexicana	0.15
Species	k__Bacteria|p__Firmicutes|c__Clostridia|o__Eubacteriales|f__Oscillospiraceae|g__GGB9713|s__GGB9713_SGB15249	0.15
Species	k__Bacteria|p__Proteobacteria|c__Alphaproteobacteria|o__Hyphomicrobiales|f__Rhizobiaceae|g__Agrobacterium|s__Agrobacterium_tumefaciens	0.15
Species	k__Bacteria|p__Proteobacteria|c__Gammaproteobacteria|o__Pseudomonadales|f__Pseudomonadaceae|g__Pseudomonas|s__Pseudomonas_psychrophila	0.15
Species	k__Bacteria|p__Actinobacteria|c__Actinomycetia|o__Micrococcales|f__Microbacteriaceae|g__Gulosibacter|s__Gulosibacter_hominis	0.15
Species	k__Bacteria|p__Proteobacteria|c__Gammaproteobacteria|o__Xanthomonadales|f__Xanthomonadaceae|g__Pseudoxanthomonas|s__Pseudoxanthomonas_winnipegensis	0.15
Species	k__Bacteria|p__Firmicutes|c__Bacilli|o__Lactobacillales|f__Lactobacillaceae|g__Limosilactobacillus|s__Limosilactobacillus_coleohominis	0.15
Species	k__Bacteria|p__Actinobacteria|c__Actinomycetia|o__Corynebacteriales|f__Corynebacteriaceae|g__Corynebacterium|s__Corynebacterium_lujinxingii	0.15
Species	k__Bacteria|p__Bacteroidetes|c__Bacteroidia|o__Bacteroidales|f__Odoribacteraceae|g__Odoribacter|s__Odoribacter_splanchnicus	0.15
Species	k__Bacteria|p__Proteobacteria|c__Betaproteobacteria|o__Burkholderiales|f__Comamonadaceae|g__Comamonas|s__Comamonas_aquatica	0.15
Species	k__Bacteria|p__Actinobacteria|c__Actinomycetia|o__Actinomycetales|f__Actinomycetaceae|g__Gleimia|s__Gleimia_europaea	0.14
Species	k__Bacteria|p__Firmicutes|c__Bacilli|o__Lactobacillales|f__Lactobacillaceae|g__Pediococcus|s__Pediococcus_pentosaceus	0.14
Species	k__Bacteria|p__Firmicutes|c__Bacilli|o__Bacillales|f__Staphylococcaceae|g__Staphylococcus|s__Staphylococcus_croceilyticus	0.14
Species	k__Bacteria|p__Firmicutes|c__Bacilli|o__Bacillales|f__Staphylococcaceae|g__Mammaliicoccus|s__Mammaliicoccus_sciuri	0.14
Species	k__Bacteria|p__Proteobacteria|c__Betaproteobacteria|o__Burkholderiales|f__Burkholderiales_unclassified|g__Aquabacterium|s__Aquabacterium_SGB22426	0.14
Species	k__Bacteria|p__Proteobacteria|c__Gammaproteobacteria|o__Pseudomonadales|f__Pseudomonadaceae|g__Pseudomonas|s__Pseudomonas_entomophila	0.14
Species	k__Bacteria|p__Actinobacteria|c__Actinomycetia|o__Micrococcales|f__Micrococcaceae|g__Kocuria|s__Kocuria_SGB98773	0.14
Species	k__Bacteria|p__Firmicutes|c__Clostridia|o__Eubacteriales|f__Clostridiaceae|g__Clostridium|s__Clostridium_sp_AF36_4	0.14
Species	k__Bacteria|p__Firmicutes|c__Clostridia|o__Eubacteriales|f__Clostridiaceae|g__Sarcina|s__Sarcina_ventriculi	0.14
Species	k__Bacteria|p__Firmicutes|c__Clostridia|o__Eubacteriales|f__Oscillospiraceae|g__Flavonifractor|s__Flavonifractor_plautii	0.14
Species	k__Bacteria|p__Firmicutes|c__Bacilli|o__Lactobacillales|f__Lactobacillaceae|g__Dellaglioa|s__Dellaglioa_algida	0.14
Species	k__Bacteria|p__Firmicutes|c__Clostridia|o__Eubacteriales|f__Eubacteriales_unclassified|g__Evtepia|s__Evtepia_gabavorous	0.14
Species	k__Bacteria|p__Proteobacteria|c__Gammaproteobacteria|o__Enterobacterales|f__Yersiniaceae|g__Ewingella|s__Ewingella_americana	0.14
Species	k__Bacteria|p__Actinobacteria|c__Actinomycetia|o__Corynebacteriales|f__Corynebacteriaceae|g__Corynebacterium|s__Corynebacterium_neomassiliense	0.14
Species	k__Bacteria|p__Proteobacteria|c__Alphaproteobacteria|o__Rhodobacterales|f__Rhodobacteraceae|g__Paracoccus|s__Paracoccus_haeundaensis	0.14
Species	k__Bacteria|p__Bacteroidetes|c__Sphingobacteriia|o__Sphingobacteriales|f__Sphingobacteriaceae|g__Sphingobacterium|s__Sphingobacterium_multivorum	0.14
Species	k__Bacteria|p__Firmicutes|c__Clostridia|o__Eubacteriales|f__Clostridiaceae|g__Clostridium|s__Clostridium_sp_1001270H_150608_G6	0.14
Species	k__Bacteria|p__Firmicutes|c__Clostridia|o__Eubacteriales|f__Clostridiaceae|g__Clostridium|s__Clostridium_fessum	0.14
Species	k__Archaea|p__Euryarchaeota|c__Methanobacteria|o__Methanobacteriales|f__Methanobacteriaceae|g__Methanobrevibacter|s__Methanobrevibacter_smithii	0.14
Species	k__Bacteria|p__Firmicutes|c__CFGB1354|o__OFGB1354|f__FGB1354|g__GGB3304|s__GGB3304_SGB4367	0.14
Species	k__Bacteria|p__Firmicutes|c__Tissierellia|o__Tissierellales|f__Peptoniphilaceae|g__Anaerococcus|s__Anaerococcus_tetradius	0.14
Species	k__Bacteria|p__Proteobacteria|c__Gammaproteobacteria|o__Enterobacterales|f__Enterobacteriaceae|g__Enterobacter|s__Enterobacter_kobei	0.14
Species	k__Bacteria|p__Bacteroidetes|c__Flavobacteriia|o__Flavobacteriales|f__Flavobacteriaceae|g__Capnocytophaga|s__Capnocytophaga_cynodegmi	0.14
Species	k__Bacteria|p__Firmicutes|c__Tissierellia|o__Tissierellales|f__Peptoniphilaceae|g__Urinicoccus|s__Urinicoccus_massiliensis	0.14
Species	k__Bacteria|p__Proteobacteria|c__Betaproteobacteria|o__Rhodocyclales|f__Rhodocyclaceae|g__Azospira|s__Azospira_oryzae	0.14
Species	k__Bacteria|p__Firmicutes|c__Clostridia|o__Eubacteriales|f__Lachnospiraceae|g__Coprococcus|s__Coprococcus_catus	0.14
Species	k__Bacteria|p__Proteobacteria|c__Gammaproteobacteria|o__Enterobacterales|f__Yersiniaceae|g__Rahnella|s__Rahnella_aquatilis	0.14
Species	k__Bacteria|p__Bacteroidetes|c__Bacteroidia|o__Bacteroidales|f__Prevotellaceae|g__Prevotella|s__Prevotella_ihumii	0.14
Species	k__Bacteria|p__Proteobacteria|c__Alphaproteobacteria|o__Caulobacterales|f__Caulobacteraceae|g__Brevundimonas|s__Brevundimonas_pondensis	0.14
Species	k__Bacteria|p__Firmicutes|c__Clostridia|o__Eubacteriales|f__Oscillospiraceae|g__Ruthenibacterium|s__Ruthenibacterium_lactatiformans	0.14
Species	k__Bacteria|p__Proteobacteria|c__Gammaproteobacteria|o__Pseudomonadales|f__Pseudomonadaceae|g__Pseudomonas|s__Pseudomonas_monteilii	0.14
Species	k__Bacteria|p__Firmicutes|c__Tissierellia|o__Tissierellales|f__Peptoniphilaceae|g__Anaerococcus|s__Anaerococcus_marasmi	0.14
Species	k__Bacteria|p__Firmicutes|c__Clostridia|o__Eubacteriales|f__Oscillospiraceae|g__Faecalibacterium|s__Faecalibacterium_SGB15346	0.14
Species	k__Bacteria|p__Firmicutes|c__Bacilli|o__Bacillales|f__Staphylococcaceae|g__Staphylococcus|s__Staphylococcus_lugdunensis	0.13
Species	k__Bacteria|p__Proteobacteria|c__Gammaproteobacteria|o__Pasteurellales|f__Pasteurellaceae|g__Frederiksenia|s__Frederiksenia_canicola	0.13
Species	k__Bacteria|p__Actinobacteria|c__Actinomycetia|o__Micrococcales|f__Brevibacteriaceae|g__Brevibacterium|s__Brevibacterium_mcbrellneri	0.13
Species	k__Bacteria|p__Proteobacteria|c__Alphaproteobacteria|o__Sphingomonadales|f__Sphingomonadaceae|g__Sphingomonas|s__Sphingomonas_melonis	0.13
Species	k__Bacteria|p__Actinobacteria|c__Actinomycetia|o__Corynebacteriales|f__Corynebacteriaceae|g__Corynebacterium|s__Corynebacterium_wankanglinii	0.13
Species	k__Bacteria|p__Proteobacteria|c__Alphaproteobacteria|o__Rhodobacterales|f__Rhodobacteraceae|g__Amaricoccus|s__Amaricoccus_SGB99452	0.13
Species	k__Bacteria|p__Actinobacteria|c__Actinomycetia|o__Corynebacteriales|f__Nocardiaceae|g__Williamsia|s__Williamsia_herbipolensis	0.13
Species	k__Bacteria|p__Actinobacteria|c__Actinomycetia|o__Corynebacteriales|f__Tsukamurellaceae|g__Tsukamurella|s__Tsukamurella_pulmonis	0.13
Species	k__Bacteria|p__Firmicutes|c__Bacilli|o__Bacillales|f__Staphylococcaceae|g__Staphylococcus|s__Staphylococcus_pseudintermedius	0.13
Species	k__Bacteria|p__Firmicutes|c__Clostridia|o__Eubacteriales|f__Clostridiaceae|g__Clostridiaceae_unclassified|s__Clostridiaceae_unclassified_SGB15090	0.13
Species	k__Bacteria|p__Cyanobacteria|c__Cyanobacteria_unclassified|o__Oscillatoriales|f__Microcoleaceae|g__Arthrospira|s__Arthrospira_platensis	0.13
Species	k__Bacteria|p__Firmicutes|c__Clostridia|o__Eubacteriales|f__Peptococcaceae|g__Peptococcus|s__Peptococcus_niger	0.13
Species	k__Bacteria|p__Bacteroidetes|c__Bacteroidia|o__Bacteroidales|f__Barnesiellaceae|g__Barnesiella|s__Barnesiella_intestinihominis	0.13
Species	k__Bacteria|p__Fusobacteria|c__Fusobacteriia|o__Fusobacteriales|f__Fusobacteriaceae|g__Fusobacterium|s__Fusobacterium_russii	0.12
Species	k__Bacteria|p__Proteobacteria|c__Gammaproteobacteria|o__Pseudomonadales|f__Pseudomonadaceae|g__Pseudomonas|s__Pseudomonas_paraversuta	0.12
Species	k__Bacteria|p__Proteobacteria|c__Alphaproteobacteria|o__Caulobacterales|f__Caulobacteraceae|g__Brevundimonas|s__Brevundimonas_naejangsanensis	0.12
Species	k__Bacteria|p__Firmicutes|c__Clostridia|o__Eubacteriales|f__Eubacteriales_Family_XIII_Incertae_Sedis|g__GGB51110|s__GGB51110_SGB71326	0.12
Species	k__Bacteria|p__Actinobacteria|c__Actinomycetia|o__Corynebacteriales|f__Corynebacteriaceae|g__Corynebacterium|s__Corynebacterium_sp_NML140438	0.12
Species	k__Bacteria|p__Actinobacteria|c__Actinomycetia|o__Actinomycetales|f__Actinomycetaceae|g__Actinomyces|s__Actinomyces_mediterranea	0.12
Species	k__Bacteria|p__Proteobacteria|c__Gammaproteobacteria|o__Enterobacterales|f__Enterobacteriaceae|g__Kosakonia|s__Kosakonia_cowanii	0.12
Species	k__Bacteria|p__Actinobacteria|c__Actinomycetia|o__Micrococcales|f__Microbacteriaceae|g__Microbacterium|s__Microbacterium_testaceum	0.12
Species	k__Bacteria|p__Firmicutes|c__CFGB2982|o__OFGB2982|f__FGB2982|g__GGB9342|s__GGB9342_SGB14306	0.12
Species	k__Bacteria|p__Firmicutes|c__Erysipelotrichia|o__Erysipelotrichales|f__Erysipelotrichaceae|g__Catenibacterium|s__Candidatus_Catenibacterium_tridentinum	0.12
Species	k__Bacteria|p__Firmicutes|c__Bacilli|o__Lactobacillales|f__Enterococcaceae|g__Enterococcus|s__Enterococcus_cecorum	0.12
Species	k__Bacteria|p__Firmicutes|c__Negativicutes|o__Acidaminococcales|f__Acidaminococcaceae|g__Acidaminococcus|s__Acidaminococcus_intestini	0.12
Species	k__Bacteria|p__Proteobacteria|c__Gammaproteobacteria|o__Pseudomonadales|f__Pseudomonadaceae|g__Pseudomonas|s__Pseudomonas_agarici	0.12
Species	k__Bacteria|p__Proteobacteria|c__Gammaproteobacteria|o__Pseudomonadales|f__Pseudomonadaceae|g__Pseudomonas|s__Pseudomonas_tohonis	0.12
Species	k__Bacteria|p__Actinobacteria|c__Actinomycetia|o__Micrococcales|f__Micrococcaceae|g__Nesterenkonia|s__Nesterenkonia_massiliensis	0.12
Species	k__Bacteria|p__Proteobacteria|c__Gammaproteobacteria|o__Pseudomonadales|f__Pseudomonadaceae|g__Pseudomonas|s__Pseudomonas_kuykendallii	0.12
Species	k__Bacteria|p__Proteobacteria|c__Gammaproteobacteria|o__Pseudomonadales|f__Pseudomonadaceae|g__Pseudomonas|s__Pseudomonas_proteolytica	0.12
Species	k__Bacteria|p__Actinobacteria|c__Actinomycetia|o__Actinomycetales|f__Actinomycetaceae|g__Actinomyces|s__Actinomyces_sp_HMSC065F12	0.12
Species	k__Bacteria|p__Firmicutes|c__Clostridia|o__Eubacteriales|f__Eubacteriaceae|g__Eubacterium|s__Eubacterium_ramulus	0.12
Species	k__Bacteria|p__Firmicutes|c__Bacilli|o__Lactobacillales|f__Enterococcaceae|g__Enterococcus|s__Enterococcus_casseliflavus	0.12
Species	k__Bacteria|p__Firmicutes|c__Clostridia|o__Eubacteriales|f__Oscillospiraceae|g__Dysosmobacter|s__Dysosmobacter_sp_BX15	0.12
Species	k__Bacteria|p__Actinobacteria|c__Actinomycetia|o__Micrococcales|f__Micrococcaceae|g__Glutamicibacter|s__Glutamicibacter_creatinolyticus	0.11
Species	k__Bacteria|p__Firmicutes|c__Tissierellia|o__Tissierellales|f__Peptoniphilaceae|g__Peptoniphilus|s__Peptoniphilus_sp_BV3C26	0.11
Species	k__Bacteria|p__Actinobacteria|c__Actinomycetia|o__Micrococcales|f__Microbacteriaceae|g__Microbacterium|s__Microbacterium_oleivorans	0.11
Species	k__Bacteria|p__Proteobacteria|c__Gammaproteobacteria|o__Pseudomonadales|f__Pseudomonadaceae|g__Pseudomonas|s__Pseudomonas_lurida	0.11
Species	k__Bacteria|p__Proteobacteria|c__Gammaproteobacteria|o__Xanthomonadales|f__Xanthomonadaceae|g__Lysobacter|s__Lysobacter_xinjiangensis	0.11
Species	k__Bacteria|p__Firmicutes|c__Clostridia|o__Eubacteriales|f__Lachnospiraceae|g__Anaerobutyricum|s__Anaerobutyricum_soehngenii	0.11
Species	k__Bacteria|p__Proteobacteria|c__Alphaproteobacteria|o__Rhodospirillales|f__Acetobacteraceae|g__Gluconobacter|s__Gluconobacter_japonicus	0.11
Species	k__Bacteria|p__Proteobacteria|c__Gammaproteobacteria|o__Pseudomonadales|f__Pseudomonadaceae|g__Pseudomonas|s__Pseudomonas_coleopterorum	0.11
Species	k__Bacteria|p__Firmicutes|c__Bacilli|o__Bacillales|f__Staphylococcaceae|g__Staphylococcus|s__Staphylococcus_caprae	0.11
Species	k__Bacteria|p__Firmicutes|c__Bacilli|o__Lactobacillales|f__Lactobacillaceae|g__Limosilactobacillus|s__Limosilactobacillus_urinaemulieris	0.11
Species	k__Bacteria|p__Proteobacteria|c__Deltaproteobacteria|o__Desulfovibrionales|f__Desulfovibrionaceae|g__GGB9813|s__GGB9813_SGB15447	0.11
Species	k__Bacteria|p__Proteobacteria|c__Gammaproteobacteria|o__Pseudomonadales|f__Pseudomonadaceae|g__Pseudomonas|s__Pseudomonas_luteola	0.11
Species	k__Bacteria|p__Firmicutes|c__Bacilli|o__Lactobacillales|f__Lactobacillaceae|g__Lacticaseibacillus|s__Lacticaseibacillus_zeae	0.11
Species	k__Bacteria|p__Tenericutes|c__Mollicutes|o__Mycoplasmatales|f__Mycoplasmataceae|g__Mycoplasma|s__Mycoplasma_hominis	0.11
Species	k__Bacteria|p__Actinobacteria|c__Actinomycetia|o__Micrococcales|f__Dermacoccaceae|g__Barrientosiimonas|s__Barrientosiimonas_humi	0.11
Species	k__Bacteria|p__Firmicutes|c__Tissierellia|o__Tissierellales|f__Peptoniphilaceae|g__Anaerococcus|s__Anaerococcus_degeneri	0.1
Species	k__Bacteria|p__Actinobacteria|c__Actinomycetia|o__Micrococcales|f__Dermabacteraceae|g__Brachybacterium|s__Brachybacterium_timonense	0.1
Species	k__Bacteria|p__Proteobacteria|c__Alphaproteobacteria|o__Hyphomicrobiales|f__Methylobacteriaceae|g__Methylorubrum|s__Methylorubrum_populi	0.1
Species	k__Bacteria|p__Proteobacteria|c__Alphaproteobacteria|o__Hyphomicrobiales|f__Aurantimonadaceae|g__Aureimonas|s__Aureimonas_altamirensis	0.1
Species	k__Bacteria|p__Firmicutes|c__Bacilli|o__Bacillales|f__Bacillaceae|g__Bacillus|s__Bacillus_cereus	0.1
Species	k__Bacteria|p__Firmicutes|c__Tissierellia|o__Tissierellia_unclassified|f__Tissierellia_unclassified|g__Kallipyga|s__Kallipyga_massiliensis	0.1
Species	k__Bacteria|p__Proteobacteria|c__Gammaproteobacteria|o__Legionellales|f__Coxiellaceae|g__Rickettsiella|s__Candidatus_Rickettsiella_isopodorum	0.1
Species	k__Bacteria|p__Actinobacteria|c__Actinomycetia|o__Micrococcales|f__Intrasporangiaceae|g__Terracoccus|s__Terracoccus_luteus	0.1
Species	k__Bacteria|p__Actinobacteria|c__Actinomycetia|o__Actinomycetales|f__Actinomycetaceae|g__Mobiluncus|s__Mobiluncus_SGB15489	0.1
Species	k__Bacteria|p__Bacteroidetes|c__Sphingobacteriia|o__Sphingobacteriales|f__Sphingobacteriaceae|g__Sphingobacterium|s__Sphingobacterium_SGB36192	0.1
Species	k__Bacteria|p__Firmicutes|c__Clostridia|o__Eubacteriales|f__Lachnospiraceae|g__Tyzzerella|s__Tyzzerella_nexilis	0.1
Species	k__Bacteria|p__Firmicutes|c__Clostridia|o__Eubacteriales|f__Clostridiaceae|g__Clostridium|s__Clostridium_sp_AM22_11AC	0.1
Species	k__Bacteria|p__Firmicutes|c__Clostridia|o__Eubacteriales|f__Lachnospiraceae|g__Enterocloster|s__Enterocloster_bolteae	0.1
Species	k__Bacteria|p__Bacteroidetes|c__Sphingobacteriia|o__Sphingobacteriales|f__Sphingobacteriaceae|g__Sphingobacterium|s__Sphingobacterium_sp_1_A_4	0.1
Species	k__Bacteria|p__Bacteroidetes|c__Sphingobacteriia|o__Sphingobacteriales|f__Sphingobacteriaceae|g__Sphingobacterium|s__Sphingobacterium_alimentarium	0.1
Species	k__Bacteria|p__Actinobacteria|c__Actinomycetia|o__Micrococcales|f__Micrococcaceae|g__GGB68461|s__GGB68461_SGB98781	0.1
Species	k__Bacteria|p__Proteobacteria|c__Alphaproteobacteria|o__Rhodobacterales|f__Rhodobacteraceae|g__Paracoccus|s__Paracoccus_haematequi	0.1
Species	k__Bacteria|p__Actinobacteria|c__Actinomycetia|o__Micrococcales|f__Dermabacteraceae|g__Brachybacterium|s__Brachybacterium_sp_SGAir0954	0.1
Species	k__Bacteria|p__Proteobacteria|c__Betaproteobacteria|o__Burkholderiales|f__Oxalobacteraceae|g__Duganella|s__Duganella_sp_FT27W	0.1
Species	k__Bacteria|p__Actinobacteria|c__Actinomycetia|o__Corynebacteriales|f__Corynebacteriaceae|g__Corynebacterium|s__Corynebacterium_jeddahense	0.1
Species	k__Bacteria|p__Proteobacteria|c__Gammaproteobacteria|o__Enterobacterales|f__Erwiniaceae|g__Buchnera|s__Buchnera_aphidicola	0.1
Species	k__Bacteria|p__Firmicutes|c__Clostridia|o__Eubacteriales|f__Clostridiaceae|g__Clostridium|s__Clostridium_SGB6179	0.1
Species	k__Bacteria|p__Proteobacteria|c__Betaproteobacteria|o__Burkholderiales|f__Comamonadaceae|g__Acidovorax|s__Acidovorax_sp_93	0.1
Species	k__Bacteria|p__Actinobacteria|c__Actinomycetia|o__Corynebacteriales|f__Corynebacteriaceae|g__Corynebacterium|s__Corynebacterium_falsenii	0.1
Species	k__Bacteria|p__Proteobacteria|c__Gammaproteobacteria|o__Xanthomonadales|f__Xanthomonadaceae|g__Pseudoxanthomonas|s__Pseudoxanthomonas_kaohsiungensis	0.1
Species	k__Bacteria|p__Proteobacteria|c__Alphaproteobacteria|o__Sphingomonadales|f__Sphingomonadaceae|g__Sphingomonas|s__Sphingomonas_sp_CCH5_D11	0.1
Species	k__Bacteria|p__Actinobacteria|c__Actinomycetia|o__Micrococcales|f__Microbacteriaceae|g__Pseudoclavibacter|s__Pseudoclavibacter_alba	0.1
Species	k__Bacteria|p__Actinobacteria|c__Actinomycetia|o__Micrococcales|f__Dermabacteraceae|g__Helcobacillus|s__Helcobacillus_massiliensis	0.1
Species	k__Bacteria|p__Verrucomicrobia|c__Verrucomicrobiae|o__Verrucomicrobiales|f__Akkermansiaceae|g__Akkermansia|s__Akkermansia_sp_KLE1798	0.1
Species	k__Bacteria|p__Firmicutes|c__Bacilli|o__Bacillales|f__Staphylococcaceae|g__GGB26910|s__GGB26910_SGB39105	0.1
Species	k__Bacteria|p__Bacteroidetes|c__Flavobacteriia|o__Flavobacteriales|f__Flavobacteriaceae|g__Flavobacterium|s__Flavobacterium_lindanitolerans	0.1
Species	k__Bacteria|p__Bacteroidetes|c__Flavobacteriia|o__Flavobacteriales|f__Weeksellaceae|g__Empedobacter|s__Empedobacter_brevis	0.1
Species	k__Bacteria|p__Actinobacteria|c__Actinomycetia|o__Bifidobacteriales|f__Bifidobacteriaceae|g__Bifidobacterium|s__Bifidobacterium_catenulatum	0.1
Species	k__Bacteria|p__Proteobacteria|c__Gammaproteobacteria|o__Enterobacterales|f__Erwiniaceae|g__Erwinia|s__Erwinia_persicina	0.1
Species	k__Bacteria|p__Actinobacteria|c__Coriobacteriia|o__Coriobacteriales|f__Coriobacteriaceae|g__Collinsella|s__Collinsella_intestinalis	0.1
Species	k__Bacteria|p__Proteobacteria|c__Gammaproteobacteria|o__Moraxellales|f__Moraxellaceae|g__Acinetobacter|s__Acinetobacter_bereziniae	0.1
Species	k__Bacteria|p__Firmicutes|c__Bacilli|o__Lactobacillales|f__Lactobacillaceae|g__Limosilactobacillus|s__Limosilactobacillus_mucosae	0.1
Species	k__Bacteria|p__Firmicutes|c__Clostridia|o__Eubacteriales|f__Eubacteriales_unclassified|g__Gemmiger|s__Gemmiger_SGB1481	0.1
Species	k__Bacteria|p__Actinobacteria|c__Actinomycetia|o__Corynebacteriales|f__Corynebacteriaceae|g__Corynebacterium|s__Corynebacterium_sp_NML130628	0.1
Species	k__Bacteria|p__Actinobacteria|c__Actinomycetia|o__Corynebacteriales|f__Corynebacteriaceae|g__Corynebacterium|s__Corynebacterium_bouchesdurhonense	0.1
Species	k__Bacteria|p__Actinobacteria|c__Actinomycetia|o__Micrococcales|f__Kytococcaceae|g__Kytococcus|s__Kytococcus_schroeteri	0.1
Species	k__Bacteria|p__Firmicutes|c__Clostridia|o__Eubacteriales|f__Eubacteriaceae|g__Eubacterium|s__Eubacterium_ventriosum	0.1
Species	k__Bacteria|p__Actinobacteria|c__Actinomycetia|o__Corynebacteriales|f__Mycobacteriaceae|g__Mycobacterium|s__Mycobacterium_grossiae	0.1
Species	k__Bacteria|p__Proteobacteria|c__Gammaproteobacteria|o__Enterobacterales|f__Erwiniaceae|g__Erwinia|s__Erwinia_gerundensis	0.1
Species	k__Bacteria|p__Proteobacteria|c__Gammaproteobacteria|o__Pseudomonadales|f__Pseudomonadaceae|g__Pseudomonas|s__Pseudomonas_koreensis	0.1
Species	k__Bacteria|p__Proteobacteria|c__Betaproteobacteria|o__Burkholderiales|f__Comamonadaceae|g__Pelomonas|s__Pelomonas_puraquae	0.1
Species	k__Bacteria|p__Proteobacteria|c__Betaproteobacteria|o__Burkholderiales|f__Comamonadaceae|g__Franklinella|s__Franklinella_schreckenbergeri	0.1
Species	k__Bacteria|p__Firmicutes|c__Bacilli|o__Lactobacillales|f__Lactobacillaceae|g__Weissella|s__Weissella_paramesenteroides	0.1
Species	k__Bacteria|p__Deinococcus_Thermus|c__Deinococci|o__Deinococcales|f__Deinococcaceae|g__Deinococcus|s__Deinococcus_radiodurans	0.1
Species	k__Bacteria|p__Actinobacteria|c__Actinomycetia|o__Corynebacteriales|f__Corynebacteriaceae|g__Corynebacterium|s__Corynebacterium_sp_HMSC078H07	0.1
Species	k__Bacteria|p__Proteobacteria|c__Alphaproteobacteria|o__Caulobacterales|f__Caulobacteraceae|g__Brevundimonas|s__Brevundimonas_SGB11729	0.1
Species	k__Bacteria|p__Bacteroidetes|c__Sphingobacteriia|o__Sphingobacteriales|f__Sphingobacteriaceae|g__Sphingobacterium|s__Sphingobacterium_siyangense	0.1
Species	k__Bacteria|p__Proteobacteria|c__Alphaproteobacteria|o__Caulobacterales|f__Caulobacteraceae|g__Brevundimonas|s__Brevundimonas_SGB101999	0.1
Species	k__Bacteria|p__Firmicutes|c__Bacilli|o__Lactobacillales|f__Lactobacillaceae|g__Liquorilactobacillus|s__Liquorilactobacillus_nagelii	0.1
Species	k__Bacteria|p__Actinobacteria|c__Actinomycetia|o__Corynebacteriales|f__Corynebacteriaceae|g__Corynebacterium|s__Corynebacterium_frankenforstense	0.1
Species	k__Bacteria|p__Firmicutes|c__Clostridia|o__Eubacteriales|f__Peptostreptococcaceae|g__Intestinibacter|s__Intestinibacter_bartlettii	0.1
Species	k__Bacteria|p__Proteobacteria|c__Gammaproteobacteria|o__Enterobacterales|f__Erwiniaceae|g__Mixta|s__Mixta_calida	0.1
Species	k__Bacteria|p__Firmicutes|c__Negativicutes|o__Veillonellales|f__Veillonellaceae|g__Megasphaera|s__Megasphaera_sp_MJR8396C	0.1
Species	k__Bacteria|p__Proteobacteria|c__Gammaproteobacteria|o__Enterobacterales|f__Erwiniaceae|g__Pantoea|s__Pantoea_brenneri	0.1
Species	k__Bacteria|p__Actinobacteria|c__Actinomycetia|o__Micrococcales|f__Microbacteriaceae|g__Microbacterium|s__Microbacterium_liquefaciens	0.1
Species	k__Bacteria|p__Actinobacteria|c__Actinomycetia|o__Micrococcales|f__Dermabacteraceae|g__Brachybacterium|s__Brachybacterium_nesterenkovii	0.1
Species	k__Bacteria|p__Actinobacteria|c__Actinomycetia|o__Micrococcales|f__Microbacteriaceae|g__Microbacterium|s__Microbacterium_sp_CSI_V	0.1
Species	k__Bacteria|p__Actinobacteria|c__Actinomycetia|o__Corynebacteriales|f__Tsukamurellaceae|g__Tsukamurella|s__Tsukamurella_tyrosinosolvens	0.1
Species	k__Bacteria|p__Proteobacteria|c__Gammaproteobacteria|o__Enterobacterales|f__Erwiniaceae|g__Pantoea|s__Pantoea_dispersa	0.1
Species	k__Bacteria|p__Firmicutes|c__Erysipelotrichia|o__Erysipelotrichales|f__Erysipelotrichaceae|g__Erysipelatoclostridium|s__Erysipelatoclostridium_ramosum	0.1
Species	k__Bacteria|p__Firmicutes|c__Bacilli|o__Lactobacillales|f__Lactobacillaceae|g__Limosilactobacillus|s__Limosilactobacillus_antri	0.1
Species	k__Bacteria|p__Proteobacteria|c__Gammaproteobacteria|o__Xanthomonadales|f__Xanthomonadaceae|g__Stenotrophomonas|s__Stenotrophomonas_rhizophila	0.1
Species	k__Bacteria|p__Firmicutes|c__CFGB76783|o__OFGB76783|f__FGB76783|g__GGB80011|s__GGB80011_SGB15265	0.1
Species	k__Bacteria|p__Firmicutes|c__Clostridia|o__Eubacteriales|f__Lachnospiraceae|g__Blautia|s__Blautia_SGB4815	0.1
Species	k__Bacteria|p__Firmicutes|c__Clostridia|o__Eubacteriales|f__Eubacteriales_Family_XIII_Incertae_Sedis|g__Eubacteriales_Family_XIII_Incertae_Sedis_unclassified|s__Clostridiales_Family_XIII_bacterium_BX16	0.1
Species	k__Bacteria|p__Actinobacteria|c__Actinomycetia|o__Propionibacteriales|f__Propionibacteriaceae|g__Vaginimicrobium|s__Vaginimicrobium_propionicum	0.1
Species	k__Bacteria|p__Bacteroidetes|c__Bacteroidia|o__Bacteroidales|f__Bacteroidaceae|g__Bacteroides|s__Bacteroides_cellulosilyticus	0.1
Species	k__Bacteria|p__Proteobacteria|c__Gammaproteobacteria|o__Enterobacterales|f__Enterobacteriaceae|g__Klebsiella|s__Klebsiella_oxytoca	0.09
Species	k__Bacteria|p__Proteobacteria|c__Alphaproteobacteria|o__Sphingomonadales|f__Sphingomonadaceae|g__Sphingomonas|s__Sphingomonas_hankookensis	0.09
Species	k__Bacteria|p__Proteobacteria|c__Gammaproteobacteria|o__Xanthomonadales|f__Xanthomonadaceae|g__Luteimonas|s__Luteimonas_sp_YGD11_2	0.09
Species	k__Bacteria|p__Actinobacteria|c__Actinomycetia|o__Corynebacteriales|f__Corynebacteriaceae|g__Corynebacterium|s__Corynebacterium_striatum	0.09
Species	k__Bacteria|p__Firmicutes|c__Bacilli|o__Lactobacillales|f__Enterococcaceae|g__Enterococcus|s__Enterococcus_faecium	0.09
Species	k__Bacteria|p__Proteobacteria|c__Gammaproteobacteria|o__Enterobacterales|f__Erwiniaceae|g__Pantoea|s__Pantoea_ananatis	0.09
Species	k__Bacteria|p__Bacteroidetes|c__Bacteroidia|o__Bacteroidales|f__Porphyromonadaceae|g__Porphyromonas|s__Porphyromonas_sp_COT_290_OH3588	0.09
Species	k__Bacteria|p__Bacteroidetes|c__Flavobacteriia|o__Flavobacteriales|f__Flavobacteriaceae|g__Flavobacterium|s__Flavobacterium_bizetiae	0.09
Species	k__Bacteria|p__Bacteroidetes|c__Bacteroidia|o__Bacteroidales|f__Bacteroidaceae|g__Bacteroides|s__Bacteroides_faecis	0.09
Species	k__Bacteria|p__Firmicutes|c__Bacilli|o__Lactobacillales|f__Aerococcaceae|g__Ruoffia|s__Ruoffia_tabacinasalis	0.09
Species	k__Bacteria|p__Firmicutes|c__Clostridia|o__Eubacteriales|f__Peptostreptococcaceae|g__Romboutsia|s__Romboutsia_timonensis	0.09
Species	k__Bacteria|p__Bacteroidetes|c__Flavobacteriia|o__Flavobacteriales|f__Flavobacteriaceae|g__Capnocytophaga|s__Capnocytophaga_canis	0.09
Species	k__Bacteria|p__Actinobacteria|c__Actinomycetia|o__Propionibacteriales|f__Propionibacteriaceae|g__Tessaracoccus|s__Tessaracoccus_flavescens	0.09
Species	k__Bacteria|p__Actinobacteria|c__Actinomycetia|o__Micrococcales|f__Intrasporangiaceae|g__Janibacter|s__Janibacter_endophyticus	0.09
Species	k__Bacteria|p__Proteobacteria|c__Betaproteobacteria|o__Burkholderiales|f__Comamonadaceae|g__Acidovorax|s__Acidovorax_ebreus	0.09
Species	k__Bacteria|p__Firmicutes|c__Clostridia|o__Eubacteriales|f__Lachnospiraceae|g__Waltera|s__Waltera_intestinalis	0.09
Species	k__Bacteria|p__Actinobacteria|c__Actinomycetia|o__Micrococcales|f__Microbacteriaceae|g__Microbacterium|s__Microbacterium_sp_5K110	0.09
Species	k__Bacteria|p__Proteobacteria|c__Betaproteobacteria|o__Burkholderiales|f__Comamonadaceae|g__Variovorax|s__Variovorax_sp_PDC80	0.09
Species	k__Bacteria|p__Firmicutes|c__Clostridia|o__Eubacteriales|f__Oscillospiraceae|g__Ruminococcus|s__Ruminococcus_SGB4421	0.09
Species	k__Bacteria|p__Firmicutes|c__Clostridia|o__Eubacteriales|f__Lachnospiraceae|g__Roseburia|s__Roseburia_hominis	0.09
Species	k__Bacteria|p__Firmicutes|c__CFGB76352|o__OFGB76352|f__FGB76352|g__GGB4571|s__GGB4571_SGB6317	0.09
Species	k__Bacteria|p__Firmicutes|c__Bacilli|o__Lactobacillales|f__Lactobacillaceae|g__GGB9602|s__GGB9602_SGB15031	0.09
Species	k__Bacteria|p__Proteobacteria|c__Gammaproteobacteria|o__Enterobacterales|f__Enterobacteriaceae|g__Pseudescherichia|s__Pseudescherichia_vulneris	0.09
Species	k__Bacteria|p__Firmicutes|c__CFGB10477|o__OFGB10477|f__FGB10477|g__GGB9345|s__GGB9345_SGB14311	0.09
Species	k__Bacteria|p__Proteobacteria|c__Gammaproteobacteria|o__Xanthomonadales|f__Xanthomonadaceae|g__Pseudoxanthomonas|s__Pseudoxanthomonas_japonensis	0.09
Species	k__Bacteria|p__Proteobacteria|c__Gammaproteobacteria|o__Pseudomonadales|f__Pseudomonadaceae|g__Pseudomonas|s__Pseudomonas_tolaasii	0.09
Species	k__Bacteria|p__Bacteroidetes|c__Bacteroidia|o__Bacteroidales|f__Rikenellaceae|g__GGB3277|s__GGB3277_SGB4327	0.09
Species	k__Bacteria|p__Actinobacteria|c__Actinomycetia|o__Corynebacteriales|f__Corynebacteriaceae|g__Corynebacterium|s__Corynebacterium_glyciniphilum	0.09
Species	k__Bacteria|p__Bacteroidetes|c__CFGB4405|o__OFGB4405|f__FGB4405|g__GGB1266|s__GGB1266_SGB1699	0.09
Species	k__Bacteria|p__Actinobacteria|c__Actinomycetia|o__Actinomycetales|f__Actinomycetaceae|g__Actinotignum|s__Actinotignum_urinale	0.09
Species	k__Bacteria|p__Proteobacteria|c__Gammaproteobacteria|o__Pseudomonadales|f__Pseudomonadaceae|g__Pseudomonas|s__Pseudomonas_cremoris	0.09
Species	k__Bacteria|p__Firmicutes|c__Clostridia|o__Eubacteriales|f__Peptostreptococcaceae|g__GGB4455|s__GGB4455_SGB5796	0.09
Species	k__Bacteria|p__Firmicutes|c__Tissierellia|o__Tissierellales|f__Peptoniphilaceae|g__Anaerococcus|s__Anaerococcus_jeddahensis	0.09
Species	k__Bacteria|p__Proteobacteria|c__Deltaproteobacteria|o__Desulfovibrionales|f__Desulfovibrionaceae|g__Desulfovibrio|s__Desulfovibrio_desulfuricans	0.09
Species	k__Bacteria|p__Actinobacteria|c__Actinomycetia|o__Micrococcales|f__Brevibacteriaceae|g__Brevibacterium|s__Brevibacterium_luteolum	0.09
Species	k__Bacteria|p__Firmicutes|c__Tissierellia|o__Tissierellales|f__Peptoniphilaceae|g__Helcococcus|s__Helcococcus_sueciensis	0.09
Species	k__Bacteria|p__Proteobacteria|c__Gammaproteobacteria|o__Moraxellales|f__Moraxellaceae|g__Psychrobacter|s__Psychrobacter_alimentarius	0.09
Species	k__Bacteria|p__Actinobacteria|c__Actinomycetia|o__Corynebacteriales|f__Gordoniaceae|g__Gordonia|s__Gordonia_aichiensis	0.09
Species	k__Bacteria|p__Firmicutes|c__CFGB76783|o__OFGB76783|f__FGB76783|g__GGB80011|s__GGB80011_SGB15267	0.09
Species	k__Bacteria|p__Firmicutes|c__Tissierellia|o__Tissierellales|f__Peptoniphilaceae|g__Anaerococcus|s__Anaerococcus_sp_mt242	0.09
Species	k__Bacteria|p__Proteobacteria|c__Gammaproteobacteria|o__Pseudomonadales|f__Pseudomonadaceae|g__Pseudomonas|s__Pseudomonas_sp_BML_PP048	0.09
Species	k__Bacteria|p__Firmicutes|c__Clostridia|o__Eubacteriales|f__Clostridiaceae|g__Clostridiaceae_unclassified|s__Clostridiaceae_bacterium_Marseille_Q4149	0.09
Species	k__Bacteria|p__Bacteroidetes|c__Flavobacteriia|o__Flavobacteriales|f__Weeksellaceae|g__Chryseobacterium|s__Chryseobacterium_culicis	0.09
Species	k__Bacteria|p__Firmicutes|c__Bacilli|o__Lactobacillales|f__Lactobacillaceae|g__GGB4599|s__GGB4599_SGB6362	0.09
Species	k__Bacteria|p__Firmicutes|c__CFGB38642|o__OFGB38642|f__FGB38642|g__GGB9758|s__GGB9758_SGB15368	0.09
Species	k__Bacteria|p__Bacteroidetes|c__Bacteroidia|o__Bacteroidales|f__Rikenellaceae|g__Alistipes|s__Alistipes_communis	0.09
Species	k__Bacteria|p__Proteobacteria|c__Alphaproteobacteria|o__Caulobacterales|f__Caulobacteraceae|g__Caulobacter|s__Caulobacter_vibrioides	0.08
Species	k__Bacteria|p__Proteobacteria|c__Betaproteobacteria|o__Burkholderiales|f__Alcaligenaceae|g__Achromobacter|s__Achromobacter_xylosoxidans	0.08
Species	k__Bacteria|p__Firmicutes|c__Bacilli|o__Lactobacillales|f__Lactobacillaceae|g__Latilactobacillus|s__Latilactobacillus_fuchuensis	0.08
Species	k__Bacteria|p__Proteobacteria|c__Betaproteobacteria|o__Neisseriales|f__Neisseriaceae|g__Neisseria|s__Neisseria_weaveri	0.08
Species	k__Bacteria|p__Proteobacteria|c__Alphaproteobacteria|o__Sphingomonadales|f__Sphingomonadaceae|g__Sphingomonas|s__Sphingomonas_aerolata	0.08
Species	k__Bacteria|p__Proteobacteria|c__Gammaproteobacteria|o__Enterobacterales|f__Erwiniaceae|g__Pantoea|s__Pantoea_eucalypti	0.08
Species	k__Bacteria|p__Firmicutes|c__Clostridia|o__Eubacteriales|f__Peptostreptococcaceae|g__GGB4456|s__GGB4456_SGB6141	0.08
Species	k__Bacteria|p__Firmicutes|c__Clostridia|o__Eubacteriales|f__Eubacteriales_unclassified|g__Eubacteriales_unclassified|s__Clostridiales_bacterium	0.08
Species	k__Bacteria|p__Firmicutes|c__Bacilli|o__Bacillales|f__Bacillales_unclassified|g__Gemella|s__Gemella_palaticanis	0.08
Species	k__Bacteria|p__Actinobacteria|c__Actinomycetia|o__Propionibacteriales|f__Propionibacteriaceae|g__Enemella|s__Enemella_evansiae	0.08
Species	k__Bacteria|p__Bacteroidetes|c__Sphingobacteriia|o__Sphingobacteriales|f__Sphingobacteriaceae|g__Sphingobacterium|s__Sphingobacterium_mizutaii	0.08
Species	k__Bacteria|p__Bacteroidetes|c__Flavobacteriia|o__Flavobacteriales|f__Weeksellaceae|g__Cloacibacterium|s__Cloacibacterium_caeni	0.08
Species	k__Bacteria|p__Firmicutes|c__Tissierellia|o__Tissierellia_unclassified|f__Tissierellia_unclassified|g__Ezakiella|s__Ezakiella_peruensis	0.08
Species	k__Bacteria|p__Proteobacteria|c__Gammaproteobacteria|o__Enterobacterales|f__Erwiniaceae|g__Rosenbergiella|s__Rosenbergiella_epipactidis	0.08
Species	k__Bacteria|p__Proteobacteria|c__Alphaproteobacteria|o__Sphingomonadales|f__Sphingomonadaceae|g__Novosphingobium|s__Novosphingobium_sp_HII_3	0.08
Species	k__Bacteria|p__Firmicutes|c__Clostridia|o__Eubacteriales|f__Eubacteriaceae|g__Eubacterium|s__Eubacterium_SGB6276	0.08
Species	k__Bacteria|p__Firmicutes|c__Clostridia|o__Eubacteriales|f__Eubacteriaceae|g__Eubacterium|s__Eubacterium_sp_AF34_35BH	0.08
Species	k__Bacteria|p__Firmicutes|c__CFGB3068|o__OFGB3068|f__FGB3068|g__GGB9760|s__GGB9760_SGB15373	0.08
Species	k__Bacteria|p__Actinobacteria|c__Actinomycetia|o__Micrococcales|f__Kytococcaceae|g__Kytococcus|s__Kytococcus_aerolatus	0.08
Species	k__Bacteria|p__Firmicutes|c__Bacilli|o__Bacillales|f__Staphylococcaceae|g__Macrococcus|s__Macrococcus_bohemicus	0.08
Species	k__Bacteria|p__Firmicutes|c__Bacilli|o__Lactobacillales|f__Enterococcaceae|g__Enterococcus|s__Enterococcus_italicus	0.08
Species	k__Bacteria|p__Firmicutes|c__Bacilli|o__Lactobacillales|f__Streptococcaceae|g__Streptococcus|s__Streptococcus_lutetiensis	0.08
Species	k__Bacteria|p__Proteobacteria|c__Gammaproteobacteria|o__Pseudomonadales|f__Pseudomonadaceae|g__Pseudomonas|s__Pseudomonas_sp_B6002	0.08
Species	k__Bacteria|p__Firmicutes|c__Clostridia|o__Eubacteriales|f__Lachnospiraceae|g__GGB3746|s__GGB3746_SGB5089	0.08
Species	k__Bacteria|p__Proteobacteria|c__Gammaproteobacteria|o__Pseudomonadales|f__Pseudomonadaceae|g__Pseudomonas|s__Pseudomonas_nitroreducens	0.08
Species	k__Bacteria|p__Firmicutes|c__Clostridia|o__Eubacteriales|f__Peptostreptococcaceae|g__Peptostreptococcus|s__Peptostreptococcus_sp_MV1	0.08
Species	k__Bacteria|p__Firmicutes|c__Clostridia|o__Eubacteriales|f__Oscillospiraceae|g__Oscillospiraceae_unclassified|s__Oscillospiraceae_bacterium	0.08
Species	k__Bacteria|p__Actinobacteria|c__Actinomycetia|o__Actinomycetales|f__Actinomycetaceae|g__Schaalia|s__Schaalia_canis	0.08
Species	k__Bacteria|p__Actinobacteria|c__Actinomycetia|o__Corynebacteriales|f__Gordoniaceae|g__Gordonia|s__Gordonia_polyisoprenivorans	0.08
Species	k__Bacteria|p__Firmicutes|c__Clostridia|o__Eubacteriales|f__Oscillospiraceae|g__Ruminococcus|s__Ruminococcus_callidus	0.08
Species	k__Bacteria|p__Firmicutes|c__Bacilli|o__Bacillales|f__Bacillaceae|g__Bacillus|s__Bacillus_smithii	0.08
Species	k__Bacteria|p__Firmicutes|c__CFGB16518|o__OFGB16518|f__FGB16518|g__GGB51111|s__GGB51111_SGB71327	0.08
Species	k__Bacteria|p__Actinobacteria|c__Actinomycetia|o__Corynebacteriales|f__Nocardiaceae|g__Williamsia|s__Williamsia_phyllosphaerae	0.08
Species	k__Bacteria|p__Proteobacteria|c__Gammaproteobacteria|o__Pseudomonadales|f__Pseudomonadaceae|g__Pseudomonas|s__Pseudomonas_syringae	0.08
Species	k__Bacteria|p__Bacteroidetes|c__Flavobacteriia|o__Flavobacteriales|f__Weeksellaceae|g__Chryseobacterium|s__Chryseobacterium_lactis	0.08
Species	k__Bacteria|p__Firmicutes|c__Clostridia|o__Eubacteriales|f__Oscillospiraceae|g__Mageeibacillus|s__Mageeibacillus_indolicus	0.08
Species	k__Bacteria|p__Proteobacteria|c__Alphaproteobacteria|o__Sphingomonadales|f__Sphingomonadaceae|g__Sphingomonas|s__Sphingomonas_zeae	0.08
Species	k__Bacteria|p__Firmicutes|c__Clostridia|o__Eubacteriales|f__Lachnospiraceae|g__Lachnospiraceae_unclassified|s__Lachnospiraceae_bacterium_Marseille_Q4251	0.08
Species	k__Bacteria|p__Bacteroidetes|c__Bacteroidia|o__Bacteroidales|f__Bacteroidaceae|g__Bacteroides|s__Bacteroides_finegoldii	0.08
Species	k__Bacteria|p__Firmicutes|c__Clostridia|o__Eubacteriales|f__Clostridiaceae|g__Hungatella|s__Hungatella_hathewayi	0.08
Species	k__Bacteria|p__Bacteroidetes|c__Bacteroidia|o__Bacteroidales|f__Rikenellaceae|g__GGB3278|s__GGB3278_SGB4328	0.08
Species	k__Bacteria|p__Proteobacteria|c__Deltaproteobacteria|o__Desulfovibrionales|f__Desulfovibrionaceae|g__Desulfovibrio|s__Desulfovibrio_SGB5077	0.08
Species	k__Bacteria|p__Actinobacteria|c__Actinomycetia|o__Actinomycetales|f__Actinomycetaceae|g__Trueperella|s__Trueperella_bernardiae	0.08
Species	k__Bacteria|p__Actinobacteria|c__Actinomycetia|o__Micrococcales|f__Micrococcaceae|g__Nesterenkonia|s__Nesterenkonia_lacusekhoensis	0.07
Species	k__Bacteria|p__Proteobacteria|c__Gammaproteobacteria|o__Enterobacterales|f__Enterobacteriaceae|g__Enterobacter|s__Enterobacter_ludwigii	0.07
Species	k__Bacteria|p__Bacteroidetes|c__Bacteroidia|o__Bacteroidales|f__Prevotellaceae|g__Alloprevotella|s__Alloprevotella_sp_OH1205_COT_284	0.07
Species	k__Bacteria|p__Proteobacteria|c__Gammaproteobacteria|o__Moraxellales|f__Moraxellaceae|g__Acinetobacter|s__Acinetobacter_harbinensis	0.07
Species	k__Bacteria|p__Actinobacteria|c__Actinomycetia|o__Micrococcales|f__Microbacteriaceae|g__Microbacterium|s__Microbacterium_sp_11MF	0.07
Species	k__Bacteria|p__Bacteroidetes|c__Sphingobacteriia|o__Sphingobacteriales|f__Sphingobacteriaceae|g__Sphingobacterium|s__Sphingobacterium_spiritivorum	0.07
Species	k__Bacteria|p__Actinobacteria|c__Actinomycetia|o__Corynebacteriales|f__Corynebacteriaceae|g__Corynebacterium|s__Corynebacterium_mastitidis	0.07
Species	k__Bacteria|p__Synergistetes|c__Synergistia|o__Synergistales|f__Synergistaceae|g__GGB9469|s__GGB9469_SGB14862	0.07
Species	k__Bacteria|p__Firmicutes|c__Bacilli|o__Lactobacillales|f__Enterococcaceae|g__Enterococcus|s__Enterococcus_SGB6173	0.07
Species	k__Bacteria|p__Bacteroidetes|c__Bacteroidia|o__Bacteroidales|f__Prevotellaceae|g__Paraprevotella|s__Paraprevotella_clara	0.07
Species	k__Bacteria|p__Firmicutes|c__Clostridia|o__Eubacteriales|f__Lachnospiraceae|g__Sellimonas|s__Sellimonas_intestinalis	0.07
Species	k__Bacteria|p__Actinobacteria|c__Actinomycetia|o__Micrococcales|f__Micrococcaceae|g__Kocuria|s__Kocuria_rosea	0.07
Species	k__Bacteria|p__Actinobacteria|c__Actinomycetia|o__Micrococcales|f__Dermabacteraceae|g__Brachybacterium|s__Brachybacterium_massiliense	0.07
Species	k__Bacteria|p__Proteobacteria|c__Gammaproteobacteria|o__Pseudomonadales|f__Pseudomonadaceae|g__Pseudomonas|s__Pseudomonas_stutzeri	0.07
Species	k__Bacteria|p__Proteobacteria|c__Alphaproteobacteria|o__Rhodospirillales|f__Acetobacteraceae|g__Roseomonas|s__Roseomonas_sp_KE0001	0.07
Species	k__Bacteria|p__Actinobacteria|c__Actinomycetia|o__Micrococcales|f__Microbacteriaceae|g__Microbacterium|s__Microbacterium_algeriense	0.07
Species	k__Bacteria|p__Proteobacteria|c__Gammaproteobacteria|o__Pseudomonadales|f__Pseudomonadaceae|g__Pseudomonas|s__Pseudomonas_taetrolens	0.07
Species	k__Bacteria|p__Proteobacteria|c__Alphaproteobacteria|o__Sphingomonadales|f__Sphingomonadaceae|g__Novosphingobium|s__Novosphingobium_sp_KA1	0.07
Species	k__Bacteria|p__Firmicutes|c__Clostridia|o__Eubacteriales|f__Lachnospiraceae|g__Blautia|s__Blautia_glucerasea	0.07
Species	k__Bacteria|p__Proteobacteria|c__Alphaproteobacteria|o__Rhodobacterales|f__Rhodobacteraceae|g__GGB16040|s__GGB16040_SGB9347	0.07
Species	k__Bacteria|p__Actinobacteria|c__Actinomycetia|o__Micrococcales|f__Microbacteriaceae|g__Microbacterium|s__Microbacterium_enclense	0.07
Species	k__Bacteria|p__Proteobacteria|c__Gammaproteobacteria|o__Pseudomonadales|f__Pseudomonadaceae|g__Pseudomonas|s__Pseudomonas_panacis	0.07
Species	k__Bacteria|p__Actinobacteria|c__Actinomycetia|o__Micrococcales|f__Dermatophilaceae|g__Piscicoccus|s__Piscicoccus_intestinalis	0.07
Species	k__Bacteria|p__Actinobacteria|c__Actinomycetia|o__Actinomycetales|f__Actinomycetaceae|g__GGB753|s__GGB753_SGB989	0.07
Species	k__Bacteria|p__Bacteroidetes|c__Bacteroidia|o__Bacteroidales|f__Bacteroidaceae|g__Phocaeicola|s__Phocaeicola_plebeius	0.07
Species	k__Bacteria|p__Actinobacteria|c__Actinomycetia|o__Micrococcales|f__Microbacteriaceae|g__Mycetocola|s__Mycetocola_saprophilus	0.07
Species	k__Bacteria|p__Actinobacteria|c__Actinomycetia|o__Corynebacteriales|f__Mycobacteriaceae|g__Mycobacteroides|s__Mycobacteroides_immunogenum	0.07
Species	k__Bacteria|p__Bacteroidetes|c__Flavobacteriia|o__Flavobacteriales|f__Flavobacteriaceae|g__Capnocytophaga|s__Capnocytophaga_canimorsus	0.07
Species	k__Bacteria|p__Proteobacteria|c__Betaproteobacteria|o__Neisseriales|f__Neisseriaceae|g__Neisseria|s__Neisseria_shayeganii	0.07
Species	k__Bacteria|p__Bacteroidetes|c__Flavobacteriia|o__Flavobacteriales|f__Weeksellaceae|g__Chryseobacterium|s__Chryseobacterium_scophthalmum	0.07
Species	k__Bacteria|p__Proteobacteria|c__Betaproteobacteria|o__Burkholderiales|f__Alcaligenaceae|g__Alcaligenes|s__Alcaligenes_faecalis	0.07
Species	k__Bacteria|p__Proteobacteria|c__Gammaproteobacteria|o__Xanthomonadales|f__Xanthomonadaceae|g__Vulcaniibacterium|s__Vulcaniibacterium_thermophilum	0.07
Species	k__Bacteria|p__Firmicutes|c__Bacilli|o__Lactobacillales|f__Lactobacillaceae|g__Limosilactobacillus|s__Limosilactobacillus_frumenti	0.07
Species	k__Bacteria|p__Proteobacteria|c__Gammaproteobacteria|o__Enterobacterales|f__Enterobacteriaceae|g__Enterobacteriaceae_unclassified|s__Enterobacteriaceae_bacterium_ML5	0.07
Species	k__Bacteria|p__Proteobacteria|c__Alphaproteobacteria|o__Sphingomonadales|f__Sphingomonadaceae|g__Sphingomonas|s__Sphingomonas_koreensis	0.07
Species	k__Bacteria|p__Tenericutes|c__Mollicutes|o__Mycoplasmatales|f__Mycoplasmataceae|g__Mycoplasmopsis|s__Mycoplasmopsis_cynos	0.07
Species	k__Bacteria|p__Proteobacteria|c__Gammaproteobacteria|o__Moraxellales|f__Moraxellaceae|g__Acinetobacter|s__Acinetobacter_towneri	0.07
Species	k__Bacteria|p__Firmicutes|c__Bacilli|o__Lactobacillales|f__Streptococcaceae|g__Lactococcus|s__Lactococcus_sp_KACC_19320	0.07
Species	k__Bacteria|p__Tenericutes|c__Mollicutes|o__Mycoplasmatales|f__Mycoplasmataceae|g__Mycoplasmopsis|s__Mycoplasmopsis_mucosicanis	0.07
Species	k__Bacteria|p__Actinobacteria|c__Actinomycetia|o__Micrococcales|f__Brevibacteriaceae|g__Brevibacterium|s__Brevibacterium_sp_JCM_18882	0.07
Species	k__Bacteria|p__Actinobacteria|c__Actinomycetia|o__Micrococcales|f__Micrococcaceae|g__Nesterenkonia|s__Nesterenkonia_SGB98762	0.07
Species	k__Bacteria|p__Proteobacteria|c__Gammaproteobacteria|o__Moraxellales|f__Moraxellaceae|g__Psychrobacter|s__Psychrobacter_immobilis	0.07
Species	k__Bacteria|p__Proteobacteria|c__Gammaproteobacteria|o__Enterobacterales|f__Enterobacteriaceae|g__Phytobacter|s__Phytobacter_diazotrophicus	0.07
Species	k__Bacteria|p__Bacteroidetes|c__Bacteroidia|o__Bacteroidales|f__Prevotellaceae|g__Prevotella|s__Prevotella_brunnea	0.07
Species	k__Bacteria|p__Proteobacteria|c__Gammaproteobacteria|o__Enterobacterales|f__Enterobacteriaceae|g__Escherichia|s__Escherichia_sp_ESNIH1	0.07
Species	k__Bacteria|p__Firmicutes|c__Erysipelotrichia|o__Erysipelotrichales|f__Coprobacillaceae|g__Catenibacterium|s__Catenibacterium_SGB4425	0.07
Species	k__Bacteria|p__Actinobacteria|c__Actinomycetia|o__Micrococcales|f__Intrasporangiaceae|g__Knoellia|s__Knoellia_remsis	0.07
Species	k__Bacteria|p__Firmicutes|c__Clostridia|o__Eubacteriales|f__Clostridiaceae|g__Clostridiaceae_unclassified|s__Clostridiaceae_bacterium_Marseille_Q4143	0.07
Species	k__Bacteria|p__Firmicutes|c__Negativicutes|o__Acidaminococcales|f__Acidaminococcaceae|g__Phascolarctobacterium|s__Phascolarctobacterium_succinatutens	0.07
Species	k__Bacteria|p__Bacteroidetes|c__Bacteroidia|o__Bacteroidales|f__Prevotellaceae|g__Prevotella|s__Prevotella_copri_clade_C	0.06
Species	k__Bacteria|p__Firmicutes|c__Tissierellia|o__Tissierellales|f__Peptoniphilaceae|g__Peptoniphilus|s__Peptoniphilus_senegalensis	0.06
Species	k__Bacteria|p__Proteobacteria|c__Alphaproteobacteria|o__Rickettsiales|f__Rickettsiaceae|g__Rickettsia|s__Rickettsia_bellii	0.06
Species	k__Bacteria|p__Actinobacteria|c__Actinomycetia|o__Micrococcales|f__Intrasporangiaceae|g__Knoellia|s__Knoellia_locipacati	0.06
Species	k__Bacteria|p__Proteobacteria|c__Alphaproteobacteria|o__Sphingomonadales|f__Sphingomonadaceae|g__Sphingomonas|s__Sphingomonas_ginsenosidimutans	0.06
Species	k__Bacteria|p__Actinobacteria|c__Actinomycetia|o__Actinomycetales|f__Actinomycetaceae|g__Actinobaculum|s__Actinobaculum_massiliense	0.06
Species	k__Bacteria|p__Actinobacteria|c__Actinomycetia|o__Micrococcales|f__Ornithinimicrobiaceae|g__Serinicoccus|s__Serinicoccus_profundi	0.06
Species	k__Bacteria|p__Bacteroidetes|c__Bacteroidia|o__Bacteroidales|f__Prevotellaceae|g__Prevotella|s__Prevotella_sp_S7_1_8	0.06
Species	k__Bacteria|p__Proteobacteria|c__Alphaproteobacteria|o__Rhodospirillales|f__Acetobacteraceae|g__Acetobacter|s__Acetobacter_indonesiensis	0.06
Species	k__Bacteria|p__Actinobacteria|c__Actinomycetia|o__Micrococcales|f__Microbacteriaceae|g__Leucobacter|s__Leucobacter_sp_L43	0.06
Species	k__Bacteria|p__Actinobacteria|c__Coriobacteriia|o__Coriobacteriales|f__Atopobiaceae|g__Atopobium|s__Atopobium_minutum	0.06
Species	k__Bacteria|p__Actinobacteria|c__Actinomycetia|o__Corynebacteriales|f__Corynebacteriaceae|g__Corynebacterium|s__Corynebacterium_stationis	0.06
Species	k__Bacteria|p__Firmicutes|c__Clostridia|o__Eubacteriales|f__Lachnospiraceae|g__Blautia|s__Blautia_caecimuris	0.06
Species	k__Bacteria|p__Actinobacteria|c__Actinomycetia|o__Corynebacteriales|f__Corynebacteriaceae|g__Corynebacterium|s__Corynebacterium_casei	0.06
Species	k__Bacteria|p__Firmicutes|c__Clostridia|o__Eubacteriales|f__Oscillospiraceae|g__Monoglobus|s__Monoglobus_pectinilyticus	0.06
Species	k__Bacteria|p__Firmicutes|c__Clostridia|o__Eubacteriales|f__Clostridiaceae|g__Clostridium|s__Clostridium_sp_1001270J_160509_D11	0.06
Species	k__Bacteria|p__Actinobacteria|c__Actinomycetia|o__Corynebacteriales|f__Dietziaceae|g__Dietzia|s__Dietzia_kunjamensis	0.06
Species	k__Bacteria|p__Actinobacteria|c__Actinomycetia|o__Micrococcales|f__Microbacteriaceae|g__Leucobacter|s__Leucobacter_muris	0.06
Species	k__Bacteria|p__Proteobacteria|c__Alphaproteobacteria|o__Rhodobacterales|f__Rhodobacteraceae|g__Paracoccus|s__Paracoccus_acridae	0.06
Species	k__Bacteria|p__Bacteroidetes|c__Sphingobacteriia|o__Sphingobacteriales|f__Sphingobacteriaceae|g__Sphingobacterium|s__Sphingobacterium_daejeonense	0.06
Species	k__Bacteria|p__Proteobacteria|c__Gammaproteobacteria|o__Moraxellales|f__Moraxellaceae|g__Amnimonas|s__Amnimonas_aquatica	0.06
Species	k__Bacteria|p__Proteobacteria|c__Gammaproteobacteria|o__Xanthomonadales|f__Xanthomonadaceae|g__Xanthomonadaceae_unclassified|s__Xanthomonadaceae_bacterium_NML93_0831	0.06
Species	k__Bacteria|p__Proteobacteria|c__Gammaproteobacteria|o__Enterobacterales|f__Erwiniaceae|g__Mixta|s__Mixta_mediterraneensis	0.06
Species	k__Bacteria|p__Proteobacteria|c__Alphaproteobacteria|o__Sphingomonadales|f__Sphingomonadaceae|g__Novosphingobium|s__Novosphingobium_panipatense	0.06
Species	k__Bacteria|p__Proteobacteria|c__Epsilonproteobacteria|o__Campylobacterales|f__Campylobacteraceae|g__Campylobacter|s__Campylobacter_sp_CCUG_57310	0.06
Species	k__Bacteria|p__Actinobacteria|c__Actinomycetia|o__Micrococcales|f__Micrococcaceae|g__Nesterenkonia|s__Nesterenkonia_sp_JCM_19054	0.06
Species	k__Bacteria|p__Firmicutes|c__Clostridia|o__Eubacteriales|f__Clostridiaceae|g__Clostridium|s__Clostridium_SGB4750	0.06
Species	k__Bacteria|p__Proteobacteria|c__Gammaproteobacteria|o__Enterobacterales|f__Enterobacteriaceae|g__Kluyvera|s__Kluyvera_cryocrescens	0.06
Species	k__Bacteria|p__Actinobacteria|c__Actinomycetia|o__Micrococcales|f__Microbacteriaceae|g__Curtobacterium|s__Curtobacterium_flaccumfaciens	0.06
Species	k__Bacteria|p__Firmicutes|c__Clostridia|o__Eubacteriales|f__Lachnospiraceae|g__Lachnoclostridium|s__Lachnoclostridium_sp_Marseille_P6806	0.06
Species	k__Bacteria|p__Firmicutes|c__Clostridia|o__Eubacteriales|f__Peptostreptococcaceae|g__Peptostreptococcus|s__Peptostreptococcus_canis	0.06
Species	k__Bacteria|p__Firmicutes|c__Clostridia|o__Eubacteriales|f__Lachnospiraceae|g__Blautia|s__Blautia_hansenii	0.06
Species	k__Bacteria|p__Proteobacteria|c__Gammaproteobacteria|o__Pseudomonadales|f__Pseudomonadaceae|g__Pseudomonas|s__Pseudomonas_chengduensis	0.06
Species	k__Bacteria|p__Firmicutes|c__Clostridia|o__Eubacteriales|f__Oscillospiraceae|g__Neglectibacter|s__Neglectibacter_timonensis	0.06
Species	k__Bacteria|p__Firmicutes|c__Bacilli|o__Bacillales|f__Staphylococcaceae|g__Staphylococcus|s__Staphylococcus_succinus	0.06
Species	k__Bacteria|p__Proteobacteria|c__Gammaproteobacteria|o__Xanthomonadales|f__Xanthomonadaceae|g__Stenotrophomonas|s__Stenotrophomonas_sp_BIIR7	0.06
Species	k__Bacteria|p__Actinobacteria|c__Actinomycetia|o__Micrococcales|f__Promicromonosporaceae|g__Cellulosimicrobium|s__Cellulosimicrobium_cellulans	0.06
Species	k__Bacteria|p__Proteobacteria|c__Alphaproteobacteria|o__Sphingomonadales|f__Sphingomonadaceae|g__Novosphingobium|s__Novosphingobium_silvae	0.06
Species	k__Bacteria|p__Bacteroidetes|c__Flavobacteriia|o__Flavobacteriales|f__Weeksellaceae|g__Chryseobacterium|s__Chryseobacterium_bernardetii	0.06
Species	k__Bacteria|p__Proteobacteria|c__Gammaproteobacteria|o__Moraxellales|f__Moraxellaceae|g__Acinetobacter|s__Acinetobacter_beijerinckii	0.06
Species	k__Bacteria|p__Proteobacteria|c__Gammaproteobacteria|o__Enterobacterales|f__Erwiniaceae|g__Pantoea|s__Pantoea_anthophila	0.06
Species	k__Bacteria|p__Proteobacteria|c__Gammaproteobacteria|o__Enterobacterales|f__Yersiniaceae|g__Rahnella|s__Rahnella_variigena	0.06
Species	k__Bacteria|p__Proteobacteria|c__Betaproteobacteria|o__Burkholderiales|f__Oxalobacteraceae|g__Massilia|s__Massilia_alkalitolerans	0.06
Species	k__Bacteria|p__Actinobacteria|c__Actinomycetia|o__Micrococcales|f__Micrococcaceae|g__Arthrobacter|s__Arthrobacter_sp_S41	0.06
Species	k__Bacteria|p__Firmicutes|c__Clostridia|o__Eubacteriales|f__Clostridiaceae|g__Clostridium|s__Clostridium_sp_AF20_17LB	0.06
Species	k__Bacteria|p__Firmicutes|c__Clostridia|o__Eubacteriales|f__Lachnospiraceae|g__Enterocloster|s__Enterocloster_SGB14313	0.06
Species	k__Bacteria|p__Firmicutes|c__Clostridia|o__Eubacteriales|f__Oscillospiraceae|g__GGB9635|s__GGB9635_SGB15106	0.06
Species	k__Bacteria|p__Firmicutes|c__Clostridia|o__Eubacteriales|f__Oscillospiraceae|g__GGB33469|s__GGB33469_SGB15236	0.06
Species	k__Bacteria|p__Actinobacteria|c__Actinomycetia|o__Micrococcales|f__Dermabacteraceae|g__Brachybacterium|s__Brachybacterium_sp_UMB0905	0.06
Species	k__Bacteria|p__Bacteroidetes|c__Flavobacteriia|o__Flavobacteriales|f__Weeksellaceae|g__Chryseobacterium|s__Chryseobacterium_lacus	0.06
Species	k__Bacteria|p__Actinobacteria|c__Actinomycetia|o__Micrococcales|f__Micrococcaceae|g__Micrococcus|s__Micrococcus_cohnii	0.06
Species	k__Bacteria|p__Proteobacteria|c__Alphaproteobacteria|o__Caulobacterales|f__Caulobacteraceae|g__Brevundimonas|s__Brevundimonas_aurantiaca	0.06
Species	k__Bacteria|p__Firmicutes|c__Negativicutes|o__Veillonellales|f__Veillonellaceae|g__Veillonella|s__Veillonella_montpellierensis	0.06
Species	k__Bacteria|p__Actinobacteria|c__Actinomycetia|o__Corynebacteriales|f__Nocardiaceae|g__Rhodococcus|s__Rhodococcus_sp_Leaf247	0.06
Species	k__Bacteria|p__Proteobacteria|c__Gammaproteobacteria|o__Oceanospirillales|f__Halomonadaceae|g__Halomonas|s__Halomonas_hydrothermalis	0.06
Species	k__Bacteria|p__Proteobacteria|c__Gammaproteobacteria|o__Pasteurellales|f__Pasteurellaceae|g__Pasteurella|s__Pasteurella_canis	0.06
Species	k__Bacteria|p__Proteobacteria|c__Betaproteobacteria|o__Burkholderiales|f__Oxalobacteraceae|g__Massilia|s__Massilia_SGB57106	0.06
Species	k__Bacteria|p__Bacteroidetes|c__Flavobacteriia|o__Flavobacteriales|f__Flavobacteriaceae|g__Formosa|s__Formosa_SGB1638	0.06
Species	k__Bacteria|p__Firmicutes|c__Bacilli|o__Lactobacillales|f__Streptococcaceae|g__Lactococcus|s__Lactococcus_paracarnosus	0.06
Species	k__Bacteria|p__Actinobacteria|c__Actinomycetia|o__Corynebacteriales|f__Mycobacteriaceae|g__Mycolicibacterium|s__Mycolicibacterium_mucogenicum	0.06
Species	k__Bacteria|p__Actinobacteria|c__Actinomycetia|o__Corynebacteriales|f__Corynebacteriaceae|g__Corynebacterium|s__Corynebacterium_resistens	0.06
Species	k__Bacteria|p__Actinobacteria|c__Actinomycetia|o__Micrococcales|f__Beutenbergiaceae|g__Miniimonas|s__Miniimonas_arenae	0.06
Species	k__Bacteria|p__Proteobacteria|c__Betaproteobacteria|o__Burkholderiales|f__Comamonadaceae|g__Vandammella|s__Vandammella_animalimorsus	0.06
Species	k__Bacteria|p__Proteobacteria|c__Betaproteobacteria|o__Burkholderiales|f__Burkholderiales_unclassified|g__Aquabacterium|s__Aquabacterium_soli	0.06
Species	k__Bacteria|p__Proteobacteria|c__Gammaproteobacteria|o__Pseudomonadales|f__Pseudomonadaceae|g__Pseudomonas|s__Pseudomonas_seleniipraecipitans	0.06
Species	k__Bacteria|p__Proteobacteria|c__CFGB2397|o__OFGB2397|f__FGB2397|g__GGB36599|s__GGB36599_SGB9269	0.06
Species	k__Bacteria|p__Proteobacteria|c__Gammaproteobacteria|o__Enterobacterales|f__Enterobacteriaceae|g__Kluyvera|s__Kluyvera_intermedia	0.06
Species	k__Bacteria|p__Proteobacteria|c__Gammaproteobacteria|o__Pseudomonadales|f__Pseudomonadaceae|g__Pseudomonas|s__Pseudomonas_savastanoi	0.06
Species	k__Bacteria|p__Proteobacteria|c__Gammaproteobacteria|o__Xanthomonadales|f__Xanthomonadaceae|g__Stenotrophomonas|s__Stenotrophomonas_indicatrix	0.06
Species	k__Bacteria|p__Firmicutes|c__Bacilli|o__Lactobacillales|f__Lactobacillaceae|g__Lactobacillus|s__Lactobacillus_amylovorus	0.06
Species	k__Bacteria|p__Proteobacteria|c__Gammaproteobacteria|o__Xanthomonadales|f__Xanthomonadaceae|g__Stenotrophomonas|s__Stenotrophomonas_cyclobalanopsidis	0.06
Species	k__Bacteria|p__Proteobacteria|c__Alphaproteobacteria|o__Sphingomonadales|f__Sphingomonadaceae|g__GGB26228|s__GGB26228_SGB38255	0.06
Species	k__Bacteria|p__Proteobacteria|c__Betaproteobacteria|o__Burkholderiales|f__Comamonadaceae|g__Acidovorax|s__Acidovorax_delafieldii	0.06
Species	k__Bacteria|p__Proteobacteria|c__Betaproteobacteria|o__Neisseriales|f__Neisseriaceae|g__Neisseria|s__Neisseria_dumasiana	0.06
Species	k__Bacteria|p__Actinobacteria|c__Actinomycetia|o__Corynebacteriales|f__Corynebacteriaceae|g__Corynebacterium|s__Corynebacterium_sp_HMSC04H06	0.06
Species	k__Bacteria|p__Proteobacteria|c__Gammaproteobacteria|o__Pseudomonadales|f__Pseudomonadaceae|g__Pseudomonas|s__Pseudomonas_otitidis	0.06
Species	k__Bacteria|p__Actinobacteria|c__Actinomycetia|o__Actinomycetales|f__Actinomycetaceae|g__Mobiluncus|s__Mobiluncus_mulieris	0.06
Species	k__Bacteria|p__Firmicutes|c__Clostridia|o__Eubacteriales|f__Lachnospiraceae|g__Eisenbergiella|s__Eisenbergiella_massiliensis	0.06
Species	k__Bacteria|p__Firmicutes|c__Clostridia|o__Eubacteriales|f__Lachnospiraceae|g__Lachnoclostridium|s__Clostridium_scindens	0.06
Species	k__Bacteria|p__Firmicutes|c__Clostridia|o__Eubacteriales|f__Lachnospiraceae|g__Eisenbergiella|s__Eisenbergiella_tayi	0.06
Species	k__Bacteria|p__Actinobacteria|c__Actinomycetia|o__Propionibacteriales|f__Propionibacteriaceae|g__Acidipropionibacterium|s__Acidipropionibacterium_acidipropionici	0.06
Species	k__Bacteria|p__Proteobacteria|c__Gammaproteobacteria|o__Pseudomonadales|f__Pseudomonadaceae|g__Pseudomonas|s__Pseudomonas_asiatica	0.06
Species	k__Bacteria|p__Actinobacteria|c__Actinomycetia|o__Micrococcales|f__Dermabacteraceae|g__Dermabacter|s__Dermabacter_vaginalis	0.06
Species	k__Bacteria|p__Proteobacteria|c__Gammaproteobacteria|o__Enterobacterales|f__Enterobacteriaceae|g__Klebsiella|s__Klebsiella_quasipneumoniae	0.06
Species	k__Bacteria|p__Firmicutes|c__Bacilli|o__Lactobacillales|f__Lactobacillaceae|g__Levilactobacillus|s__Levilactobacillus_brevis	0.06
Species	k__Bacteria|p__Proteobacteria|c__Gammaproteobacteria|o__Enterobacterales|f__Enterobacteriaceae|g__Enterobacter|s__Enterobacter_mori	0.06
Species	k__Bacteria|p__Firmicutes|c__Bacilli|o__Bacillales|f__Staphylococcaceae|g__Staphylococcus|s__Staphylococcus_carnosus	0.06
Species	k__Bacteria|p__Proteobacteria|c__Betaproteobacteria|o__Burkholderiales|f__Oxalobacteraceae|g__Janthinobacterium|s__Janthinobacterium_lividum	0.06
Species	k__Bacteria|p__Actinobacteria|c__Actinomycetia|o__Micrococcales|f__Microbacteriaceae|g__Microbacterium|s__Microbacterium_maritypicum	0.06
Species	k__Bacteria|p__Proteobacteria|c__Gammaproteobacteria|o__Pseudomonadales|f__Pseudomonadaceae|g__Pseudomonas|s__Pseudomonas_sp_CBZ_4	0.06
Species	k__Bacteria|p__Proteobacteria|c__Alphaproteobacteria|o__Hyphomicrobiales|f__Devosiaceae|g__Devosia|s__Devosia_equisanguinis	0.06
Species	k__Bacteria|p__Proteobacteria|c__Alphaproteobacteria|o__Sphingomonadales|f__Sphingomonadaceae|g__Sphingomonas|s__Sphingomonas_ursincola	0.06
Species	k__Bacteria|p__Bacteroidetes|c__Bacteroidia|o__Bacteroidales|f__Bacteroidaceae|g__Bacteroides|s__Bacteroides_eggerthii	0.06
Species	k__Bacteria|p__Proteobacteria|c__Gammaproteobacteria|o__Enterobacterales|f__Enterobacteriaceae|g__Atlantibacter|s__Atlantibacter_hermannii	0.06
Species	k__Bacteria|p__Proteobacteria|c__Gammaproteobacteria|o__Chromatiales|f__Chromatiaceae|g__Rheinheimera|s__Rheinheimera_tangshanensis	0.06
Species	k__Bacteria|p__Proteobacteria|c__Alphaproteobacteria|o__Rhodospirillales|f__Acetobacteraceae|g__Gluconobacter|s__Gluconobacter_cerinus	0.06
Species	k__Bacteria|p__Proteobacteria|c__Alphaproteobacteria|o__Rhodobacterales|f__Rhodobacteraceae|g__Haematobacter|s__Haematobacter_massiliensis	0.06
Species	k__Bacteria|p__Actinobacteria|c__Actinomycetia|o__Corynebacteriales|f__Corynebacteriaceae|g__Corynebacterium|s__Corynebacterium_doosanense	0.06
Species	k__Bacteria|p__Firmicutes|c__Bacilli|o__Lactobacillales|f__Lactobacillaceae|g__Companilactobacillus|s__Companilactobacillus_farciminis	0.06
Species	k__Bacteria|p__Firmicutes|c__Clostridia|o__Eubacteriales|f__Eubacteriales_unclassified|g__Gemmiger|s__Gemmiger_SGB15299	0.06
Species	k__Bacteria|p__Proteobacteria|c__Gammaproteobacteria|o__Xanthomonadales|f__Xanthomonadaceae|g__Xanthomonadaceae_unclassified|s__Xanthomonadaceae_bacterium_NML03_0222	0.06
Species	k__Bacteria|p__Proteobacteria|c__Betaproteobacteria|o__Burkholderiales|f__Alcaligenaceae|g__Bordetella|s__Bordetella_bronchiseptica	0.06
Species	k__Bacteria|p__Firmicutes|c__Bacilli|o__Bacillales|f__Bacillaceae|g__Bacillus|s__Bacillus_licheniformis	0.06
Species	k__Bacteria|p__Actinobacteria|c__CFGB1778|o__OFGB1778|f__FGB1778|g__GGB80036|s__GGB80036_SGB60172	0.06
Species	k__Bacteria|p__Firmicutes|c__Clostridia|o__Eubacteriales|f__Clostridiaceae|g__Clostridiaceae_unclassified|s__Clostridiaceae_bacterium_AF18_31LB	0.06
Species	k__Bacteria|p__Firmicutes|c__Clostridia|o__Eubacteriales|f__Peptostreptococcaceae|g__Criibacterium|s__Criibacterium_bergeronii	0.06
Species	k__Bacteria|p__Firmicutes|c__Clostridia|o__Eubacteriales|f__Lachnospiraceae|g__Blautia|s__Blautia_sp_MSK_20_85	0.06
Species	k__Bacteria|p__Firmicutes|c__Clostridia|o__Eubacteriales|f__Peptostreptococcaceae|g__GGB3267|s__GGB3267_SGB4317	0.06
Species	k__Bacteria|p__Proteobacteria|c__Gammaproteobacteria|o__Pseudomonadales|f__Pseudomonadaceae|g__Pseudomonas|s__Pseudomonas_deceptionensis	0.06
Species	k__Bacteria|p__Firmicutes|c__Bacilli|o__Lactobacillales|f__Streptococcaceae|g__Streptococcus|s__Streptococcus_SGB5805	0.06
Species	k__Bacteria|p__Firmicutes|c__Erysipelotrichia|o__Erysipelotrichales|f__Erysipelotrichaceae|g__Erysipelatoclostridium|s__Clostridium_spiroforme	0.06
Species	k__Bacteria|p__Actinobacteria|c__Coriobacteriia|o__Eggerthellales|f__Eggerthellaceae|g__Adlercreutzia|s__Adlercreutzia_equolifaciens	0.06
Species	k__Bacteria|p__Firmicutes|c__Clostridia|o__Eubacteriales|f__Clostridiaceae|g__Clostridium|s__Clostridium_sp_AM49_4BH	0.06
Species	k__Bacteria|p__Bacteroidetes|c__Bacteroidia|o__Bacteroidales|f__Rikenellaceae|g__Rikenellaceae_unclassified|s__Rikenellaceae_bacterium	0.06
Species	k__Bacteria|p__Firmicutes|c__Negativicutes|o__Selenomonadales|f__Selenomonadaceae|g__GGB79734|s__GGB79734_SGB15291	0.06
Species	k__Bacteria|p__Proteobacteria|c__Gammaproteobacteria|o__Pseudomonadales|f__Pseudomonadaceae|g__Pseudomonas|s__Pseudomonas_chlororaphis	0.06
Species	k__Bacteria|p__Deinococcus_Thermus|c__Deinococci|o__Deinococcales|f__Deinococcaceae|g__Deinococcus|s__Deinococcus_ficus	0.06
Species	k__Bacteria|p__Proteobacteria|c__Betaproteobacteria|o__Burkholderiales|f__Comamonadaceae|g__Comamonas|s__Comamonas_testosteroni	0.06
Species	k__Bacteria|p__Proteobacteria|c__Gammaproteobacteria|o__Enterobacterales|f__Enterobacteriaceae|g__Lelliottia|s__Lelliottia_amnigena	0.06
Species	k__Eukaryota|p__Basidiomycota|c__Malasseziomycetes|o__Malasseziales|f__Malasseziaceae|g__Malassezia|s__Malassezia_sympodialis	0.06
Species	k__Bacteria|p__Firmicutes|c__Bacilli|o__Bacillales|f__Bacillales_unclassified|g__Exiguobacterium|s__Exiguobacterium_acetylicum	0.06
Species	k__Bacteria|p__Proteobacteria|c__Alphaproteobacteria|o__Hyphomicrobiales|f__Bradyrhizobiaceae|g__Bradyrhizobium|s__Bradyrhizobium_sp_CCH1_B1	0.05
Species	k__Bacteria|p__Proteobacteria|c__Alphaproteobacteria|o__Hyphomicrobiales|f__Rhizobiaceae|g__GGB77831|s__GGB77831_SGB107924	0.05
Species	k__Bacteria|p__Actinobacteria|c__Actinomycetia|o__Propionibacteriales|f__Nocardioidaceae|g__Aeromicrobium|s__Aeromicrobium_tamlense	0.05
Species	k__Bacteria|p__Bacteroidetes|c__Bacteroidia|o__Bacteroidales|f__Porphyromonadaceae|g__Porphyromonas|s__Porphyromonas_sp_COT_239_OH1446	0.05
Species	k__Bacteria|p__Bacteroidetes|c__Sphingobacteriia|o__Sphingobacteriales|f__Sphingobacteriaceae|g__Pedobacter|s__Pedobacter_chitinilyticus	0.05
Species	k__Bacteria|p__Firmicutes|c__Bacilli|o__Lactobacillales|f__Enterococcaceae|g__Tetragenococcus|s__Tetragenococcus_solitarius	0.05
Species	k__Bacteria|p__Actinobacteria|c__Actinomycetia|o__Micrococcales|f__Brevibacteriaceae|g__Brevibacterium|s__Brevibacterium_aurantiacum	0.05
Species	k__Bacteria|p__Actinobacteria|c__Actinomycetia|o__Actinomycetales|f__Actinomycetaceae|g__Actinomyces|s__Actinomyces_urogenitalis	0.05
Species	k__Bacteria|p__Firmicutes|c__Clostridia|o__Eubacteriales|f__Eubacteriales_unclassified|g__Eubacteriales_unclassified|s__Clostridiales_bacterium_KA00274	0.05
Species	k__Bacteria|p__Acidobacteria|c__Acidobacteriia|o__Acidobacteriales|f__Acidobacteriaceae|g__Candidatus_Sulfotelmatobacter|s__Kocuria_sp_cx_116	0.05
Species	k__Bacteria|p__Firmicutes|c__CFGB3012|o__OFGB3012|f__FGB3012|g__GGB9480|s__GGB9480_SGB14874	0.05
Species	k__Bacteria|p__Firmicutes|c__Clostridia|o__Eubacteriales|f__Clostridiaceae|g__Clostridiaceae_unclassified|s__Clostridiaceae_bacterium_Marseille_Q3526	0.05
Species	k__Bacteria|p__Proteobacteria|c__Gammaproteobacteria|o__Pasteurellales|f__Pasteurellaceae|g__Canicola|s__Canicola_haemoglobinophilus	0.05
Species	k__Bacteria|p__Actinobacteria|c__Actinomycetia|o__Streptomycetales|f__Streptomycetaceae|g__GGB71904|s__GGB71904_SGB98922	0.05
Species	k__Bacteria|p__Bacteroidetes|c__Sphingobacteriia|o__Sphingobacteriales|f__Sphingobacteriaceae|g__Sphingobacterium|s__Sphingobacterium_nematocida	0.05
Species	k__Bacteria|p__Actinobacteria|c__Actinomycetia|o__Micrococcales|f__Intrasporangiaceae|g__Janibacter|s__Janibacter_anophelis	0.05
Species	k__Bacteria|p__Actinobacteria|c__Actinomycetia|o__Propionibacteriales|f__Propionibacteriaceae|g__Parenemella|s__Parenemella_sanctibonifatiensis	0.05
Species	k__Bacteria|p__Actinobacteria|c__Actinomycetia|o__Corynebacteriales|f__Corynebacteriaceae|g__Corynebacterium|s__Corynebacterium_incognita	0.05
Species	k__Bacteria|p__Actinobacteria|c__Actinomycetia|o__Bifidobacteriales|f__Bifidobacteriaceae|g__Bifidobacterium|s__Bifidobacterium_angulatum	0.05
Species	k__Bacteria|p__Proteobacteria|c__Gammaproteobacteria|o__Enterobacterales|f__Erwiniaceae|g__Pantoea|s__Pantoea_endophytica	0.05
Species	k__Bacteria|p__Proteobacteria|c__Betaproteobacteria|o__Burkholderiales|f__Comamonadaceae|g__Comamonadaceae_unclassified|s__Comamonadaceae_bacterium_OH2545_COT_014	0.05
Species	k__Bacteria|p__Deinococcus_Thermus|c__Deinococci|o__Deinococcales|f__Deinococcaceae|g__Deinococcus|s__Deinococcus_geothermalis	0.05
Species	k__Bacteria|p__Proteobacteria|c__Alphaproteobacteria|o__Caulobacterales|f__Caulobacteraceae|g__Brevundimonas|s__Brevundimonas_SGB99609	0.05
Species	k__Bacteria|p__Firmicutes|c__Bacilli|o__Bacillales|f__Staphylococcaceae|g__Salinicoccus|s__Salinicoccus_roseus	0.05
Species	k__Bacteria|p__Firmicutes|c__CFGB72924|o__OFGB72924|f__FGB72924|g__GGB3612|s__GGB3612_SGB4882	0.05
Species	k__Bacteria|p__Proteobacteria|c__Gammaproteobacteria|o__Xanthomonadales|f__Xanthomonadaceae|g__Lysobacter|s__Lysobacter_oculi	0.05
Species	k__Bacteria|p__Firmicutes|c__Bacilli|o__Lactobacillales|f__Streptococcaceae|g__Lactococcus|s__Lactococcus_hircilactis	0.05
Species	k__Bacteria|p__Bacteroidetes|c__Bacteroidia|o__Bacteroidales|f__Bacteroidaceae|g__Phocaeicola|s__Phocaeicola_coprocola	0.05
Species	k__Bacteria|p__Proteobacteria|c__Betaproteobacteria|o__Burkholderiales|f__Sutterellaceae|g__Dakarella|s__Dakarella_massiliensis	0.05
Species	k__Bacteria|p__Proteobacteria|c__Betaproteobacteria|o__Burkholderiales|f__Burkholderiaceae|g__Cupriavidus|s__Cupriavidus_pauculus	0.05
Species	k__Bacteria|p__Actinobacteria|c__CFGB76796|o__OFGB76796|f__FGB76796|g__GGB9369|s__GGB9369_SGB14350	0.05
Species	k__Bacteria|p__Firmicutes|c__Bacilli|o__Lactobacillales|f__Lactobacillaceae|g__Weissella|s__Weissella_soli	0.05
Species	k__Bacteria|p__Proteobacteria|c__Betaproteobacteria|o__Burkholderiales|f__Oxalobacteraceae|g__Duganella|s__Duganella_phyllosphaerae	0.05
Species	k__Bacteria|p__Actinobacteria|c__Actinomycetia|o__Corynebacteriales|f__Corynebacteriaceae|g__Corynebacterium|s__Corynebacterium_atypicum	0.05
Species	k__Bacteria|p__Bacteroidetes|c__Sphingobacteriia|o__Sphingobacteriales|f__Sphingobacteriaceae|g__Sphingobacterium|s__Sphingobacterium_sp_B16_2022	0.05
Species	k__Bacteria|p__Bacteroidetes|c__Bacteroidia|o__Bacteroidales|f__Porphyromonadaceae|g__Porphyromonas|s__Porphyromonas_crevioricanis	0.05
Species	k__Bacteria|p__Actinobacteria|c__Actinomycetia|o__Micrococcales|f__Microbacteriaceae|g__Leucobacter|s__Leucobacter_aridicollis	0.05
Species	k__Bacteria|p__Proteobacteria|c__Alphaproteobacteria|o__Hyphomicrobiales|f__Phyllobacteriaceae|g__Aquamicrobium|s__Aquamicrobium_lusatiense	0.05
Species	k__Bacteria|p__Actinobacteria|c__Actinomycetia|o__Corynebacteriales|f__Corynebacteriaceae|g__Corynebacterium|s__Corynebacterium_callunae	0.05
Species	k__Bacteria|p__Proteobacteria|c__Gammaproteobacteria|o__Enterobacterales|f__Yersiniaceae|g__Serratia|s__Serratia_proteamaculans	0.05
Species	k__Bacteria|p__Proteobacteria|c__Gammaproteobacteria|o__Enterobacterales|f__Erwiniaceae|g__Erwinia|s__Erwinia_rhapontici	0.05
Species	k__Bacteria|p__Firmicutes|c__Clostridia|o__Eubacteriales|f__Clostridiaceae|g__Clostridium|s__Clostridium_saudiense	0.05
Species	k__Bacteria|p__Firmicutes|c__Bacilli|o__Lactobacillales|f__Lactobacillaceae|g__Leuconostoc|s__Leuconostoc_suionicum	0.05
Species	k__Bacteria|p__Proteobacteria|c__Gammaproteobacteria|o__Alteromonadales|f__Shewanellaceae|g__Shewanella|s__Shewanella_xiamenensis	0.05
Species	k__Bacteria|p__Actinobacteria|c__Actinomycetia|o__Corynebacteriales|f__Mycobacteriaceae|g__Mycolicibacterium|s__Mycolicibacterium_neoaurum	0.05
Species	k__Bacteria|p__Proteobacteria|c__Gammaproteobacteria|o__Pseudomonadales|f__Pseudomonadaceae|g__Pseudomonas|s__Pseudomonas_allii	0.05
Species	k__Bacteria|p__Firmicutes|c__Bacilli|o__Bacillales|f__Bacillales_unclassified|g__Exiguobacterium|s__Exiguobacterium_sp_Leaf196	0.05
Species	k__Bacteria|p__Actinobacteria|c__Coriobacteriia|o__Coriobacteriales|f__Coriobacteriaceae|g__Collinsella|s__Collinsella_stercoris	0.05
Species	k__Bacteria|p__Actinobacteria|c__Coriobacteriia|o__Coriobacteriales|f__Coriobacteriaceae|g__Collinsella|s__Collinsella_SGB4121	0.05
Species	k__Bacteria|p__Proteobacteria|c__Alphaproteobacteria|o__Rhodospirillales|f__Acetobacteraceae|g__Acetobacter|s__Acetobacter_peroxydans	0.05
Species	k__Bacteria|p__Firmicutes|c__Clostridia|o__Eubacteriales|f__Oscillospiraceae|g__GGB9642|s__GGB9642_SGB15119	0.05
Species	k__Bacteria|p__Bacteroidetes|c__Flavobacteriia|o__Flavobacteriales|f__Weeksellaceae|g__Weeksellaceae_unclassified|s__Weeksellaceae_bacterium_Sa1CVA4	0.05
Species	k__Bacteria|p__Proteobacteria|c__Gammaproteobacteria|o__Vibrionales|f__Vibrionaceae|g__Photobacterium|s__Photobacterium_phosphoreum	0.05
Species	k__Bacteria|p__Actinobacteria|c__Actinomycetia|o__Corynebacteriales|f__Gordoniaceae|g__Gordonia|s__Gordonia_jacobaea	0.05
Species	k__Bacteria|p__Firmicutes|c__Bacilli|o__Lactobacillales|f__Streptococcaceae|g__Streptococcus|s__Streptococcus_canis	0.05
Species	k__Bacteria|p__Proteobacteria|c__Alphaproteobacteria|o__Hyphomicrobiales|f__Bradyrhizobiaceae|g__Bradyrhizobium|s__Bradyrhizobium_viridifuturi	0.05
Species	k__Bacteria|p__Proteobacteria|c__Alphaproteobacteria|o__Rhodobacterales|f__Rhodobacteraceae|g__Paracoccus|s__Paracoccus_marinus	0.05
Species	k__Bacteria|p__Proteobacteria|c__Hydrogenophilalia|o__Hydrogenophilales|f__Hydrogenophilales_unclassified|g__Pelomicrobium|s__Pelomicrobium_methylotrophicum	0.05
Species	k__Bacteria|p__Firmicutes|c__CFGB9119|o__OFGB9119|f__FGB9119|g__GGB4651|s__GGB4651_SGB6438	0.05
Species	k__Bacteria|p__Actinobacteria|c__Actinomycetia|o__Micrococcales|f__Brevibacteriaceae|g__Brevibacterium|s__Brevibacterium_sp_SMBL_HHYL_HB1	0.05
Species	k__Bacteria|p__Firmicutes|c__Bacilli|o__Lactobacillales|f__Lactobacillaceae|g__Pediococcus|s__Pediococcus_argentinicus	0.05
Species	k__Bacteria|p__Proteobacteria|c__Alphaproteobacteria|o__Caulobacterales|f__Caulobacteraceae|g__Brevundimonas|s__Brevundimonas_bullata	0.05
Species	k__Bacteria|p__Firmicutes|c__Bacilli|o__Lactobacillales|f__Carnobacteriaceae|g__Carnobacterium|s__Carnobacterium_inhibens	0.05
Species	k__Bacteria|p__Tenericutes|c__Mollicutes|o__Mycoplasmatales|f__Mycoplasmataceae|g__Ureaplasma|s__Ureaplasma_urealyticum	0.05
Species	k__Bacteria|p__Firmicutes|c__Bacilli|o__Lactobacillales|f__Streptococcaceae|g__Streptococcus|s__Streptococcus_parauberis	0.05
Species	k__Bacteria|p__Firmicutes|c__Clostridia|o__Eubacteriales|f__Oscillospiraceae|g__Ruminococcus|s__Ruminococcus_bovis	0.05
Species	k__Bacteria|p__Firmicutes|c__Clostridia|o__Eubacteriales|f__Clostridiaceae|g__Clostridium|s__Clostridium_SGB4648	0.05
Species	k__Bacteria|p__Bacteroidetes|c__Bacteroidia|o__Bacteroidales|f__Rikenellaceae|g__Alistipes|s__Alistipes_ihumii	0.05
Species	k__Bacteria|p__Proteobacteria|c__Deltaproteobacteria|o__Desulfovibrionales|f__Desulfovibrionaceae|g__Desulfovibrio|s__Desulfovibrio_piger	0.05
Species	k__Bacteria|p__Proteobacteria|c__Alphaproteobacteria|o__Rhodospirillales|f__Acetobacteraceae|g__Roseomonas|s__Roseomonas_gilardii	0.05
Species	k__Bacteria|p__Proteobacteria|c__Gammaproteobacteria|o__Enterobacterales|f__Enterobacteriaceae|g__Kluyvera|s__Kluyvera_ascorbata	0.05
Species	k__Bacteria|p__Actinobacteria|c__Actinomycetia|o__Propionibacteriales|f__Propionibacteriaceae|g__Naumannella|s__Naumannella_halotolerans	0.05
Species	k__Bacteria|p__Actinobacteria|c__Actinomycetia|o__Micrococcales|f__Brevibacteriaceae|g__Sediminivirga|s__Sediminivirga_luteola	0.05
Species	k__Bacteria|p__Proteobacteria|c__Gammaproteobacteria|o__Enterobacterales|f__Erwiniaceae|g__Tatumella|s__Tatumella_ptyseos	0.05
Species	k__Bacteria|p__Firmicutes|c__Bacilli|o__Bacillales|f__Bacillaceae|g__Priestia|s__Priestia_flexa	0.05
Species	k__Bacteria|p__Firmicutes|c__Tissierellia|o__Tissierellia_unclassified|f__Tissierellia_unclassified|g__Kallipyga|s__Kallipyga_gabonensis	0.05
Species	k__Bacteria|p__Firmicutes|c__Bacilli|o__Lactobacillales|f__Carnobacteriaceae|g__Desemzia|s__Desemzia_incerta	0.05
Species	k__Bacteria|p__Bacteroidetes|c__Flavobacteriia|o__Flavobacteriales|f__Weeksellaceae|g__Chryseobacterium|s__Chryseobacterium_gambrini	0.05
Species	k__Bacteria|p__Proteobacteria|c__Betaproteobacteria|o__Burkholderiales|f__Burkholderiales_unclassified|g__Tepidimonas|s__Tepidimonas_fonticaldi	0.05
Species	k__Bacteria|p__Actinobacteria|c__Actinomycetia|o__Propionibacteriales|f__Propionibacteriaceae|g__Brevilactibacter|s__Brevilactibacter_sinopodophylli	0.04
Species	k__Bacteria|p__Actinobacteria|c__Actinomycetia|o__Micrococcales|f__Micrococcaceae|g__Glutamicibacter|s__Glutamicibacter_protophormiae	0.04
Species	k__Bacteria|p__Proteobacteria|c__Alphaproteobacteria|o__Hyphomicrobiales|f__Methylobacteriaceae|g__Methylorubrum|s__Methylorubrum_rhodesianum	0.04
Species	k__Bacteria|p__Firmicutes|c__Clostridia|o__Eubacteriales|f__Clostridiaceae|g__Clostridium|s__Clostridium_perfringens	0.04
Species	k__Bacteria|p__Actinobacteria|c__Actinomycetia|o__Micrococcales|f__Micrococcaceae|g__Nesterenkonia|s__Nesterenkonia_alkaliphila	0.04
Species	k__Bacteria|p__Proteobacteria|c__Gammaproteobacteria|o__Vibrionales|f__Vibrionaceae|g__Vibrio|s__Vibrio_hibernica	0.04
Species	k__Bacteria|p__Proteobacteria|c__Alphaproteobacteria|o__Hyphomicrobiales|f__Rhizobiaceae|g__Agrobacterium|s__Agrobacterium_tomkonis	0.04
Species	k__Bacteria|p__Proteobacteria|c__Gammaproteobacteria|o__Xanthomonadales|f__Xanthomonadaceae|g__Luteimonas|s__Luteimonas_terrae	0.04
Species	k__Bacteria|p__Firmicutes|c__Bacilli|o__Bacillales|f__Paenibacillaceae|g__Paenibacillus|s__Paenibacillus_nuruki	0.04
Species	k__Bacteria|p__Firmicutes|c__Bacilli|o__Bacillales|f__Staphylococcaceae|g__Jeotgalicoccus|s__Jeotgalicoccus_psychrophilus	0.04
Species	k__Bacteria|p__Firmicutes|c__Bacilli|o__Bacillales|f__Staphylococcaceae|g__Mammaliicoccus|s__Mammaliicoccus_lentus	0.04
Species	k__Bacteria|p__Actinobacteria|c__Actinomycetia|o__Micrococcales|f__Brevibacteriaceae|g__Brevibacterium|s__Brevibacterium_senegalense	0.04
Species	k__Bacteria|p__Firmicutes|c__CFGB2880|o__OFGB2880|f__FGB2880|g__GGB9184|s__GGB9184_SGB14123	0.04
Species	k__Bacteria|p__Firmicutes|c__Clostridia|o__Eubacteriales|f__Lachnospiraceae|g__Blautia|s__Blautia_producta	0.04
Species	k__Bacteria|p__Actinobacteria|c__Actinomycetia|o__Micrococcales|f__Micrococcaceae|g__Arthrobacter|s__Arthrobacter_bussei	0.04
Species	k__Bacteria|p__Firmicutes|c__Clostridia|o__Eubacteriales|f__Lachnospiraceae|g__GGB3602|s__GGB3602_SGB4574	0.04
Species	k__Bacteria|p__Actinobacteria|c__Actinomycetia|o__Micrococcales|f__Microbacteriaceae|g__Leucobacter|s__Leucobacter_chromiiresistens	0.04
Species	k__Bacteria|p__Actinobacteria|c__Actinomycetia|o__Micrococcales|f__Microbacteriaceae|g__Microbacterium|s__Microbacterium_keratanolyticum	0.04
Species	k__Bacteria|p__Bacteroidetes|c__Bacteroidia|o__Bacteroidales|f__Prevotellaceae|g__Prevotella|s__Prevotella_stercorea	0.04
Species	k__Bacteria|p__Firmicutes|c__Bacilli|o__Bacillales|f__Bacillaceae|g__Priestia|s__Priestia_megaterium	0.04
Species	k__Bacteria|p__Proteobacteria|c__Gammaproteobacteria|o__Pseudomonadales|f__Pseudomonadaceae|g__Pseudomonas|s__Pseudomonas_sp_B14_2022	0.04
Species	k__Bacteria|p__Proteobacteria|c__Gammaproteobacteria|o__Enterobacterales|f__Yersiniaceae|g__Rouxiella|s__Rouxiella_badensis	0.04
Species	k__Bacteria|p__Proteobacteria|c__Betaproteobacteria|o__Burkholderiales|f__Comamonadaceae|g__Comamonadaceae_unclassified|s__Comamonadaceae_bacterium_ALPHA2B	0.04
Species	k__Bacteria|p__Proteobacteria|c__Alphaproteobacteria|o__Hyphomicrobiales|f__Phyllobacteriaceae|g__Mesorhizobium|s__Mesorhizobium_amorphae	0.04
Species	k__Bacteria|p__Proteobacteria|c__Gammaproteobacteria|o__Enterobacterales|f__Yersiniaceae|g__Rouxiella|s__Rouxiella_silvae	0.04
Species	k__Bacteria|p__Firmicutes|c__Clostridia|o__Clostridia_unclassified|f__Clostridia_unclassified|g__GGB3363|s__GGB3363_SGB4448	0.04
Species	k__Bacteria|p__Firmicutes|c__Clostridia|o__Eubacteriales|f__Lachnospiraceae|g__Lachnospiraceae_unclassified|s__Lachnospiraceae_bacterium_AM48_27BH	0.04
Species	k__Bacteria|p__Firmicutes|c__Clostridia|o__Eubacteriales|f__Oscillospiraceae|g__Ruminococcus|s__Ruminococcus_sp_AF46_10NS	0.04
Species	k__Bacteria|p__Firmicutes|c__CFGB76465|o__OFGB76465|f__FGB76465|g__GGB80140|s__GGB80140_SGB15224	0.04
Species	k__Bacteria|p__Proteobacteria|c__Gammaproteobacteria|o__Enterobacterales|f__Erwiniaceae|g__Erwinia|s__Erwinia_sp_B116	0.04
Species	k__Bacteria|p__Actinobacteria|c__Actinomycetia|o__Micrococcales|f__Ornithinimicrobiaceae|g__Ornithinimicrobium|s__Ornithinimicrobium_cerasi	0.04
Species	k__Bacteria|p__Proteobacteria|c__Alphaproteobacteria|o__Sphingomonadales|f__Erythrobacteraceae|g__Altererythrobacter|s__Altererythrobacter_sp_TH136	0.04
Species	k__Bacteria|p__Proteobacteria|c__Alphaproteobacteria|o__Sphingomonadales|f__Sphingomonadaceae|g__Sphingomonas|s__Sphingomonas_sp_Leaf20	0.04
Species	k__Bacteria|p__Proteobacteria|c__Alphaproteobacteria|o__Sphingomonadales|f__Sphingomonadaceae|g__Sphingomonas|s__Sphingomonas_pseudosanguinis	0.04
Species	k__Bacteria|p__Proteobacteria|c__Gammaproteobacteria|o__Xanthomonadales|f__Xanthomonadaceae|g__Xanthomonadaceae_unclassified|s__Xanthomonadaceae_bacterium_CU05_9	0.04
Species	k__Bacteria|p__Proteobacteria|c__Gammaproteobacteria|o__Enterobacterales|f__Enterobacteriaceae|g__Pluralibacter|s__Pluralibacter_gergoviae	0.04
Species	k__Bacteria|p__Proteobacteria|c__Alphaproteobacteria|o__Hyphomicrobiales|f__Devosiaceae|g__Devosia|s__Devosia_sp_Leaf420	0.04
Species	k__Bacteria|p__Bacteroidetes|c__Flavobacteriia|o__Flavobacteriales|f__Weeksellaceae|g__GGB24255|s__GGB24255_SGB36068	0.04
Species	k__Bacteria|p__Firmicutes|c__Bacilli|o__Bacillales|f__Planococcaceae|g__Tetzosporium|s__Tetzosporium_hominis	0.04
Species	k__Bacteria|p__Proteobacteria|c__Betaproteobacteria|o__Rhodocyclales|f__Zoogloeaceae|g__Zoogloea|s__Zoogloea_sp_1C4	0.04
Species	k__Bacteria|p__Actinobacteria|c__Actinomycetia|o__Micrococcales|f__Microbacteriaceae|g__Curtobacterium|s__Curtobacterium_sp_1310	0.04
Species	k__Bacteria|p__Proteobacteria|c__Alphaproteobacteria|o__Sphingomonadales|f__Sphingomonadaceae|g__Sphingomonas|s__Sphingomonas_sp_BK069	0.04
Species	k__Bacteria|p__Proteobacteria|c__Hydrogenophilalia|o__Hydrogenophilales|f__Hydrogenophilaceae|g__Tepidiphilus|s__Tepidiphilus_succinatimandens	0.04
Species	k__Bacteria|p__Actinobacteria|c__Actinomycetia|o__Corynebacteriales|f__Mycobacteriaceae|g__Mycobacterium|s__Mycobacterium_paragordonae	0.04
Species	k__Bacteria|p__Firmicutes|c__Bacilli|o__Lactobacillales|f__Lactobacillaceae|g__Weissella|s__Weissella_fabalis	0.04
Species	k__Bacteria|p__Proteobacteria|c__Gammaproteobacteria|o__Pseudomonadales|f__Pseudomonadaceae|g__Pseudomonas|s__Pseudomonas_gingeri	0.04
Species	k__Bacteria|p__Proteobacteria|c__Gammaproteobacteria|o__Enterobacterales|f__Erwiniaceae|g__Pantoea|s__Pantoea_conspicua	0.04
Species	k__Bacteria|p__Proteobacteria|c__Gammaproteobacteria|o__Pseudomonadales|f__Pseudomonadaceae|g__Pseudomonas|s__Pseudomonas_haemolytica	0.04
Species	k__Bacteria|p__Firmicutes|c__Bacilli|o__Bacillales|f__Staphylococcaceae|g__Salinicoccus|s__Salinicoccus_sp_YB14_2	0.04
Species	k__Bacteria|p__Proteobacteria|c__Betaproteobacteria|o__Burkholderiales|f__Burkholderiaceae|g__Paraburkholderia|s__Paraburkholderia_tropica	0.04
Species	k__Bacteria|p__Firmicutes|c__Bacilli|o__Lactobacillales|f__Streptococcaceae|g__Streptococcus|s__Streptococcus_gallolyticus	0.04
Species	k__Bacteria|p__Proteobacteria|c__Alphaproteobacteria|o__Hyphomicrobiales|f__Brucellaceae|g__Brucella|s__Brucella_pituitosa	0.04
Species	k__Bacteria|p__Proteobacteria|c__Alphaproteobacteria|o__Sphingomonadales|f__Sphingomonadaceae|g__Sphingomonas|s__Sphingomonas_paucimobilis	0.04
Species	k__Bacteria|p__Bacteria_unclassified|c__Bacteria_unclassified|o__Bacteria_unclassified|f__Bacteria_unclassified|g__Vermiphilus|s__Vermiphilus_pyriformis	0.04
Species	k__Bacteria|p__Proteobacteria|c__Betaproteobacteria|o__Burkholderiales|f__Burkholderiaceae|g__Ralstonia|s__Ralstonia_mannitolilytica	0.04
Species	k__Bacteria|p__Firmicutes|c__Bacilli|o__Lactobacillales|f__Streptococcaceae|g__Streptococcus|s__Streptococcus_varani	0.04
Species	k__Bacteria|p__Actinobacteria|c__Actinomycetia|o__Micrococcales|f__Sanguibacteraceae|g__Sanguibacter|s__Sanguibacter_inulinus	0.04
Species	k__Bacteria|p__Proteobacteria|c__Gammaproteobacteria|o__Pseudomonadales|f__Pseudomonadaceae|g__Pseudomonas|s__Pseudomonas_edaphica	0.04
Species	k__Bacteria|p__Firmicutes|c__Bacilli|o__Bacillales|f__Paenibacillaceae|g__Paenibacillus|s__Paenibacillus_pasadenensis	0.04
Species	k__Bacteria|p__Proteobacteria|c__Gammaproteobacteria|o__Xanthomonadales|f__Xanthomonadaceae|g__Pseudoxanthomonas|s__Pseudoxanthomonas_jiangsuensis	0.04
Species	k__Bacteria|p__Actinobacteria|c__Actinomycetia|o__Micrococcales|f__Microbacteriaceae|g__Microbacterium|s__Microbacterium_sp_Marseille_Q2854	0.04
Species	k__Bacteria|p__Actinobacteria|c__Actinomycetia|o__Corynebacteriales|f__Mycobacteriaceae|g__Mycobacterium|s__Mycobacterium_gordonae	0.04
Species	k__Bacteria|p__Proteobacteria|c__Alphaproteobacteria|o__Sphingomonadales|f__Sphingomonadaceae|g__Sphingomonas|s__Sphingomonas_carotinifaciens	0.04
Species	k__Bacteria|p__Actinobacteria|c__Actinomycetia|o__Actinomycetales|f__Actinomycetaceae|g__Arcanobacterium|s__Arcanobacterium_sp_S3PF19	0.04
Species	k__Bacteria|p__Actinobacteria|c__Actinomycetia|o__Actinomycetales|f__Actinomycetaceae|g__Mobiluncus|s__Mobiluncus_curtisii	0.04
Species	k__Bacteria|p__Proteobacteria|c__Alphaproteobacteria|o__Rhodospirillales|f__Acetobacteraceae|g__Gluconobacter|s__Gluconobacter_sp_Gdi	0.04
Species	k__Bacteria|p__Firmicutes|c__Clostridia|o__Eubacteriales|f__Clostridiaceae|g__Clostridium|s__Clostridium_sp_AT4	0.04
Species	k__Bacteria|p__Firmicutes|c__Clostridia|o__Eubacteriales|f__Lachnospiraceae|g__Lachnoclostridium|s__Clostridium_symbiosum	0.04
Species	k__Bacteria|p__Proteobacteria|c__Gammaproteobacteria|o__Chromatiales|f__Chromatiaceae|g__Rheinheimera|s__Rheinheimera_SGB14999	0.04
Species	k__Bacteria|p__Actinobacteria|c__Actinomycetia|o__Micrococcales|f__Microbacteriaceae|g__Agromyces|s__Agromyces_mediolanus	0.04
Species	k__Bacteria|p__Proteobacteria|c__Gammaproteobacteria|o__Moraxellales|f__Moraxellaceae|g__Acinetobacter|s__Acinetobacter_brisouii	0.04
Species	k__Bacteria|p__Actinobacteria|c__Actinomycetia|o__Corynebacteriales|f__Corynebacteriaceae|g__Corynebacterium|s__Corynebacterium_macginleyi	0.04
Species	k__Bacteria|p__Firmicutes|c__Bacilli|o__Bacillales|f__Bacillaceae|g__Neobacillus|s__Neobacillus_fumarioli	0.04
Species	k__Bacteria|p__Bacteroidetes|c__Flavobacteriia|o__Flavobacteriales|f__Weeksellaceae|g__Chryseobacterium|s__Chryseobacterium_indoltheticum	0.04
Species	k__Bacteria|p__Actinobacteria|c__Actinomycetia|o__Pseudonocardiales|f__Pseudonocardiaceae|g__Pseudonocardia|s__Pseudonocardia_alni	0.04
Species	k__Bacteria|p__Firmicutes|c__Tissierellia|o__Tissierellales|f__Peptoniphilaceae|g__Anaerococcus|s__Anaerococcus_rubeinfantis	0.04
Species	k__Bacteria|p__Firmicutes|c__Bacilli|o__Lactobacillales|f__Lactobacillaceae|g__Limosilactobacillus|s__Limosilactobacillus_panis	0.04
Species	k__Bacteria|p__Firmicutes|c__Clostridia|o__Eubacteriales|f__Clostridiaceae|g__GGB27106|s__GGB27106_SGB6188	0.04
Species	k__Bacteria|p__Proteobacteria|c__Gammaproteobacteria|o__Alteromonadales|f__Pseudoalteromonadaceae|g__Pseudoalteromonas|s__Pseudoalteromonas_nigrifaciens	0.04
Species	k__Bacteria|p__Proteobacteria|c__Betaproteobacteria|o__Burkholderiales|f__Burkholderiales_unclassified|g__Aquabacterium|s__Aquabacterium_olei	0.04
Species	k__Bacteria|p__Bacteroidetes|c__Flavobacteriia|o__Flavobacteriales|f__Weeksellaceae|g__Epilithonimonas|s__Epilithonimonas_hispanica	0.04
Species	k__Bacteria|p__Firmicutes|c__Bacilli|o__Lactobacillales|f__Aerococcaceae|g__Aerococcus|s__Aerococcus_urinae	0.04
Species	k__Bacteria|p__Actinobacteria|c__Actinomycetia|o__Micrococcales|f__Microbacteriaceae|g__Canibacter|s__Canibacter_oris	0.04
Species	k__Bacteria|p__Proteobacteria|c__Gammaproteobacteria|o__Enterobacterales|f__Erwiniaceae|g__Pantoea|s__Pantoea_allii	0.04
Species	k__Bacteria|p__Actinobacteria|c__Actinomycetia|o__Propionibacteriales|f__Nocardioidaceae|g__Nocardioides|s__Nocardioides_zeae	0.04
Species	k__Bacteria|p__Deinococcus_Thermus|c__Deinococci|o__Deinococcales|f__Deinococcaceae|g__Deinococcus|s__Deinococcus_saudiensis	0.04
Species	k__Bacteria|p__Proteobacteria|c__Gammaproteobacteria|o__Alteromonadales|f__Alteromonadaceae|g__Alishewanella|s__Alishewanella_aestuarii	0.04
Species	k__Bacteria|p__Firmicutes|c__Clostridia|o__Eubacteriales|f__Clostridiaceae|g__Clostridium|s__Clostridium_sp_AM33_3	0.04
Species	k__Bacteria|p__Bacteria_unclassified|c__CFGB76763|o__OFGB76763|f__FGB76763|g__GGB79973|s__GGB79973_SGB14341	0.04
Species	k__Bacteria|p__Firmicutes|c__Clostridia|o__Clostridiales|f__Clostridiales_unclassified|g__Lawsonibacter|s__Lawsonibacter_asaccharolyticus	0.04
Species	k__Bacteria|p__Bacteroidetes|c__Bacteroidia|o__Bacteroidales|f__Bacteroidaceae|g__Bacteroides|s__Bacteroides_salyersiae	0.04
Species	k__Bacteria|p__Actinobacteria|c__Actinomycetia|o__Micrococcales|f__Microbacteriaceae|g__Microbacterium|s__Microbacterium_sp_Nx66	0.04
Species	k__Bacteria|p__Proteobacteria|c__Gammaproteobacteria|o__Alteromonadales|f__Shewanellaceae|g__Shewanella|s__Shewanella_baltica	0.04
Species	k__Bacteria|p__Bacteroidetes|c__Flavobacteriia|o__Flavobacteriales|f__Weeksellaceae|g__Weeksella|s__Weeksella_virosa	0.04
Species	k__Bacteria|p__Firmicutes|c__Clostridia|o__Eubacteriales|f__Clostridiaceae|g__Clostridium|s__Clostridium_sp_AF34_13	0.04
Species	k__Bacteria|p__Firmicutes|c__Bacilli|o__Bacillales|f__Staphylococcaceae|g__Macrococcus|s__Macrococcus_bovicus	0.04
Species	k__Bacteria|p__Firmicutes|c__Bacilli|o__Lactobacillales|f__Lactobacillaceae|g__GGB4567|s__GGB4567_SGB6308	0.04
Species	k__Bacteria|p__Proteobacteria|c__Betaproteobacteria|o__Burkholderiales|f__Sutterellaceae|g__Parasutterella|s__Parasutterella_excrementihominis	0.04
Species	k__Bacteria|p__Firmicutes|c__Clostridia|o__Eubacteriales|f__Lachnospiraceae|g__Dorea|s__Dorea_sp_AF24_7LB	0.04
Species	k__Bacteria|p__Firmicutes|c__Clostridia|o__Eubacteriales|f__Lachnospiraceae|g__Lachnospira|s__Lachnospira_sp_NSJ_43	0.04
Species	k__Bacteria|p__Firmicutes|c__Erysipelotrichia|o__Erysipelotrichales|f__Coprobacillaceae|g__Coprobacillus|s__Coprobacillus_cateniformis	0.04
Species	k__Bacteria|p__Proteobacteria|c__Gammaproteobacteria|o__Enterobacterales|f__Enterobacteriaceae|g__GGB1354|s__GGB1354_SGB1818	0.04
Species	k__Bacteria|p__Actinobacteria|c__Actinomycetia|o__Micrococcales|f__Micrococcaceae|g__Glutamicibacter|s__Glutamicibacter_ardleyensis	0.04
Species	k__Bacteria|p__Proteobacteria|c__Gammaproteobacteria|o__Pseudomonadales|f__Pseudomonadaceae|g__Pseudomonas|s__Pseudomonas_sp_Irchel_3E20	0.04
Species	k__Bacteria|p__Firmicutes|c__Clostridia|o__Eubacteriales|f__Clostridiaceae|g__GGB3175|s__GGB3175_SGB4191	0.04
Species	k__Bacteria|p__Firmicutes|c__Clostridia|o__Eubacteriales|f__Oscillospiraceae|g__GGB9707|s__GGB9707_SGB15229	0.04
Species	k__Bacteria|p__Proteobacteria|c__Gammaproteobacteria|o__Enterobacterales|f__Erwiniaceae|g__Erwinia|s__Erwinia_billingiae	0.04
Species	k__Bacteria|p__Proteobacteria|c__Gammaproteobacteria|o__Enterobacterales|f__Morganellaceae|g__Proteus|s__Proteus_mirabilis	0.04
Species	k__Bacteria|p__Proteobacteria|c__Betaproteobacteria|o__Burkholderiales|f__Comamonadaceae|g__GGB77983|s__GGB77983_SGB108207	0.04
Species	k__Bacteria|p__Firmicutes|c__Bacilli|o__Lactobacillales|f__Aerococcaceae|g__Globicatella|s__Globicatella_sanguinis	0.04
Species	k__Bacteria|p__Proteobacteria|c__Gammaproteobacteria|o__Pseudomonadales|f__Pseudomonadaceae|g__Pseudomonas|s__Pseudomonas_sp_WS_5010	0.04
Species	k__Bacteria|p__Proteobacteria|c__Gammaproteobacteria|o__Pseudomonadales|f__Pseudomonadaceae|g__Pseudomonas|s__Pseudomonas_mendocina	0.04
Species	k__Bacteria|p__Actinobacteria|c__Actinomycetia|o__Micrococcales|f__Micrococcaceae|g__Auritidibacter|s__Auritidibacter_ignavus	0.04
Species	k__Bacteria|p__Actinobacteria|c__Actinomycetia|o__Micrococcales|f__Microbacteriaceae|g__Leifsonia|s__Leifsonia_aquatica	0.04
Species	k__Bacteria|p__Actinobacteria|c__Actinomycetia|o__Micrococcales|f__Intrasporangiaceae|g__Knoellia|s__Knoellia_flava	0.03
Species	k__Bacteria|p__Proteobacteria|c__Gammaproteobacteria|o__Moraxellales|f__Moraxellaceae|g__Acinetobacter|s__Acinetobacter_pseudolwoffii	0.03
Species	k__Bacteria|p__Proteobacteria|c__Gammaproteobacteria|o__Pseudomonadales|f__Pseudomonadaceae|g__Pseudomonas|s__Pseudomonas_saxonica	0.03
Species	k__Bacteria|p__Proteobacteria|c__Alphaproteobacteria|o__Hyphomicrobiales|f__Bradyrhizobiaceae|g__Afipia|s__Afipia_birgiae	0.03
Species	k__Bacteria|p__Proteobacteria|c__Alphaproteobacteria|o__Hyphomicrobiales|f__Methylobacteriaceae|g__Methylobacterium|s__Methylobacterium_radiotolerans	0.03
Species	k__Bacteria|p__Bacteroidetes|c__Flavobacteriia|o__Flavobacteriales|f__Weeksellaceae|g__Chryseobacterium|s__Chryseobacterium_sp_Leaf180	0.03
Species	k__Bacteria|p__Proteobacteria|c__Betaproteobacteria|o__Burkholderiales|f__Burkholderiales_unclassified|g__Aquabacterium|s__Aquabacterium_SGB88480	0.03
Species	k__Bacteria|p__Actinobacteria|c__Actinomycetia|o__Corynebacteriales|f__Corynebacteriaceae|g__Corynebacterium|s__Corynebacterium_ulcerans	0.03
Species	k__Bacteria|p__Firmicutes|c__Bacilli|o__Bacillales|f__Bacillaceae|g__Metabacillus|s__Metabacillus_litoralis	0.03
Species	k__Bacteria|p__Proteobacteria|c__Betaproteobacteria|o__Neisseriales|f__Neisseriaceae|g__Kingella|s__Kingella_negevensis	0.03
Species	k__Bacteria|p__Firmicutes|c__CFGB76352|o__OFGB76352|f__FGB76352|g__GGB4593|s__GGB4593_SGB6353	0.03
Species	k__Bacteria|p__Firmicutes|c__Bacilli|o__Lactobacillales|f__Carnobacteriaceae|g__Carnobacterium|s__Carnobacterium_mobile	0.03
Species	k__Bacteria|p__Proteobacteria|c__Gammaproteobacteria|o__Enterobacterales|f__Erwiniaceae|g__Erwinia|s__Erwinia_sp_198	0.03
Species	k__Bacteria|p__Firmicutes|c__Bacilli|o__Bacillales|f__Bacillaceae|g__Bacillus|s__Bacillus_subtilis	0.03
Species	k__Bacteria|p__Proteobacteria|c__Gammaproteobacteria|o__Moraxellales|f__Moraxellaceae|g__Psychrobacter|s__Psychrobacter_maritimus	0.03
Species	k__Bacteria|p__Proteobacteria|c__Alphaproteobacteria|o__Sphingomonadales|f__Sphingomonadaceae|g__Novosphingobium|s__Novosphingobium_sp_AAP93	0.03
Species	k__Bacteria|p__Actinobacteria|c__Actinomycetia|o__Propionibacteriales|f__Propionibacteriaceae|g__Propioniciclava|s__Propioniciclava_soli	0.03
Species	k__Bacteria|p__Actinobacteria|c__Actinomycetia|o__Micrococcales|f__Microbacteriaceae|g__Microbacterium|s__Microbacterium_sp_AR7_10	0.03
Species	k__Bacteria|p__Bacteroidetes|c__Flavobacteriia|o__Flavobacteriales|f__Weeksellaceae|g__GGB24256|s__GGB24256_SGB36069	0.03
Species	k__Bacteria|p__Actinobacteria|c__Actinomycetia|o__Corynebacteriales|f__Dietziaceae|g__Dietzia|s__Dietzia_aerolata	0.03
Species	k__Bacteria|p__Proteobacteria|c__Gammaproteobacteria|o__Xanthomonadales|f__Xanthomonadaceae|g__Luteimonas|s__Luteimonas_padinae	0.03
Species	k__Bacteria|p__Actinobacteria|c__Actinomycetia|o__Micrococcales|f__Brevibacteriaceae|g__Brevibacterium|s__Brevibacterium_ihuae	0.03
Species	k__Bacteria|p__Proteobacteria|c__Gammaproteobacteria|o__Pseudomonadales|f__Pseudomonadaceae|g__Pseudomonas|s__Pseudomonas_kunmingensis	0.03
Species	k__Bacteria|p__Fusobacteria|c__CFGB76375|o__OFGB76375|f__FGB76375|g__GGB4386|s__GGB4386_SGB6036	0.03
Species	k__Bacteria|p__Actinobacteria|c__Actinomycetia|o__Micrococcales|f__Micrococcaceae|g__Glutamicibacter|s__Glutamicibacter_mishrai	0.03
Species	k__Archaea|p__Thaumarchaeota|c__Thaumarchaeota_unclassified|o__Nitrosopumilales|f__Nitrosopumilaceae|g__Nitrosopumilus|s__Nitrosopumilus_SGB14899	0.03
Species	k__Bacteria|p__Proteobacteria|c__Betaproteobacteria|o__Burkholderiales|f__Oxalobacteraceae|g__Massilia|s__Massilia_oculi	0.03
Species	k__Bacteria|p__Bacteroidetes|c__Sphingobacteriia|o__Sphingobacteriales|f__Sphingobacteriaceae|g__Sphingobacterium|s__Sphingobacterium_sp_PM2_P1_29	0.03
Species	k__Bacteria|p__Proteobacteria|c__Betaproteobacteria|o__Burkholderiales|f__Oxalobacteraceae|g__Oxalobacteraceae_unclassified|s__Oxalobacteraceae_sp_CFBP_13708	0.03
Species	k__Bacteria|p__Proteobacteria|c__Alphaproteobacteria|o__Sphingomonadales|f__Sphingomonadaceae|g__Sphingobium|s__Sphingobium_sp_RAC03	0.03
Species	k__Bacteria|p__Firmicutes|c__Bacilli|o__Lactobacillales|f__Lactobacillaceae|g__GGB4605|s__GGB4605_SGB6378	0.03
Species	k__Bacteria|p__Tenericutes|c__CFGB1787|o__OFGB1787|f__FGB1787|g__GGB4745|s__GGB4745_SGB6571	0.03
Species	k__Bacteria|p__Actinobacteria|c__Actinomycetia|o__Micrococcales|f__Microbacteriaceae|g__Microbacterium|s__Microbacterium_lemovicicum	0.03
Species	k__Bacteria|p__Proteobacteria|c__Gammaproteobacteria|o__Enterobacterales|f__Enterobacteriaceae|g__Raoultella|s__Raoultella_terrigena	0.03
Species	k__Bacteria|p__Firmicutes|c__Tissierellia|o__Tissierellales|f__Peptoniphilaceae|g__Murdochiella|s__Murdochiella_massiliensis	0.03
Species	k__Bacteria|p__Actinobacteria|c__Actinomycetia|o__Micrococcales|f__Micrococcaceae|g__Tersicoccus|s__Tersicoccus_sp_Bi_70	0.03
Species	k__Bacteria|p__Firmicutes|c__Bacilli|o__Lactobacillales|f__Lactobacillaceae|g__Dellaglioa|s__Dellaglioa_SGB96978	0.03
Species	k__Bacteria|p__Actinobacteria|c__Actinomycetia|o__Micrococcales|f__Brevibacteriaceae|g__Brevibacterium|s__Brevibacterium_linens	0.03
Species	k__Bacteria|p__Bacteroidetes|c__Flavobacteriia|o__Flavobacteriales|f__Flavobacteriaceae|g__Flavobacterium|s__Flavobacterium_supellecticarium	0.03
Species	k__Bacteria|p__Actinobacteria|c__Actinomycetia|o__Micrococcales|f__Microbacteriaceae|g__Agrococcus|s__Agrococcus_sp_Marseille_Q4369	0.03
Species	k__Bacteria|p__Actinobacteria|c__Actinomycetia|o__Corynebacteriales|f__Nocardiaceae|g__Rhodococcus|s__Rhodococcus_kroppenstedtii	0.03
Species	k__Bacteria|p__Firmicutes|c__Clostridia|o__Eubacteriales|f__Oscillospiraceae|g__GGB9739|s__GGB9739_SGB15313	0.03
Species	k__Bacteria|p__Firmicutes|c__Clostridia|o__Eubacteriales|f__Peptostreptococcaceae|g__Peptacetobacter|s__Peptacetobacter_hiranonis	0.03
Species	k__Bacteria|p__Fusobacteria|c__CFGB76370|o__OFGB76370|f__FGB76370|g__GGB79751|s__GGB79751_SGB6028	0.03
Species	k__Bacteria|p__Proteobacteria|c__Gammaproteobacteria|o__Moraxellales|f__Moraxellaceae|g__Psychrobacter|s__Psychrobacter_pasteurii	0.03
Species	k__Bacteria|p__Proteobacteria|c__Alphaproteobacteria|o__Rhodobacterales|f__Rhodobacteraceae|g__Paracoccus|s__Paracoccus_fontiphilus	0.03
Species	k__Bacteria|p__Proteobacteria|c__Alphaproteobacteria|o__Sphingomonadales|f__Sphingomonadaceae|g__Sphingomonas|s__Sphingomonas_corticis	0.03
Species	k__Bacteria|p__Verrucomicrobia|c__Verrucomicrobiae|o__Verrucomicrobiales|f__Akkermansiaceae|g__Akkermansia|s__Akkermansia_sp_BIOML_A40	0.03
Species	k__Bacteria|p__Actinobacteria|c__Actinomycetia|o__Propionibacteriales|f__Propionibacteriaceae|g__Propioniferax|s__Propioniferax_innocua	0.03
Species	k__Bacteria|p__Proteobacteria|c__Gammaproteobacteria|o__Pseudomonadales|f__Pseudomonadaceae|g__Pseudomonas|s__Pseudomonas_guariconensis	0.03
Species	k__Bacteria|p__Proteobacteria|c__Betaproteobacteria|o__Burkholderiales|f__Comamonadaceae|g__Curvibacter|s__Curvibacter_gracilis	0.03
Species	k__Bacteria|p__Actinobacteria|c__Actinomycetia|o__Micrococcales|f__Brevibacteriaceae|g__Brevibacterium|s__Brevibacterium_iodinum	0.03
Species	k__Bacteria|p__Firmicutes|c__Negativicutes|o__Veillonellales|f__Veillonellaceae|g__Megasphaera|s__Megasphaera_massiliensis	0.03
Species	k__Bacteria|p__Actinobacteria|c__Actinomycetia|o__Nakamurellales|f__Nakamurellaceae|g__Nakamurella|s__Nakamurella_multipartita	0.03
Species	k__Bacteria|p__Proteobacteria|c__Gammaproteobacteria|o__Moraxellales|f__Moraxellaceae|g__Acinetobacter|s__Acinetobacter_sp_ANC_3781	0.03
Species	k__Bacteria|p__Proteobacteria|c__Gammaproteobacteria|o__Aeromonadales|f__Aeromonadaceae|g__Aeromonas|s__Aeromonas_media	0.03
Species	k__Bacteria|p__Firmicutes|c__Clostridia|o__Eubacteriales|f__Eubacteriales_unclassified|g__Intestinimonas|s__Intestinimonas_butyriciproducens	0.03
Species	k__Bacteria|p__Firmicutes|c__Bacilli|o__Lactobacillales|f__Lactobacillaceae|g__Weissella|s__Weissella_viridescens	0.03
Species	k__Bacteria|p__Thermotogae|c__Thermotogae|o__Thermotogales|f__Fervidobacteriaceae|g__Fervidobacterium|s__Fervidobacterium_pennivorans	0.03
Species	k__Bacteria|p__Actinobacteria|c__Actinomycetia|o__Actinomycetales|f__Actinomycetaceae|g__Actinotignum|s__Actinotignum_timonense	0.03
Species	k__Bacteria|p__Proteobacteria|c__Alphaproteobacteria|o__Sphingomonadales|f__Sphingomonadaceae|g__Sphingomonas|s__Sphingomonas_sp_CCH10_B3	0.03
Species	k__Bacteria|p__Actinobacteria|c__Actinomycetia|o__Corynebacteriales|f__Mycobacteriaceae|g__Mycobacteroides|s__Mycobacteroides_abscessus	0.03
Species	k__Bacteria|p__Firmicutes|c__Bacilli|o__Lactobacillales|f__Lactobacillaceae|g__Pediococcus|s__Pediococcus_ethanolidurans	0.03
Species	k__Bacteria|p__Proteobacteria|c__Hydrogenophilalia|o__Hydrogenophilales|f__Hydrogenophilaceae|g__Hydrogenophilus|s__Hydrogenophilus_thermoluteolus	0.03
Species	k__Bacteria|p__Bacteroidetes|c__Flavobacteriia|o__Flavobacteriales|f__Weeksellaceae|g__Cruoricaptor|s__Cruoricaptor_ignavus	0.03
Species	k__Bacteria|p__Proteobacteria|c__Betaproteobacteria|o__Burkholderiales|f__Sutterellaceae|g__Parasutterella|s__Parasutterella_SGB9260	0.03
Species	k__Bacteria|p__Firmicutes|c__Clostridia|o__Eubacteriales|f__Clostridiaceae|g__Clostridium|s__Clostridium_sp_C5_48	0.03
Species	k__Bacteria|p__Actinobacteria|c__Actinomycetia|o__Corynebacteriales|f__Dietziaceae|g__Dietzia|s__Dietzia_cercidiphylli	0.03
Species	k__Bacteria|p__Firmicutes|c__Clostridia|o__Eubacteriales|f__Clostridiaceae|g__Clostridium|s__Clostridium_butyricum	0.03
Species	k__Bacteria|p__Bacteroidetes|c__Flavobacteriia|o__Flavobacteriales|f__Weeksellaceae|g__Chryseobacterium|s__Chryseobacterium_senegalense	0.03
Species	k__Bacteria|p__Actinobacteria|c__Actinomycetia|o__Micrococcales|f__Microbacteriaceae|g__Microbacterium|s__Microbacterium_resistens	0.03
Species	k__Bacteria|p__Bacteroidetes|c__Bacteroidia|o__Bacteroidales|f__Bacteroidaceae|g__Bacteroides|s__Bacteroides_neonati	0.03
Species	k__Bacteria|p__Proteobacteria|c__Gammaproteobacteria|o__Enterobacterales|f__Yersiniaceae|g__Rahnella|s__Rahnella_victoriana	0.03
Species	k__Bacteria|p__Proteobacteria|c__Gammaproteobacteria|o__Enterobacterales|f__Enterobacteriaceae|g__Enterobacter|s__Enterobacter_cloacae	0.03
Species	k__Bacteria|p__Proteobacteria|c__Alphaproteobacteria|o__Sphingomonadales|f__Sphingomonadaceae|g__Sphingomonas|s__Sphingomonas_yabuuchiae	0.03
Species	k__Eukaryota|p__Ascomycota|c__Eurotiomycetes|o__Eurotiales|f__Aspergillaceae|g__Aspergillus|s__Aspergillus_glaucus	0.03
Species	k__Bacteria|p__Proteobacteria|c__Gammaproteobacteria|o__Xanthomonadales|f__Xanthomonadaceae|g__Lysobacter|s__Lysobacter_tolerans	0.03
Species	k__Bacteria|p__Actinobacteria|c__Actinomycetia|o__Propionibacteriales|f__Propionibacteriaceae|g__Tessaracoccus|s__Tessaracoccus_sp_OH4464_COT_324	0.03
Species	k__Bacteria|p__Actinobacteria|c__Actinomycetia|o__Corynebacteriales|f__Corynebacteriaceae|g__Corynebacterium|s__Corynebacterium_phoceense	0.03
Species	k__Bacteria|p__Actinobacteria|c__Actinomycetia|o__Corynebacteriales|f__Corynebacteriaceae|g__Corynebacterium|s__Corynebacterium_glaucum	0.03
Species	k__Bacteria|p__Proteobacteria|c__Gammaproteobacteria|o__Enterobacterales|f__Yersiniaceae|g__Chimaeribacter|s__Chimaeribacter_arupi	0.03
Species	k__Bacteria|p__Proteobacteria|c__Gammaproteobacteria|o__Moraxellales|f__Moraxellaceae|g__Acinetobacter|s__Acinetobacter_indicus	0.03
Species	k__Archaea|p__Euryarchaeota|c__Methanobacteria|o__Methanobacteriales|f__Methanobacteriaceae|g__Methanobrevibacter|s__Methanobrevibacter_oralis	0.03
Species	k__Bacteria|p__Actinobacteria|c__Actinomycetia|o__Micrococcales|f__Microbacteriaceae|g__Microbacterium|s__Microbacterium_hominis	0.03
Species	k__Bacteria|p__Firmicutes|c__Clostridia|o__Eubacteriales|f__Clostridiaceae|g__Clostridium|s__Clostridium_sp_AF27_2AA	0.03
Species	k__Bacteria|p__Firmicutes|c__Clostridia|o__Eubacteriales|f__Oscillospiraceae|g__GGB33928|s__GGB33928_SGB15225	0.03
Species	k__Bacteria|p__Firmicutes|c__Clostridia|o__Eubacteriales|f__Lachnospiraceae|g__GGB3653|s__GGB3653_SGB4964	0.03
Species	k__Bacteria|p__Firmicutes|c__Clostridia|o__Eubacteriales|f__Clostridiaceae|g__GGB9063|s__GGB9063_SGB13982	0.03
Species	k__Bacteria|p__Firmicutes|c__Clostridia|o__Eubacteriales|f__Eubacteriales_Family_XIII_Incertae_Sedis|g__Mogibacterium|s__Mogibacterium_sp_NSJ_24	0.03
Species	k__Bacteria|p__Firmicutes|c__Clostridia|o__Candidatus_Borkfalkiales|f__Candidatus_Borkfalkiaceae|g__Candidatus_Borkfalkia|s__Candidatus_Borkfalkia_ceftriaxoniphila	0.03
Species	k__Bacteria|p__Proteobacteria|c__Alphaproteobacteria|o__Hyphomicrobiales|f__Aurantimonadaceae|g__Jiella|s__Jiella_sp_R10	0.03
Species	k__Bacteria|p__Actinobacteria|c__Actinomycetia|o__Micrococcales|f__Brevibacteriaceae|g__Brevibacterium|s__Brevibacterium_epidermidis	0.03
Species	k__Bacteria|p__Firmicutes|c__Clostridia|o__Eubacteriales|f__Lachnospiraceae|g__GGB9176|s__GGB9176_SGB14114	0.03
Species	k__Bacteria|p__Bacteroidetes|c__Bacteroidia|o__Bacteroidales|f__Odoribacteraceae|g__Butyricimonas|s__Butyricimonas_paravirosa	0.03
Species	k__Bacteria|p__Proteobacteria|c__Betaproteobacteria|o__Burkholderiales|f__Burkholderiales_unclassified|g__Aquabacterium|s__Aquabacterium_parvum	0.03
Species	k__Bacteria|p__Proteobacteria|c__Betaproteobacteria|o__Burkholderiales|f__Alcaligenaceae|g__Achromobacter|s__Achromobacter_marplatensis	0.03
Species	k__Bacteria|p__Actinobacteria|c__Actinomycetia|o__Bifidobacteriales|f__Bifidobacteriaceae|g__Bifidobacterium|s__Bifidobacterium_pseudolongum	0.03
Species	k__Bacteria|p__Firmicutes|c__Bacilli|o__Lactobacillales|f__Streptococcaceae|g__Lactococcus|s__Lactococcus_petauri	0.03
Species	k__Bacteria|p__Firmicutes|c__Clostridia|o__Eubacteriales|f__Oscillospiraceae|g__Vescimonas|s__Vescimonas_SGB15087	0.03
Species	k__Bacteria|p__Firmicutes|c__Clostridia|o__Eubacteriales|f__Clostridiaceae|g__GGB9061|s__GGB9061_SGB13979	0.03
Species	k__Bacteria|p__Bacteroidetes|c__Bacteroidia|o__Bacteroidales|f__Rikenellaceae|g__Alistipes|s__Alistipes_indistinctus	0.03
Species	k__Bacteria|p__Firmicutes|c__CFGB75721|o__OFGB75721|f__FGB75721|g__GGB9524|s__GGB9524_SGB14924	0.03
Species	k__Bacteria|p__Proteobacteria|c__Alphaproteobacteria|o__Hyphomicrobiales|f__Methylobacteriaceae|g__Methylobacterium|s__Methylobacterium_SGB15164	0.03
Species	k__Bacteria|p__Firmicutes|c__CFGB1227|o__OFGB1227|f__FGB1227|g__GGB3005|s__GGB3005_SGB3996	0.03
Species	k__Bacteria|p__Firmicutes|c__Erysipelotrichia|o__Erysipelotrichales|f__Erysipelotrichaceae|g__Longicatena|s__Longicatena_caecimuris	0.03
Species	k__Bacteria|p__Firmicutes|c__Bacilli|o__Bacillales|f__Bacillaceae|g__Geobacillus|s__Geobacillus_thermoleovorans	0.03
Species	k__Bacteria|p__Firmicutes|c__Bacilli|o__Lactobacillales|f__Lactobacillaceae|g__Weissella|s__Weissella_jogaejeotgali	0.03
Species	k__Bacteria|p__Actinobacteria|c__Actinomycetia|o__Micrococcales|f__Microbacteriaceae|g__Microbacterium|s__Microbacterium_chocolatum	0.03
Species	k__Bacteria|p__Firmicutes|c__Bacilli|o__Bacillales|f__Bacillaceae|g__Psychrobacillus|s__Psychrobacillus_psychrotolerans	0.03
Species	k__Bacteria|p__Firmicutes|c__Bacilli|o__Bacillales|f__Bacillaceae|g__Peribacillus|s__Peribacillus_psychrosaccharolyticus	0.03
Species	k__Bacteria|p__Proteobacteria|c__Gammaproteobacteria|o__Pseudomonadales|f__Pseudomonadaceae|g__Pseudomonas|s__Pseudomonas_trivialis	0.03
Species	k__Bacteria|p__Proteobacteria|c__Betaproteobacteria|o__Neisseriales|f__Chromobacteriaceae|g__Gulbenkiania|s__Gulbenkiania_indica	0.03
Species	k__Bacteria|p__Actinobacteria|c__Actinomycetia|o__Corynebacteriales|f__Corynebacteriaceae|g__Corynebacterium|s__Corynebacterium_sp_HMSC034A01	0.03
Species	k__Bacteria|p__Firmicutes|c__CFGB3068|o__OFGB3068|f__FGB3068|g__GGB9760|s__GGB9760_SGB15374	0.03
Species	k__Bacteria|p__Firmicutes|c__Clostridia|o__Eubacteriales|f__Lachnospiraceae|g__Blautia|s__Blautia_sp_OF03_15BH	0.03
Species	k__Bacteria|p__Firmicutes|c__CFGB72926|o__OFGB72926|f__FGB72926|g__GGB3614|s__GGB3614_SGB4886	0.03
Species	k__Bacteria|p__Proteobacteria|c__Alphaproteobacteria|o__Sphingomonadales|f__Sphingomonadaceae|g__Sphingopyxis|s__Sphingopyxis_solisilvae	0.03
Species	k__Bacteria|p__Proteobacteria|c__Betaproteobacteria|o__Burkholderiales|f__Oxalobacteraceae|g__Massilia|s__Massilia_aurea	0.03
Species	k__Bacteria|p__Proteobacteria|c__Betaproteobacteria|o__Burkholderiales|f__Burkholderiales_unclassified|g__Aquincola|s__Aquincola_tertiaricarbonis	0.03
Species	k__Bacteria|p__Proteobacteria|c__Alphaproteobacteria|o__Rhodobacterales|f__Rhodobacteraceae|g__Paracoccus|s__Paracoccus_SGB99481	0.03
Species	k__Bacteria|p__Proteobacteria|c__Alphaproteobacteria|o__Caulobacterales|f__Caulobacteraceae|g__Caulobacter|s__Caulobacter_sp_602_1	0.03
Species	k__Bacteria|p__Proteobacteria|c__Alphaproteobacteria|o__Hyphomicrobiales|f__Methylobacteriaceae|g__Methylobacterium|s__Methylobacterium_brachiatum	0.03
Species	k__Bacteria|p__Bacteroidetes|c__Bacteroidia|o__Bacteroidales|f__Odoribacteraceae|g__Butyricimonas|s__Butyricimonas_SGB15260	0.03
Species	k__Bacteria|p__Actinobacteria|c__Actinomycetia|o__Micrococcales|f__Dermabacteraceae|g__Brachybacterium|s__Brachybacterium_alimentarium	0.03
Species	k__Bacteria|p__Proteobacteria|c__Gammaproteobacteria|o__Moraxellales|f__Moraxellaceae|g__Acinetobacter|s__Acinetobacter_albensis	0.03
Species	k__Bacteria|p__Proteobacteria|c__Betaproteobacteria|o__Burkholderiales|f__Oxalobacteraceae|g__Janthinobacterium|s__Janthinobacterium_SGB61996	0.03
Species	k__Bacteria|p__Bacteroidetes|c__Bacteroidia|o__Bacteroidales|f__Bacteroidaceae|g__Phocaeicola|s__Phocaeicola_coprophilus	0.03
Species	k__Bacteria|p__Actinobacteria|c__Actinomycetia|o__Micrococcales|f__Ornithinimicrobiaceae|g__Ornithinimicrobium|s__Ornithinimicrobium_avium	0.03
Species	k__Bacteria|p__Proteobacteria|c__Alphaproteobacteria|o__Sphingomonadales|f__Erythrobacteraceae|g__Erythrobacter|s__Erythrobacter_donghaensis	0.03
Species	k__Bacteria|p__Proteobacteria|c__Betaproteobacteria|o__Burkholderiales|f__Comamonadaceae|g__Comamonas|s__Comamonas_koreensis	0.03
Species	k__Bacteria|p__Bacteroidetes|c__Flavobacteriia|o__Flavobacteriales|f__Weeksellaceae|g__Epilithonimonas|s__Epilithonimonas_bovis	0.03
Species	k__Bacteria|p__Proteobacteria|c__Gammaproteobacteria|o__Pasteurellales|f__Pasteurellaceae|g__Pasteurella|s__Pasteurella_dagmatis	0.03
Species	k__Bacteria|p__Firmicutes|c__Clostridia|o__Eubacteriales|f__Lachnospiraceae|g__Blautia|s__Blautia_faecicola	0.03
Species	k__Bacteria|p__Actinobacteria|c__Actinomycetia|o__Actinomycetales|f__Actinomycetaceae|g__Flaviflexus|s__Flaviflexus_massiliensis	0.03
Species	k__Bacteria|p__Proteobacteria|c__Alphaproteobacteria|o__Caulobacterales|f__Caulobacteraceae|g__Caulobacter|s__Caulobacter_sp_RHG1	0.03
Species	k__Bacteria|p__Proteobacteria|c__Betaproteobacteria|o__Burkholderiales|f__Comamonadaceae|g__Comamonas|s__Comamonas_SGB88312	0.03
Species	k__Bacteria|p__Proteobacteria|c__Gammaproteobacteria|o__Nevskiales|f__Sinobacteraceae|g__Hydrocarboniphaga|s__Hydrocarboniphaga_effusa	0.03
Species	k__Bacteria|p__Proteobacteria|c__Gammaproteobacteria|o__Alteromonadales|f__Shewanellaceae|g__Shewanella|s__Shewanella_morhuae	0.03
Species	k__Bacteria|p__Proteobacteria|c__Gammaproteobacteria|o__Pseudomonadales|f__Pseudomonadaceae|g__Pseudomonas|s__Pseudomonas_brenneri	0.03
Species	k__Bacteria|p__Firmicutes|c__Bacilli|o__Lactobacillales|f__Lactobacillaceae|g__Lentilactobacillus|s__Lentilactobacillus_parabuchneri	0.03
Species	k__Bacteria|p__Actinobacteria|c__Actinomycetia|o__Micrococcales|f__Micrococcaceae|g__Arthrobacter|s__Arthrobacter_sp_JUb115	0.03
Species	k__Bacteria|p__Actinobacteria|c__Actinomycetia|o__Micrococcales|f__Micrococcaceae|g__Glutamicibacter|s__Glutamicibacter_arilaitensis	0.02
Species	k__Bacteria|p__Firmicutes|c__Bacilli|o__Lactobacillales|f__Streptococcaceae|g__Streptococcus|s__Streptococcus_alactolyticus	0.02
Species	k__Bacteria|p__Actinobacteria|c__Actinomycetia|o__Micrococcales|f__Dermatophilaceae|g__Agilicoccus|s__Agilicoccus_flavus	0.02
Species	k__Bacteria|p__Firmicutes|c__Clostridia|o__Eubacteriales|f__Lachnospiraceae|g__Butyrivibrio|s__Butyrivibrio_crossotus	0.02
Species	k__Bacteria|p__Actinobacteria|c__Actinomycetia|o__Corynebacteriales|f__Dietziaceae|g__Dietzia|s__Dietzia_timorensis	0.02
Species	k__Bacteria|p__Firmicutes|c__Bacilli|o__Bacillales|f__Planococcaceae|g__Planococcus|s__Planococcus_sp_Sa1BUA13	0.02
Species	k__Bacteria|p__Deinococcus_Thermus|c__Deinococci|o__Deinococcales|f__Deinococcaceae|g__Deinococcus|s__Deinococcus_reticulitermitis	0.02
Species	k__Bacteria|p__Proteobacteria|c__Alphaproteobacteria|o__Hyphomicrobiales|f__Bradyrhizobiaceae|g__Bradyrhizobium|s__Bradyrhizobium_sp_CCH5_F6	0.02
Species	k__Bacteria|p__Bacteroidetes|c__Cytophagia|o__Cytophagales|f__Cytophagaceae|g__Spirosoma|s__Spirosoma_sordidisoli	0.02
Species	k__Bacteria|p__Proteobacteria|c__Alphaproteobacteria|o__Hyphomicrobiales|f__Rhizobiaceae|g__Rhizobium|s__Rhizobium_arenae	0.02
Species	k__Bacteria|p__Firmicutes|c__Bacilli|o__Lactobacillales|f__Lactobacillaceae|g__Paucilactobacillus|s__Paucilactobacillus_wasatchensis	0.02
Species	k__Bacteria|p__Bacteroidetes|c__Flavobacteriia|o__Flavobacteriales|f__Weeksellaceae|g__Chryseobacterium|s__Chryseobacterium_formosense	0.02
Species	k__Bacteria|p__Proteobacteria|c__Gammaproteobacteria|o__Moraxellales|f__Moraxellaceae|g__Psychrobacter|s__Psychrobacter_fozii	0.02
Species	k__Bacteria|p__Firmicutes|c__Erysipelotrichia|o__Erysipelotrichales|f__Erysipelotrichaceae|g__Erysipelotrichaceae_unclassified|s__Erysipelotrichaceae_bacterium_OH741_COT_311	0.02
Species	k__Bacteria|p__Bacteroidetes|c__Sphingobacteriia|o__Sphingobacteriales|f__Sphingobacteriaceae|g__Pedobacter|s__Pedobacter_sp_Leaf41	0.02
Species	k__Bacteria|p__Bacteroidetes|c__Sphingobacteriia|o__Sphingobacteriales|f__Sphingobacteriaceae|g__Pedobacter|s__Pedobacter_namyangjuensis	0.02
Species	k__Bacteria|p__Proteobacteria|c__Alphaproteobacteria|o__Caulobacterales|f__Caulobacteraceae|g__Caulobacter|s__Caulobacter_sp_3R27C2_B	0.02
Species	k__Bacteria|p__Proteobacteria|c__Betaproteobacteria|o__Burkholderiales|f__Comamonadaceae|g__Acidovorax|s__Acidovorax_kalamii	0.02
Species	k__Bacteria|p__Actinobacteria|c__Actinomycetia|o__Micrococcales|f__Microbacteriaceae|g__Curtobacterium|s__Curtobacterium_sp_MCBA15_009	0.02
Species	k__Bacteria|p__Proteobacteria|c__Betaproteobacteria|o__Burkholderiales|f__Burkholderiales_unclassified|g__Roseateles|s__Roseateles_depolymerans	0.02
Species	k__Bacteria|p__Bacteroidetes|c__Bacteroidia|o__Bacteroidales|f__Bacteroidaceae|g__Bacteroides|s__Bacteroides_mediterraneensis	0.02
Species	k__Bacteria|p__Proteobacteria|c__Gammaproteobacteria|o__Enterobacterales|f__Enterobacteriaceae|g__Citrobacter|s__Citrobacter_SGB1895	0.02
Species	k__Bacteria|p__Proteobacteria|c__Gammaproteobacteria|o__Oceanospirillales|f__Halomonadaceae|g__Halomonas|s__Halomonas_zhanjiangensis	0.02
Species	k__Bacteria|p__Actinobacteria|c__Actinomycetia|o__Corynebacteriales|f__Corynebacteriaceae|g__Corynebacterium|s__Corynebacterium_sputi	0.02
Species	k__Bacteria|p__Firmicutes|c__Clostridia|o__Eubacteriales|f__Eubacteriaceae|g__GGB3724|s__GGB3724_SGB5054	0.02
Species	k__Bacteria|p__Firmicutes|c__Bacilli|o__Lactobacillales|f__Lactobacillaceae|g__GGB74213|s__GGB74213_SGB58484	0.02
Species	k__Bacteria|p__Firmicutes|c__Bacilli|o__Bacillales|f__Staphylococcaceae|g__Salinicoccus|s__Salinicoccus_halodurans	0.02
Species	k__Bacteria|p__Firmicutes|c__CFGB76102|o__OFGB76102|f__FGB76102|g__GGB3548|s__GGB3548_SGB4744	0.02
Species	k__Bacteria|p__Firmicutes|c__Clostridia|o__Eubacteriales|f__Oscillospiraceae|g__GGB38744|s__GGB38744_SGB14842	0.02
Species	k__Bacteria|p__Actinobacteria|c__Actinomycetia|o__Micrococcales|f__Microbacteriaceae|g__Microbacterium|s__Microbacterium_sp_RURRCA19A	0.02
Species	k__Bacteria|p__Firmicutes|c__Bacilli|o__Lactobacillales|f__Streptococcaceae|g__Streptococcus|s__Streptococcus_minor	0.02
Species	k__Bacteria|p__Chlamydiae|c__Chlamydiia|o__Chlamydiales|f__Chlamydiaceae|g__Chlamydia|s__Chlamydia_pneumoniae	0.02
Species	k__Bacteria|p__Bacteroidetes|c__Flavobacteriia|o__Flavobacteriales|f__Weeksellaceae|g__Chryseobacterium|s__Chryseobacterium_sp_VAUSW3	0.02
Species	k__Bacteria|p__Actinobacteria|c__Actinomycetia|o__Micrococcales|f__Beutenbergiaceae|g__Salana|s__Salana_multivorans	0.02
Species	k__Bacteria|p__Actinobacteria|c__Actinomycetia|o__Micrococcales|f__Microbacteriaceae|g__Leucobacter|s__Leucobacter_chromiisoli	0.02
Species	k__Bacteria|p__Actinobacteria|c__Actinomycetia|o__Micrococcales|f__Intrasporangiaceae|g__Arsenicicoccus|s__Arsenicicoccus_bolidensis	0.02
Species	k__Bacteria|p__Bacteroidetes|c__Sphingobacteriia|o__Sphingobacteriales|f__Sphingobacteriaceae|g__Sphingobacterium|s__Sphingobacterium_hotanense	0.02
Species	k__Bacteria|p__Actinobacteria|c__Actinomycetia|o__Propionibacteriales|f__Propionibacteriaceae|g__GGB71854|s__GGB71854_SGB98855	0.02
Species	k__Bacteria|p__Proteobacteria|c__Alphaproteobacteria|o__Rhodobacterales|f__Rhodobacteraceae|g__Paracoccus|s__Paracoccus_jeotgali	0.02
Species	k__Bacteria|p__Proteobacteria|c__Alphaproteobacteria|o__Hyphomicrobiales|f__Aurantimonadaceae|g__Aureimonas|s__Aureimonas_frigidaquae	0.02
Species	k__Bacteria|p__Proteobacteria|c__Alphaproteobacteria|o__Hyphomicrobiales|f__Devosiaceae|g__Devosia|s__Devosia_elaeis	0.02
Species	k__Bacteria|p__Proteobacteria|c__Alphaproteobacteria|o__Rhodobacterales|f__Rhodobacteraceae|g__Paracoccus|s__Paracoccus_sp_MC1854	0.02
Species	k__Bacteria|p__Actinobacteria|c__Actinomycetia|o__Micrococcales|f__Microbacteriaceae|g__Leucobacter|s__Leucobacter_ruminantium	0.02
Species	k__Bacteria|p__Proteobacteria|c__Gammaproteobacteria|o__Enterobacterales|f__Enterobacteriaceae|g__Enterobacter|s__Enterobacter_cancerogenus	0.02
Species	k__Bacteria|p__Actinobacteria|c__Actinomycetia|o__Propionibacteriales|f__Propionibacteriaceae|g__Tessaracoccus|s__Tessaracoccus_sp_SD287	0.02
Species	k__Bacteria|p__Firmicutes|c__Bacilli|o__Lactobacillales|f__Lactobacillaceae|g__Lactobacillus|s__Lactobacillus_amylolyticus	0.02
Species	k__Bacteria|p__Fusobacteria|c__Fusobacteriia|o__Fusobacteriales|f__Leptotrichiaceae|g__Leptotrichia|s__Leptotrichia_sp_OH3620_COT_345	0.02
Species	k__Bacteria|p__Actinobacteria|c__Actinomycetia|o__Propionibacteriales|f__Nocardioidaceae|g__Nocardioides|s__Nocardioides_terrigena	0.02
Species	k__Bacteria|p__Proteobacteria|c__Alphaproteobacteria|o__Sphingomonadales|f__Erythrobacteraceae|g__Tsuneonella|s__Tsuneonella_troitsensis	0.02
Species	k__Bacteria|p__Fusobacteria|c__Fusobacteriia|o__Fusobacteriales|f__Fusobacteriaceae|g__Fusobacterium|s__Fusobacterium_mortiferum	0.02
Species	k__Bacteria|p__Proteobacteria|c__Betaproteobacteria|o__Rhodocyclales|f__Azonexaceae|g__Azonexus|s__Azonexus_hydrophilus	0.02
Species	k__Bacteria|p__Proteobacteria|c__Gammaproteobacteria|o__Pseudomonadales|f__Pseudomonadaceae|g__Pseudomonas|s__Pseudomonas_grimontii	0.02
Species	k__Bacteria|p__Bacteroidetes|c__Bacteroidia|o__Bacteroidales|f__Bacteroidaceae|g__Phocaeicola|s__Phocaeicola_SGB10401	0.02
Species	k__Bacteria|p__Bacteroidetes|c__Bacteroidia|o__Bacteroidales|f__Tannerellaceae|g__Parabacteroides|s__Parabacteroides_johnsonii	0.02
Species	k__Bacteria|p__Bacteroidetes|c__CFGB629|o__OFGB629|f__FGB629|g__GGB1495|s__GGB1495_SGB2071	0.02
Species	k__Bacteria|p__Firmicutes|c__Clostridia|o__Eubacteriales|f__Oscillospiraceae|g__GGB3345|s__GGB3345_SGB9340	0.02
Species	k__Bacteria|p__Proteobacteria|c__Alphaproteobacteria|o__Rhodospirillales|f__Acetobacteraceae|g__Endobacter|s__Endobacter_medicaginis	0.02
Species	k__Bacteria|p__Bacteroidetes|c__Flavobacteriia|o__Flavobacteriales|f__Weeksellaceae|g__Chryseobacterium|s__Chryseobacterium_timonianum	0.02
Species	k__Bacteria|p__Bacteroidetes|c__Cytophagia|o__Cytophagales|f__Spirosomaceae|g__Dyadobacter|s__Dyadobacter_fermentans	0.02
Species	k__Bacteria|p__Actinobacteria|c__Actinomycetia|o__Bifidobacteriales|f__Bifidobacteriaceae|g__Bifidobacterium|s__Bifidobacterium_crudilactis	0.02
Species	k__Bacteria|p__Proteobacteria|c__Alphaproteobacteria|o__Hyphomicrobiales|f__Rhizobiaceae|g__Rhizobium|s__Rhizobium_rosettiformans	0.02
Species	k__Bacteria|p__Proteobacteria|c__Betaproteobacteria|o__Burkholderiales|f__Burkholderiales_unclassified|g__Xylophilus|s__Xylophilus_ampelinus	0.02
Species	k__Bacteria|p__Proteobacteria|c__Betaproteobacteria|o__Burkholderiales|f__Comamonadaceae|g__Acidovorax|s__Acidovorax_sp_Leaf160	0.02
Species	k__Bacteria|p__Proteobacteria|c__Alphaproteobacteria|o__Hyphomicrobiales|f__Methylobacteriaceae|g__Enterovirga|s__Enterovirga_rhinocerotis	0.02
Species	k__Bacteria|p__Proteobacteria|c__Alphaproteobacteria|o__Hyphomicrobiales|f__Phyllobacteriaceae|g__Oryzicola|s__Oryzicola_mucosus	0.02
Species	k__Bacteria|p__Proteobacteria|c__Alphaproteobacteria|o__Caulobacterales|f__Caulobacteraceae|g__Brevundimonas|s__Brevundimonas_sp_MF30_B	0.02
Species	k__Bacteria|p__Proteobacteria|c__Alphaproteobacteria|o__Caulobacterales|f__Caulobacteraceae|g__Brevundimonas|s__Brevundimonas_nasdae	0.02
Species	k__Bacteria|p__Proteobacteria|c__Betaproteobacteria|o__Burkholderiales|f__Burkholderiales_unclassified|g__Xylophilus|s__Xylophilus_sp_Leaf220	0.02
Species	k__Bacteria|p__Proteobacteria|c__Gammaproteobacteria|o__Pseudomonadales|f__Pseudomonadaceae|g__Pseudomonas|s__Pseudomonas_poae	0.02
Species	k__Bacteria|p__Proteobacteria|c__Gammaproteobacteria|o__Moraxellales|f__Moraxellaceae|g__Acinetobacter|s__Acinetobacter_bohemicus	0.02
Species	k__Bacteria|p__Actinobacteria|c__Actinomycetia|o__Micrococcales|f__Micrococcaceae|g__Neomicrococcus|s__Neomicrococcus_lactis	0.02
Species	k__Bacteria|p__Proteobacteria|c__Gammaproteobacteria|o__Moraxellales|f__Moraxellaceae|g__Acinetobacter|s__Acinetobacter_terrestris	0.02
Species	k__Bacteria|p__Actinobacteria|c__Actinomycetia|o__Micrococcales|f__Micrococcaceae|g__Pseudarthrobacter|s__Pseudarthrobacter_sp_NIBRBAC000502770	0.02
Species	k__Bacteria|p__Proteobacteria|c__Deltaproteobacteria|o__Desulfovibrionales|f__Desulfovibrionaceae|g__Desulfovibrio|s__Desulfovibrio_SGB5076	0.02
Species	k__Bacteria|p__Actinobacteria|c__Actinomycetia|o__Corynebacteriales|f__Corynebacteriaceae|g__Corynebacterium|s__Corynebacterium_SGB6371	0.02
Species	k__Bacteria|p__Actinobacteria|c__Actinomycetia|o__Corynebacteriales|f__Corynebacteriaceae|g__Corynebacterium|s__Corynebacterium_SGB6370	0.02
Species	k__Bacteria|p__Firmicutes|c__CFGB1292|o__OFGB1292|f__FGB1292|g__GGB3109|s__GGB3109_SGB4643	0.02
Species	k__Bacteria|p__Firmicutes|c__Clostridia|o__Eubacteriales|f__Lachnospiraceae|g__Lachnospiraceae_unclassified|s__Lachnospiraceae_bacterium_BX3	0.02
Species	k__Bacteria|p__Candidatus_Melainabacteria|c__CFGB2106|o__OFGB2106|f__FGB2106|g__GGB5980|s__GGB5980_SGB8599	0.02
Species	k__Bacteria|p__Firmicutes|c__CFGB73062|o__OFGB73062|f__FGB73062|g__GGB9059|s__GGB9059_SGB13976	0.02
Species	k__Bacteria|p__Firmicutes|c__Bacilli|o__Lactobacillales|f__Lactobacillaceae|g__GGB4559|s__GGB4559_SGB6293	0.02
Species	k__Bacteria|p__Firmicutes|c__Bacilli|o__Lactobacillales|f__Lactobacillaceae|g__GGB4549|s__GGB4549_SGB6271	0.02
Species	k__Bacteria|p__Firmicutes|c__Erysipelotrichia|o__Erysipelotrichales|f__Erysipelotrichaceae|g__Holdemanella|s__Holdemanella_biformis	0.02
Species	k__Bacteria|p__Bacteroidetes|c__Bacteroidia|o__Bacteroidales|f__Bacteroidales_unclassified|g__Bacteroidales_unclassified|s__Bacteroidales_bacterium_KA00344	0.02
Species	k__Bacteria|p__Bacteroidetes|c__Flavobacteriia|o__Flavobacteriales|f__Flavobacteriaceae|g__Flavobacterium|s__Flavobacterium_flevense	0.02
Species	k__Bacteria|p__Actinobacteria|c__Actinomycetia|o__Micrococcales|f__Microbacteriaceae|g__Rathayibacter|s__Rathayibacter_caricis	0.02
Species	k__Bacteria|p__Actinobacteria|c__Actinobacteria|o__Micrococcales|f__Microbacteriaceae|g__Rathayibacter|s__Rathayibacter_sp_AY1A1	0.02
Species	k__Bacteria|p__Actinobacteria|c__Actinomycetia|o__Micrococcales|f__Micrococcaceae|g__Nesterenkonia|s__Nesterenkonia_jeotgali	0.02
Species	k__Bacteria|p__Actinobacteria|c__Actinomycetia|o__Micrococcales|f__Microbacteriaceae|g__Microbacterium|s__Microbacterium_sp_Leaf151	0.02
Species	k__Bacteria|p__Actinobacteria|c__Actinomycetia|o__Propionibacteriales|f__Propionibacteriaceae|g__GGB71872|s__GGB71872_SGB98877	0.02
Species	k__Bacteria|p__Proteobacteria|c__Betaproteobacteria|o__Burkholderiales|f__Comamonadaceae|g__Acidovorax|s__Acidovorax_facilis	0.02
Species	k__Bacteria|p__Bacteroidetes|c__Cytophagia|o__Cytophagales|f__Spirosomaceae|g__Dyadobacter|s__Dyadobacter_alkalitolerans	0.02
Species	k__Bacteria|p__Proteobacteria|c__Alphaproteobacteria|o__Hyphomicrobiales|f__Hyphomicrobiales_unclassified|g__Hyphomicrobiales_unclassified|s__Rhizobiales_bacterium_CCH3_A5	0.02
Species	k__Bacteria|p__Proteobacteria|c__Gammaproteobacteria|o__Xanthomonadales|f__Xanthomonadaceae|g__Xanthomonadaceae_unclassified|s__Xanthomonadaceae_bacterium_NML91_0213	0.02
Species	k__Bacteria|p__Firmicutes|c__Bacilli|o__Lactobacillales|f__Lactobacillaceae|g__Schleiferilactobacillus|s__Schleiferilactobacillus_harbinensis	0.02
Species	k__Bacteria|p__Cyanobacteria|c__Cyanobacteria_unclassified|o__Chroococcales|f__Entophysalidaceae|g__Chlorogloea|s__Chlorogloea_sp_CCALA_695	0.02
Species	k__Bacteria|p__Bacteroidetes|c__Cytophagia|o__Cytophagales|f__Spirosomaceae|g__Pseudarcicella|s__Pseudarcicella_hirudinis	0.02
Species	k__Bacteria|p__Actinobacteria|c__Actinomycetia|o__Micrococcales|f__Microbacteriaceae|g__Microbacterium|s__Microbacterium_sp_Yaish_1	0.02
Species	k__Bacteria|p__Proteobacteria|c__Alphaproteobacteria|o__Sphingomonadales|f__Sphingomonadaceae|g__Novosphingobium|s__Novosphingobium_resinovorum	0.02
Species	k__Bacteria|p__Bacteroidetes|c__Sphingobacteriia|o__Sphingobacteriales|f__Sphingobacteriaceae|g__Sphingobacterium|s__Sphingobacterium_bovisgrunnientis	0.02
Species	k__Bacteria|p__Proteobacteria|c__Gammaproteobacteria|o__Enterobacterales|f__Enterobacteriaceae|g__Superficieibacter|s__Superficieibacter_sp_1612_C1	0.02
Species	k__Bacteria|p__Bacteroidetes|c__Flavobacteriia|o__Flavobacteriales|f__Weeksellaceae|g__Chryseobacterium|s__Chryseobacterium_taihuense	0.02
Species	k__Bacteria|p__Proteobacteria|c__Alphaproteobacteria|o__Hyphomicrobiales|f__Rhizobiaceae|g__Shinella|s__Shinella_sumterensis	0.02
Species	k__Bacteria|p__Actinobacteria|c__Actinomycetia|o__Micrococcales|f__Micrococcaceae|g__Rothia|s__Rothia_koreensis	0.02
Species	k__Bacteria|p__Proteobacteria|c__Gammaproteobacteria|o__Pseudomonadales|f__Pseudomonadaceae|g__Pseudomonas|s__Pseudomonas_SGB12322	0.02
Species	k__Bacteria|p__Deinococcus_Thermus|c__Deinococci|o__Deinococcales|f__Deinococcaceae|g__Deinococcus|s__Deinococcus_radiopugnans	0.02
Species	k__Bacteria|p__Actinobacteria|c__Actinomycetia|o__Micrococcales|f__Micrococcaceae|g__Micrococcaceae_unclassified|s__Micrococcaceae_bacterium_RIT_802	0.02
Species	k__Bacteria|p__Actinobacteria|c__Actinomycetia|o__Propionibacteriales|f__Propionibacteriaceae|g__Microlunatus|s__Microlunatus_sagamiharensis	0.02
Species	k__Bacteria|p__Firmicutes|c__Bacilli|o__Lactobacillales|f__Lactobacillaceae|g__Ligilactobacillus|s__Ligilactobacillus_agilis	0.02
Species	k__Bacteria|p__Proteobacteria|c__Gammaproteobacteria|o__Enterobacterales|f__Yersiniaceae|g__Rouxiella|s__Rouxiella_chamberiensis	0.02
Species	k__Bacteria|p__Firmicutes|c__Bacilli|o__Lactobacillales|f__Lactobacillaceae|g__Lentilactobacillus|s__Lentilactobacillus_farraginis	0.02
Species	k__Bacteria|p__Firmicutes|c__Bacilli|o__Lactobacillales|f__Carnobacteriaceae|g__Carnobacterium|s__Carnobacterium_sp_CS13	0.02
Species	k__Bacteria|p__Firmicutes|c__Bacilli|o__Bacillales|f__Bacillaceae|g__Lederbergia|s__Lederbergia_lenta	0.02
Species	k__Bacteria|p__Firmicutes|c__Bacilli|o__Bacillales|f__Planococcaceae|g__Sporosarcina|s__Sporosarcina_newyorkensis	0.02
Species	k__Bacteria|p__Firmicutes|c__Bacilli|o__Lactobacillales|f__Carnobacteriaceae|g__GGB73677|s__GGB73677_SGB96934	0.02
Species	k__Bacteria|p__Firmicutes|c__CFGB1422|o__OFGB1422|f__FGB1422|g__GGB3486|s__GGB3486_SGB4658	0.02
Species	k__Bacteria|p__Actinobacteria|c__Actinomycetia|o__Micrococcales|f__Microbacteriaceae|g__Agrococcus|s__Agrococcus_lahaulensis	0.02
Species	k__Bacteria|p__Firmicutes|c__Bacilli|o__Lactobacillales|f__Streptococcaceae|g__Streptococcus|s__Streptococcus_sp_HF_1907	0.02
Species	k__Bacteria|p__Proteobacteria|c__Betaproteobacteria|o__Burkholderiales|f__Oxalobacteraceae|g__Massilia|s__Massilia_timonae	0.02
Species	k__Bacteria|p__Actinobacteria|c__Actinomycetia|o__Corynebacteriales|f__Nocardiaceae|g__Antrihabitans|s__Antrihabitans_sp_YC3_6	0.02
Species	k__Bacteria|p__Firmicutes|c__CFGB75522|o__OFGB75522|f__FGB75522|g__GGB4249|s__GGB4249_SGB5749	0.02
Species	k__Bacteria|p__Firmicutes|c__CFGB75783|o__OFGB75783|f__FGB75783|g__GGB79908|s__GGB79908_SGB47660	0.02
Species	k__Bacteria|p__Proteobacteria|c__Gammaproteobacteria|o__Aeromonadales|f__Succinivibrionaceae|g__GGB2738|s__GGB2738_SGB3684	0.02
Species	k__Bacteria|p__Bacteroidetes|c__CFGB24868|o__OFGB24868|f__FGB24868|g__GGB44117|s__GGB44117_SGB1808	0.02
Species	k__Bacteria|p__Firmicutes|c__Negativicutes|o__Veillonellales|f__Veillonellaceae|g__Megasphaera|s__Megasphaera_elsdenii	0.02
Species	k__Bacteria|p__Actinobacteria|c__Coriobacteriia|o__Coriobacteriales|f__Coriobacteriaceae|g__GGB9400|s__GGB9400_SGB14745	0.02
Species	k__Bacteria|p__Firmicutes|c__Clostridia|o__Eubacteriales|f__Lachnospiraceae|g__Coprococcus|s__Coprococcus_sp_AF21_14LB	0.02
Species	k__Bacteria|p__Firmicutes|c__Clostridia|o__Eubacteriales|f__Oscillospiraceae|g__Fournierella|s__Fournierella_massiliensis	0.02
Species	k__Bacteria|p__Firmicutes|c__Firmicutes_unclassified|o__Firmicutes_unclassified|f__Firmicutes_unclassified|g__GGB3680|s__GGB3680_SGB4994	0.02
Species	k__Bacteria|p__Proteobacteria|c__Gammaproteobacteria|o__Aeromonadales|f__Succinivibrionaceae|g__GGB1154|s__GGB1154_SGB1482	0.02
Species	k__Bacteria|p__Firmicutes|c__CFGB76106|o__OFGB76106|f__FGB76106|g__GGB3600|s__GGB3600_SGB4859	0.02
Species	k__Bacteria|p__Firmicutes|c__Erysipelotrichia|o__Erysipelotrichales|f__Erysipelotrichaceae|g__Allobaculum|s__Allobaculum_stercoricanis	0.02
Species	k__Bacteria|p__Actinobacteria|c__Actinomycetia|o__Micrococcales|f__Micrococcaceae|g__Arthrobacter|s__Arthrobacter_koreensis	0.02
Species	k__Bacteria|p__Proteobacteria|c__Gammaproteobacteria|o__Pseudomonadales|f__Pseudomonadaceae|g__Pseudomonas|s__Pseudomonas_sp_URMO17WK12_I11	0.02
Species	k__Bacteria|p__Proteobacteria|c__Gammaproteobacteria|o__Enterobacterales|f__Erwiniaceae|g__Tatumella|s__Tatumella_sp_JGM130	0.02
Species	k__Bacteria|p__Proteobacteria|c__Gammaproteobacteria|o__Xanthomonadales|f__Xanthomonadaceae|g__Pseudoxanthomonas|s__Pseudoxanthomonas_suwonensis	0.02
Species	k__Bacteria|p__Bacteroidetes|c__Bacteroidia|o__Bacteroidales|f__Prevotellaceae|g__Prevotella|s__Prevotella_copri_clade_B	0.02
Species	k__Bacteria|p__Actinobacteria|c__Actinomycetia|o__Micrococcales|f__Microbacteriaceae|g__Microbacterium|s__Microbacterium_SGB55573	0.02
Species	k__Bacteria|p__Proteobacteria|c__Gammaproteobacteria|o__Moraxellales|f__Moraxellaceae|g__Psychrobacter|s__Psychrobacter_jeotgali	0.02
Species	k__Bacteria|p__Firmicutes|c__Bacilli|o__Lactobacillales|f__Lactobacillaceae|g__Lactiplantibacillus|s__Lactiplantibacillus_pentosus	0.02
Species	k__Bacteria|p__Firmicutes|c__Bacilli|o__Bacillales|f__Bacillaceae|g__Calditerricola|s__Calditerricola_satsumensis	0.02
Species	k__Bacteria|p__Proteobacteria|c__Betaproteobacteria|o__Rhodocyclales|f__Azonexaceae|g__Dechloromonas|s__Dechloromonas_sp_CZR5	0.02
Species	k__Bacteria|p__Proteobacteria|c__Alphaproteobacteria|o__Hyphomicrobiales|f__Methylobacteriaceae|g__Methylobacterium|s__Methylobacterium_aquaticum	0.02
Species	k__Bacteria|p__Bacteroidetes|c__Cytophagia|o__Cytophagales|f__Cytophagaceae|g__Spirosoma|s__Spirosoma_panaciterrae	0.02
Species	k__Bacteria|p__Proteobacteria|c__Gammaproteobacteria|o__Enterobacterales|f__Erwiniaceae|g__Rosenbergiella|s__Rosenbergiella_nectarea	0.02
Species	k__Bacteria|p__Proteobacteria|c__Gammaproteobacteria|o__Moraxellales|f__Moraxellaceae|g__Acinetobacter|s__Acinetobacter_pollinis	0.02
Species	k__Bacteria|p__Bacteroidetes|c__Bacteroidia|o__Bacteroidales|f__Prevotellaceae|g__Prevotella|s__Prevotella_SGB1687	0.02
Species	k__Bacteria|p__Actinobacteria|c__Actinomycetia|o__Micrococcales|f__Intrasporangiaceae|g__Ornithinibacter|s__Ornithinibacter_SGB87564	0.02
Species	k__Bacteria|p__Proteobacteria|c__Gammaproteobacteria|o__Pseudomonadales|f__Pseudomonadaceae|g__Pseudomonas|s__Pseudomonas_extremaustralis	0.02
Species	k__Bacteria|p__Actinobacteria|c__Actinomycetia|o__Actinomycetales|f__Actinomycetaceae|g__Actinomyces|s__Actinomyces_culturomici	0.02
Species	k__Bacteria|p__Firmicutes|c__Bacilli|o__Bacillales|f__Bacillales_unclassified|g__Exiguobacterium|s__Exiguobacterium_mexicanum	0.02
Species	k__Bacteria|p__Firmicutes|c__Bacilli|o__Bacillales|f__Bacillales_unclassified|g__Exiguobacterium|s__Exiguobacterium_chiriqhucha	0.02
Species	k__Bacteria|p__Firmicutes|c__Clostridia|o__Eubacteriales|f__Clostridiaceae|g__Thermobrachium|s__Thermobrachium_celere	0.02
Species	k__Bacteria|p__Proteobacteria|c__Alphaproteobacteria|o__Sphingomonadales|f__Sphingomonadaceae|g__Sphingorhabdus|s__Sphingorhabdus_lacus	0.02
Species	k__Bacteria|p__Actinobacteria|c__Actinomycetia|o__Micrococcales|f__Microbacteriaceae|g__Microbacterium|s__Microbacterium_foliorum	0.02
Species	k__Bacteria|p__Proteobacteria|c__Alphaproteobacteria|o__Caulobacterales|f__Caulobacteraceae|g__Brevundimonas|s__Brevundimonas_sp_CS1	0.02
Species	k__Bacteria|p__Actinobacteria|c__Actinomycetia|o__Corynebacteriales|f__Mycobacteriaceae|g__Mycolicibacterium|s__Mycolicibacterium_arabiense	0.02
Species	k__Bacteria|p__Actinobacteria|c__Actinomycetia|o__Propionibacteriales|f__Nocardioidaceae|g__Nocardioides|s__Nocardioides_baculatus	0.02
Species	k__Bacteria|p__Actinobacteria|c__Actinomycetia|o__Kineosporiales|f__Kineosporiaceae|g__Pseudokineococcus|s__Pseudokineococcus_lusitanus	0.02
Species	k__Bacteria|p__Bacteroidetes|c__Bacteroidia|o__Bacteroidales|f__Prevotellaceae|g__Prevotella|s__Prevotella_sp_OH937_COT_195	0.02
Species	k__Bacteria|p__Firmicutes|c__Bacilli|o__Bacillales|f__Bacillaceae|g__Bacillus|s__Bacillus_halotolerans	0.02
Species	k__Bacteria|p__Actinobacteria|c__Actinomycetia|o__Corynebacteriales|f__Corynebacteriaceae|g__Corynebacterium|s__Corynebacterium_fournieri	0.02
Species	k__Bacteria|p__Proteobacteria|c__Alphaproteobacteria|o__Hyphomicrobiales|f__Hyphomicrobiales_unclassified|g__Hyphomicrobiales_unclassified|s__Rhizobiales_bacterium_X1A	0.02
Species	k__Bacteria|p__Proteobacteria|c__Gammaproteobacteria|o__Xanthomonadales|f__Xanthomonadaceae|g__Stenotrophomonas|s__Stenotrophomonas_nitritireducens	0.02
Species	k__Bacteria|p__Proteobacteria|c__Alphaproteobacteria|o__Rhodobacterales|f__Rhodobacteraceae|g__Paracoccus|s__Paracoccus_sulfuroxidans	0.02
Species	k__Bacteria|p__Actinobacteria|c__Actinomycetia|o__Micrococcales|f__Micrococcales_unclassified|g__Timonella|s__Timonella_senegalensis	0.02
Species	k__Bacteria|p__Bacteroidetes|c__Flavobacteriia|o__Flavobacteriales|f__Weeksellaceae|g__Empedobacter|s__Empedobacter_tilapiae	0.02
Species	k__Bacteria|p__Actinobacteria|c__Actinomycetia|o__Propionibacteriales|f__Propionibacteriaceae|g__GGB71847|s__GGB71847_SGB98848	0.02
Species	k__Bacteria|p__Proteobacteria|c__Alphaproteobacteria|o__Rhodospirillales|f__Acetobacteraceae|g__Acidocella|s__Acidocella_facilis	0.02
Species	k__Bacteria|p__Proteobacteria|c__Gammaproteobacteria|o__Enterobacterales|f__Yersiniaceae|g__Yersinia|s__Yersinia_ruckeri	0.02
Species	k__Bacteria|p__Actinobacteria|c__Actinomycetia|o__Micrococcales|f__Micrococcaceae|g__Kocuria|s__Kocuria_sediminis	0.02
Species	k__Bacteria|p__Firmicutes|c__Bacilli|o__Lactobacillales|f__Lactobacillaceae|g__Liquorilactobacillus|s__Liquorilactobacillus_vini	0.02
Species	k__Bacteria|p__Proteobacteria|c__Gammaproteobacteria|o__Moraxellales|f__Moraxellaceae|g__Alkanindiges|s__Alkanindiges_illinoisensis	0.02
Species	k__Bacteria|p__Proteobacteria|c__Gammaproteobacteria|o__Pseudomonadales|f__Pseudomonadaceae|g__Pseudomonas|s__Pseudomonas_brassicacearum	0.02
Species	k__Bacteria|p__Actinobacteria|c__Actinomycetia|o__Corynebacteriales|f__Dietziaceae|g__Dietzia|s__Dietzia_sp_DQ11_38_2	0.02
Species	k__Bacteria|p__Proteobacteria|c__Gammaproteobacteria|o__Pseudomonadales|f__Pseudomonadaceae|g__Pseudomonas|s__Pseudomonas_sp_PDM14	0.02
Species	k__Bacteria|p__Proteobacteria|c__Alphaproteobacteria|o__Rhodobacterales|f__Rhodobacteraceae|g__Paracoccus|s__Paracoccus_sp_R12_1	0.02
Species	k__Bacteria|p__Proteobacteria|c__Alphaproteobacteria|o__Rhodospirillales|f__Acetobacteraceae|g__Gluconobacter|s__Gluconobacter_cadivus	0.02
Species	k__Bacteria|p__Actinobacteria|c__Actinomycetia|o__Micrococcales|f__Micrococcaceae|g__GGB71781|s__GGB71781_SGB98749	0.02
Species	k__Bacteria|p__Bacteroidetes|c__Flavobacteriia|o__Flavobacteriales|f__Weeksellaceae|g__Chryseobacterium|s__Chryseobacterium_sp_SNU_WT5	0.02
Species	k__Bacteria|p__Proteobacteria|c__Alphaproteobacteria|o__Sphingomonadales|f__Sphingomonadaceae|g__Hankyongella|s__Hankyongella_ginsenosidimutans	0.02
Species	k__Bacteria|p__Proteobacteria|c__Gammaproteobacteria|o__Xanthomonadales|f__Xanthomonadaceae|g__Vulcaniibacterium|s__Vulcaniibacterium_tengchongense	0.02
Species	k__Bacteria|p__Proteobacteria|c__Alphaproteobacteria|o__Sphingomonadales|f__Sphingosinicellaceae|g__Sandaracinobacteroides|s__Sandaracinobacteroides_hominis	0.02
Species	k__Bacteria|p__Firmicutes|c__CFGB8822|o__OFGB8822|f__FGB8822|g__GGB42994|s__GGB42994_SGB4746	0.02
Species	k__Bacteria|p__Firmicutes|c__Clostridia|o__Eubacteriales|f__Clostridiaceae|g__Clostridiaceae_unclassified|s__Clostridiaceae_bacterium_Marseille_Q4145	0.02
Species	k__Bacteria|p__Bacteroidetes|c__Flavobacteriia|o__Flavobacteriales|f__Flavobacteriaceae|g__Myroides|s__Myroides_odoratimimus	0.02
Species	k__Bacteria|p__Firmicutes|c__Clostridia|o__Eubacteriales|f__Oscillospiraceae|g__Massiliimalia|s__Massiliimalia_timonensis	0.02
Species	k__Bacteria|p__Firmicutes|c__Bacilli|o__Lactobacillales|f__Streptococcaceae|g__Streptococcus|s__Streptococcus_SGB14888	0.02
Species	k__Bacteria|p__Firmicutes|c__Bacilli|o__Bacillales|f__Staphylococcaceae|g__Salinicoccus|s__Salinicoccus_alkaliphilus	0.02
Species	k__Bacteria|p__Firmicutes|c__CFGB28775|o__OFGB28775|f__FGB28775|g__GGB3511|s__GGB3511_SGB4688	0.02
Species	k__Bacteria|p__Proteobacteria|c__Gammaproteobacteria|o__Enterobacterales|f__Enterobacteriaceae|g__Enterobacteriaceae_unclassified|s__Enterobacteriaceae_bacterium_JKS000234	0.02
Species	k__Bacteria|p__Firmicutes|c__Bacilli|o__Bacillales|f__Bacillaceae|g__Anoxybacillus|s__Anoxybacillus_voinovskiensis	0.02
Species	k__Bacteria|p__Actinobacteria|c__Actinomycetia|o__Bifidobacteriales|f__Bifidobacteriaceae|g__Bifidobacterium|s__Bifidobacterium_mongoliense	0.02
Species	k__Bacteria|p__Bacteroidetes|c__Flavobacteriia|o__Flavobacteriales|f__Weeksellaceae|g__Chryseobacterium|s__Chryseobacterium_sp_ZHDP1	0.02
Species	k__Bacteria|p__Actinobacteria|c__Actinomycetia|o__Micrococcales|f__Microbacteriaceae|g__Microbacterium|s__Microbacterium_sp_K41	0.02
Species	k__Bacteria|p__Deinococcus_Thermus|c__Deinococci|o__Deinococcales|f__Deinococcaceae|g__Deinococcus|s__Deinococcus_proteolyticus	0.02
Species	k__Bacteria|p__Proteobacteria|c__Gammaproteobacteria|o__Pasteurellales|f__Pasteurellaceae|g__Pasteurella|s__Pasteurella_oralis	0.02
Species	k__Bacteria|p__Firmicutes|c__Bacilli|o__Lactobacillales|f__Lactobacillaceae|g__Weissella|s__Weissella_hellenica	0.02
Species	k__Bacteria|p__Proteobacteria|c__Gammaproteobacteria|o__Xanthomonadales|f__Rhodanobacteraceae|g__Fulvimonas|s__Fulvimonas_soli	0.02
Species	k__Bacteria|p__Proteobacteria|c__Betaproteobacteria|o__Burkholderiales|f__Burkholderiales_unclassified|g__Aquariibacter|s__Aquariibacter_albus	0.02
Species	k__Bacteria|p__Tenericutes|c__Mollicutes|o__Mycoplasmatales|f__Mycoplasmataceae|g__Mycoplasma|s__Mycoplasma_amphoriforme	0.02
Species	k__Bacteria|p__Actinobacteria|c__Actinomycetia|o__Micrococcales|f__Ornithinimicrobiaceae|g__Ornithinimicrobium|s__Ornithinimicrobium_flavum	0.02
Species	k__Bacteria|p__Actinobacteria|c__Actinomycetia|o__Corynebacteriales|f__Corynebacteriaceae|g__Corynebacterium|s__Corynebacterium_maris	0.02
Species	k__Bacteria|p__Firmicutes|c__Bacilli|o__Bacillales|f__Planococcaceae|g__Kurthia|s__Kurthia_gibsonii	0.02
Species	k__Bacteria|p__Firmicutes|c__Bacilli|o__Lactobacillales|f__Lactobacillaceae|g__Lactobacillus|s__Lactobacillus_hominis	0.02
Species	k__Bacteria|p__Proteobacteria|c__Alphaproteobacteria|o__Sphingomonadales|f__Sphingomonadaceae|g__Sphingomonas|s__Sphingomonas_parapaucimobilis	0.02
Species	k__Bacteria|p__Proteobacteria|c__Gammaproteobacteria|o__Enterobacterales|f__Enterobacteriaceae|g__Enterobacter|s__Enterobacter_sp_DE0047	0.02
Species	k__Bacteria|p__Proteobacteria|c__Alphaproteobacteria|o__Hyphomicrobiales|f__Rhizobiaceae|g__Neorhizobium|s__Neorhizobium_sp_SOG26	0.02
Species	k__Bacteria|p__Proteobacteria|c__Gammaproteobacteria|o__Enterobacterales|f__Enterobacteriaceae|g__Enterobacter|s__Enterobacter_sp_kpr_6	0.02
Species	k__Bacteria|p__Proteobacteria|c__Alphaproteobacteria|o__Hyphomicrobiales|f__Aurantimonadaceae|g__Aureimonas|s__Aureimonas_sp_AU22	0.02
Species	k__Bacteria|p__Bacteroidetes|c__Sphingobacteriia|o__Sphingobacteriales|f__Sphingobacteriaceae|g__Sphingobacterium|s__Sphingobacterium_SGB36182	0.02
Species	k__Bacteria|p__Proteobacteria|c__Gammaproteobacteria|o__Enterobacterales|f__Enterobacteriaceae|g__Kosakonia|s__Kosakonia_radicincitans	0.02
Species	k__Bacteria|p__Proteobacteria|c__Alphaproteobacteria|o__Rhodobacterales|f__Rhodobacteraceae|g__Paenirhodobacter|s__Paenirhodobacter_enshiensis	0.02
Species	k__Bacteria|p__Proteobacteria|c__Alphaproteobacteria|o__Caulobacterales|f__Caulobacteraceae|g__Brevundimonas|s__Brevundimonas_SGB38297	0.02
Species	k__Bacteria|p__Actinobacteria|c__Actinomycetia|o__Corynebacteriales|f__Corynebacteriaceae|g__Corynebacterium|s__Corynebacterium_urinipleomorphum	0.02
Species	k__Bacteria|p__Bacteroidetes|c__Bacteroidia|o__Bacteroidales|f__Bacteroidaceae|g__GGB4379|s__GGB4379_SGB6025	0.02
Species	k__Bacteria|p__Actinobacteria|c__Actinomycetia|o__Propionibacteriales|f__Nocardioidaceae|g__Nocardioides|s__Nocardioides_cavernae	0.02
Species	k__Bacteria|p__Proteobacteria|c__Alphaproteobacteria|o__Sphingomonadales|f__Zymomonadaceae|g__Zymomonas|s__Zymomonas_mobilis	0.02
Species	k__Bacteria|p__Bacteroidetes|c__Flavobacteriia|o__Flavobacteriales|f__Weeksellaceae|g__Chryseobacterium|s__Chryseobacterium_takakiae	0.02
Species	k__Bacteria|p__Proteobacteria|c__Betaproteobacteria|o__Burkholderiales|f__Alcaligenaceae|g__Achromobacter|s__Achromobacter_animicus	0.02
Species	k__Bacteria|p__Firmicutes|c__Bacilli|o__Bacillales|f__Bacillaceae|g__Alkalihalophilus|s__Alkalihalophilus_pseudofirmus	0.02
Species	k__Bacteria|p__Candidatus_Saccharibacteria|c__CFGB23610|o__OFGB23610|f__FGB23610|g__GGB33537|s__GGB33537_SGB46614	0.02
Species	k__Bacteria|p__Bacteroidetes|c__Cytophagia|o__Cytophagales|f__Spirosomaceae|g__Arcicella|s__Arcicella_rosea	0.02
Species	k__Bacteria|p__Firmicutes|c__Clostridia|o__Eubacteriales|f__Lachnospiraceae|g__Faecalimonas|s__Faecalimonas_umbilicata	0.02
Species	k__Bacteria|p__Proteobacteria|c__Gammaproteobacteria|o__Pseudomonadales|f__Pseudomonadaceae|g__Halopseudomonas|s__Halopseudomonas_bauzanensis	0.02
Species	k__Bacteria|p__Actinobacteria|c__Actinomycetia|o__Micrococcales|f__Microbacteriaceae|g__Leucobacter|s__Leucobacter_tardus	0.02
Species	k__Bacteria|p__Proteobacteria|c__Gammaproteobacteria|o__Pseudomonadales|f__Pseudomonadaceae|g__Halopseudomonas|s__Halopseudomonas_xiamenensis	0.02
Species	k__Bacteria|p__Proteobacteria|c__Betaproteobacteria|o__Burkholderiales|f__Alcaligenaceae|g__Alcaligenaceae_unclassified|s__Alcaligenaceae_bacterium	0.02
Species	k__Bacteria|p__Proteobacteria|c__Betaproteobacteria|o__Rhodocyclales|f__Azonexaceae|g__Azonexus|s__Azonexus_fungiphilus	0.02
Species	k__Bacteria|p__Actinobacteria|c__Actinomycetia|o__Micrococcales|f__Micrococcaceae|g__Arthrobacter|s__Arthrobacter_sp_N199823	0.02
Species	k__Bacteria|p__Actinobacteria|c__Actinomycetia|o__Micrococcales|f__Micrococcaceae|g__Glutamicibacter|s__Glutamicibacter_soli	0.02
Species	k__Bacteria|p__Actinobacteria|c__Actinomycetia|o__Corynebacteriales|f__Dietziaceae|g__Dietzia|s__Dietzia_SGB66233	0.02
Species	k__Bacteria|p__Bacteroidetes|c__Flavobacteriia|o__Flavobacteriales|f__Weeksellaceae|g__Chryseobacterium|s__Chryseobacterium_aquaticum	0.02
Species	k__Bacteria|p__Actinobacteria|c__Actinomycetia|o__Corynebacteriales|f__Mycobacteriaceae|g__Mycobacterium|s__Mycobacterium_sp_YC_RL4	0.02
Species	k__Bacteria|p__Proteobacteria|c__Alphaproteobacteria|o__Rhodospirillales|f__Acetobacteraceae|g__Roseomonas|s__Roseomonas_cervicalis	0.02
Species	k__Bacteria|p__Actinobacteria|c__Actinomycetia|o__Micrococcales|f__Micrococcaceae|g__Kocuria|s__Kocuria_SGB98788	0.02
Species	k__Bacteria|p__Proteobacteria|c__Gammaproteobacteria|o__Pseudomonadales|f__Pseudomonadaceae|g__Pseudomonas|s__Pseudomonas_kitaguniensis	0.02
Species	k__Bacteria|p__Actinobacteria|c__Actinomycetia|o__Propionibacteriales|f__Propionibacteriaceae|g__GGB73496|s__GGB73496_SGB47079	0.02
Species	k__Bacteria|p__Proteobacteria|c__Gammaproteobacteria|o__Xanthomonadales|f__Xanthomonadaceae|g__Luteimonas|s__Luteimonas_sp_RC10	0.02
Species	k__Bacteria|p__Bacteroidetes|c__Sphingobacteriia|o__Sphingobacteriales|f__Sphingobacteriaceae|g__Nubsella|s__Nubsella_zeaxanthinifaciens	0.02
Species	k__Bacteria|p__Firmicutes|c__Clostridia|o__Eubacteriales|f__Lachnospiraceae|g__Enterocloster|s__Enterocloster_lavalensis	0.02
Species	k__Bacteria|p__Firmicutes|c__Bacilli|o__Lactobacillales|f__Lactobacillaceae|g__Leuconostoc|s__Leuconostoc_holzapfelii	0.02
Species	k__Bacteria|p__Actinobacteria|c__Actinomycetia|o__Corynebacteriales|f__Gordoniaceae|g__Gordonia|s__Gordonia_iterans	0.02
Species	k__Bacteria|p__Bacteroidetes|c__Sphingobacteriia|o__Sphingobacteriales|f__Sphingobacteriaceae|g__Sphingobacterium|s__Sphingobacterium_endophyticum	0.02
Species	k__Bacteria|p__Bacteroidetes|c__Flavobacteriia|o__Flavobacteriales|f__Weeksellaceae|g__GGB24261|s__GGB24261_SGB36075	0.02
Species	k__Bacteria|p__Proteobacteria|c__Betaproteobacteria|o__Burkholderiales|f__Alcaligenaceae|g__Achromobacter|s__Achromobacter_insolitus	0.02
Species	k__Bacteria|p__Proteobacteria|c__Alphaproteobacteria|o__Sphingomonadales|f__Sphingomonadaceae|g__Sphingobium|s__Sphingobium_quisquiliarum	0.02
Species	k__Bacteria|p__Proteobacteria|c__Betaproteobacteria|o__Burkholderiales|f__Alcaligenaceae|g__Verticiella|s__Verticiella_sediminum	0.02
Species	k__Bacteria|p__Actinobacteria|c__Actinomycetia|o__Propionibacteriales|f__Propionibacteriaceae|g__Tessaracoccus|s__Tessaracoccus_massiliensis	0.02
Species	k__Bacteria|p__Proteobacteria|c__Gammaproteobacteria|o__Xanthomonadales|f__Rhodanobacteraceae|g__Dokdonella|s__Dokdonella_koreensis	0.02
Species	k__Bacteria|p__Proteobacteria|c__Betaproteobacteria|o__Burkholderiales|f__Comamonadaceae|g__Acidovorax|s__Acidovorax_antarcticus	0.02
Species	k__Bacteria|p__Proteobacteria|c__Alphaproteobacteria|o__Sphingomonadales|f__Sphingomonadaceae|g__Sphingomonas|s__Sphingomonas_sp_AX6	0.02
Species	k__Bacteria|p__Proteobacteria|c__Betaproteobacteria|o__Burkholderiales|f__Comamonadaceae|g__Acidovorax|s__Acidovorax_sp_MR_S7	0.02
Species	k__Bacteria|p__Proteobacteria|c__Gammaproteobacteria|o__Vibrionales|f__Vibrionaceae|g__Photobacterium|s__Photobacterium_iliopiscarium	0.02
Species	k__Bacteria|p__Firmicutes|c__Bacilli|o__Bacillales|f__Bacillaceae|g__Weizmannia|s__Weizmannia_ginsengihumi	0.02
Species	k__Bacteria|p__Bacteroidetes|c__Flavobacteriia|o__Flavobacteriales|f__Blattabacteriaceae|g__Blattabacterium|s__Blattabacterium_cuenoti	0.02
Species	k__Bacteria|p__Bacteroidetes|c__Bacteroidia|o__Bacteroidales|f__Prevotellaceae|g__Prevotella|s__Prevotella_sp_885	0.02
Species	k__Bacteria|p__Firmicutes|c__Negativicutes|o__Veillonellales|f__Veillonellaceae|g__Veillonella|s__Veillonella_seminalis	0.02
Species	k__Bacteria|p__Actinobacteria|c__Actinomycetia|o__Micrococcales|f__Micrococcaceae|g__Yaniella|s__Yaniella_halotolerans	0.02
Species	k__Bacteria|p__Bacteroidetes|c__Bacteroidia|o__Bacteroidales|f__Tannerellaceae|g__Parabacteroides|s__Parabacteroides_goldsteinii	0.02
Species	k__Bacteria|p__Bacteroidetes|c__Flavobacteriia|o__Flavobacteriales|f__Weeksellaceae|g__Chryseobacterium|s__Chryseobacterium_sp_G0162	0.02
Species	k__Bacteria|p__Firmicutes|c__Bacilli|o__Lactobacillales|f__Enterococcaceae|g__Vagococcus|s__Vagococcus_salmoninarum	0.02
Species	k__Bacteria|p__Actinobacteria|c__Actinomycetia|o__Pseudonocardiales|f__Pseudonocardiaceae|g__Pseudonocardia|s__Pseudonocardia_parietis	0.02
Species	k__Bacteria|p__Actinobacteria|c__Actinomycetia|o__Pseudonocardiales|f__Pseudonocardiaceae|g__Pseudonocardia|s__Pseudonocardia_ammonioxydans	0.02
Species	k__Bacteria|p__Firmicutes|c__Bacilli|o__Bacillales|f__Sporolactobacillaceae|g__Sinobaca|s__Sinobaca_SGB96852	0.02
Species	k__Bacteria|p__Proteobacteria|c__Betaproteobacteria|o__Burkholderiales|f__Comamonadaceae|g__Comamonas|s__Comamonas_thiooxydans	0.02
Species	k__Bacteria|p__Actinobacteria|c__Actinomycetia|o__Micrococcales|f__Dermabacteraceae|g__Brachybacterium|s__Brachybacterium_fresconis	0.02
Species	k__Bacteria|p__Bacteroidetes|c__Flavobacteriia|o__Flavobacteriales|f__Weeksellaceae|g__Elizabethkingia|s__Elizabethkingia_anophelis	0.02
Species	k__Bacteria|p__Proteobacteria|c__Betaproteobacteria|o__Burkholderiales|f__Burkholderiales_unclassified|g__Methylibium|s__Methylibium_petroleiphilum	0.02
Species	k__Bacteria|p__Firmicutes|c__Bacilli|o__Lactobacillales|f__Lactobacillaceae|g__Lactobacillus|s__Lactobacillus_kefiranofaciens	0.02
Species	k__Bacteria|p__Firmicutes|c__Bacilli|o__Bacillales|f__Staphylococcaceae|g__Staphylococcus|s__Staphylococcus_canis	0.02
Species	k__Eukaryota|p__Basidiomycota|c__Malasseziomycetes|o__Malasseziales|f__Malasseziaceae|g__Malassezia|s__Malassezia_pachydermatis	0.02
Species	k__Bacteria|p__Proteobacteria|c__Gammaproteobacteria|o__Enterobacterales|f__Pectobacteriaceae|g__Pectobacterium|s__Pectobacterium_brasiliense	0.02
Species	k__Bacteria|p__Proteobacteria|c__Gammaproteobacteria|o__Pseudomonadales|f__Pseudomonadaceae|g__Pseudomonas|s__Pseudomonas_sp_PDM12	0.02
Species	k__Bacteria|p__Firmicutes|c__Bacilli|o__Bacillales|f__Bacillaceae|g__Geobacillus|s__Geobacillus_subterraneus	0.02
Species	k__Bacteria|p__Actinobacteria|c__Actinomycetia|o__Propionibacteriales|f__Propionibacteriaceae|g__GGB71855|s__GGB71855_SGB98856	0.02
Species	k__Bacteria|p__Firmicutes|c__Bacilli|o__Lactobacillales|f__Lactobacillaceae|g__Weissella|s__Weissella_beninensis	0.02
Species	k__Bacteria|p__Proteobacteria|c__CFGB13104|o__OFGB13104|f__FGB13104|g__GGB6612|s__GGB6612_SGB9346	0.02
Species	k__Bacteria|p__Bacteroidetes|c__Bacteroidia|o__Bacteroidales|f__Rikenellaceae|g__GGB3280|s__GGB3280_SGB4333	0.02
Species	k__Bacteria|p__Firmicutes|c__Bacilli|o__Lactobacillales|f__Lactobacillaceae|g__Apilactobacillus|s__Apilactobacillus_kunkeei	0.02
Species	k__Bacteria|p__Actinobacteria|c__Actinomycetia|o__Micrococcales|f__Dermatophilaceae|g__Mobilicoccus|s__Mobilicoccus_SGB87607	0.02
Species	k__Bacteria|p__Firmicutes|c__Bacilli|o__Bacillales|f__Bacillaceae|g__Parageobacillus|s__Parageobacillus_thermoglucosidasius	0.02
Species	k__Bacteria|p__Firmicutes|c__Bacilli|o__Lactobacillales|f__Lactobacillaceae|g__Pediococcus|s__Pediococcus_parvulus	0.02
Species	k__Bacteria|p__Proteobacteria|c__Alphaproteobacteria|o__Sphingomonadales|f__Sphingomonadaceae|g__Sphingobium|s__Sphingobium_limneticum	0.02
Species	k__Bacteria|p__Actinobacteria|c__Actinomycetia|o__Micrococcales|f__Intrasporangiaceae|g__Janibacter|s__Janibacter_SGB98988	0.02
Species	k__Bacteria|p__Firmicutes|c__Bacilli|o__Bacillales|f__Staphylococcaceae|g__Macrococcus|s__Macrococcus_carouselicus	0.02
Species	k__Bacteria|p__Firmicutes|c__Bacilli|o__Bacillales|f__Bacillaceae|g__Bacillus|s__Bacillus_sonorensis	0.02
Species	k__Bacteria|p__Firmicutes|c__Bacilli|o__Lactobacillales|f__Enterococcaceae|g__Enterococcus|s__Enterococcus_gallinarum	0.02
Species	k__Bacteria|p__Firmicutes|c__Clostridia|o__Eubacteriales|f__Oscillospiraceae|g__GGB9719|s__GGB9719_SGB15272	0.02
Species	k__Bacteria|p__Firmicutes|c__Clostridia|o__Eubacteriales|f__Clostridiaceae|g__Clostridium|s__Clostridium_massiliamazoniense	0.02
Species	k__Bacteria|p__Firmicutes|c__Clostridia|o__Eubacteriales|f__Clostridiaceae|g__Clostridium|s__Clostridium_sp_NSJ_42	0.02
Species	k__Bacteria|p__Firmicutes|c__Clostridia|o__Eubacteriales|f__Oscillospiraceae|g__Anaerotruncus|s__Anaerotruncus_colihominis	0.02
Species	k__Bacteria|p__Firmicutes|c__Bacilli|o__Lactobacillales|f__Lactobacillaceae|g__Companilactobacillus|s__Companilactobacillus_alimentarius	0.02
Species	k__Bacteria|p__Actinobacteria|c__Actinomycetia|o__Corynebacteriales|f__Mycobacteriaceae|g__Mycolicibacterium|s__Mycolicibacterium_llatzerense	0.02
Species	k__Bacteria|p__Proteobacteria|c__Betaproteobacteria|o__Neisseriales|f__Neisseriaceae|g__Eikenella|s__Eikenella_glucosivorans	0.02
Species	k__Bacteria|p__Proteobacteria|c__Alphaproteobacteria|o__Hyphomicrobiales|f__Brucellaceae|g__Pseudochrobactrum|s__Pseudochrobactrum_algeriensis	0.02
Species	k__Bacteria|p__Proteobacteria|c__Gammaproteobacteria|o__Pseudomonadales|f__Pseudomonadaceae|g__Pseudomonas|s__Pseudomonas_sp_CHM02	0.02
Species	k__Bacteria|p__Proteobacteria|c__Gammaproteobacteria|o__Enterobacterales|f__Enterobacteriaceae|g__Enterobacter|s__Enterobacter_bugandensis	0.02
Species	k__Bacteria|p__Proteobacteria|c__Alphaproteobacteria|o__Rhodospirillales|f__Acetobacteraceae|g__Tanticharoenia|s__Tanticharoenia_sakaeratensis	0.02
Species	k__Bacteria|p__Firmicutes|c__Bacilli|o__Lactobacillales|f__Enterococcaceae|g__GGB33512|s__GGB33512_SGB15201	0.02
Species	k__Bacteria|p__Firmicutes|c__Clostridia|o__Eubacteriales|f__Eubacteriales_unclassified|g__Lawsonibacter|s__Lawsonibacter_sp_NSJ_51	0.02
Species	k__Bacteria|p__Firmicutes|c__Negativicutes|o__Acidaminococcales|f__Acidaminococcaceae|g__Phascolarctobacterium|s__Phascolarctobacterium_SGB4573	0.02
Species	k__Bacteria|p__Bacteroidetes|c__Bacteroidia|o__Bacteroidales|f__Bacteroidaceae|g__Bacteroides|s__Bacteroides_intestinalis	0.02
Species	k__Bacteria|p__Candidatus_Melainabacteria|c__Candidatus_Melainabacteria_unclassified|o__Candidatus_Gastranaerophilales|f__Candidatus_Gastranaerophilales_unclassified|g__Candidatus_Gastranaerophilales_unclassified|s__Candidatus_Gastranaerophilales_bacterium	0.02
Species	k__Bacteria|p__Firmicutes|c__CFGB75721|o__OFGB75721|f__FGB75721|g__GGB9524|s__GGB9524_SGB14923	0.02
Species	k__Bacteria|p__Firmicutes|c__Bacilli|o__Bacillales|f__Paenibacillaceae|g__Paenibacillus|s__Paenibacillus_odorifer	0.02
Species	k__Bacteria|p__Firmicutes|c__Bacilli|o__Bacillales|f__Paenibacillaceae|g__Brevibacillus|s__Brevibacillus_parabrevis	0.02
Species	k__Bacteria|p__Firmicutes|c__Bacilli|o__Bacillales|f__Bacillaceae|g__Lysinibacillus|s__Lysinibacillus_boronitolerans	0.02
Species	k__Bacteria|p__Proteobacteria|c__Alphaproteobacteria|o__Hyphomicrobiales|f__Boseaceae|g__Bosea|s__Bosea_sp_WAO	0.02
Species	k__Bacteria|p__Firmicutes|c__Erysipelotrichia|o__Erysipelotrichales|f__Erysipelotrichaceae|g__Faecalicoccus|s__Faecalicoccus_SGB6321	0.02
Species	k__Bacteria|p__Firmicutes|c__Clostridia|o__Eubacteriales|f__Oscillospiraceae|g__GGB9708|s__GGB9708_SGB15233	0.02
Species	k__Bacteria|p__Firmicutes|c__CFGB9120|o__OFGB9120|f__FGB9120|g__GGB4642|s__GGB4642_SGB6422	0.02
Species	k__Bacteria|p__Actinobacteria|c__Actinomycetia|o__Actinomycetales|f__Actinomycetaceae|g__Arcanobacterium|s__Arcanobacterium_haemolyticum	0.02
Species	k__Bacteria|p__Proteobacteria|c__Gammaproteobacteria|o__Enterobacterales|f__Enterobacteriaceae|g__Enterobacter|s__Enterobacter_soli	0.02
Species	k__Bacteria|p__Proteobacteria|c__Alphaproteobacteria|o__Hyphomicrobiales|f__Bradyrhizobiaceae|g__Afipia|s__Afipia_broomeae	0.02
Species	k__Bacteria|p__Actinobacteria|c__Actinomycetia|o__Micrococcales|f__Microbacteriaceae|g__Gulosibacter|s__Gulosibacter_sediminis	0.02
Species	k__Bacteria|p__Proteobacteria|c__Alphaproteobacteria|o__Rhodospirillales|f__Acetobacteraceae|g__Acetobacter|s__Acetobacter_senegalensis	0.02
Species	k__Bacteria|p__Proteobacteria|c__Gammaproteobacteria|o__Alteromonadales|f__Shewanellaceae|g__Shewanella|s__Shewanella_putrefaciens	0.02
Species	k__Bacteria|p__Firmicutes|c__Bacilli|o__Bacillales|f__Bacillaceae|g__Bacillus|s__Bacillus_velezensis	0.02
Species	k__Bacteria|p__Proteobacteria|c__Gammaproteobacteria|o__Pseudomonadales|f__Pseudomonadaceae|g__Pseudomonas|s__Pseudomonas_gessardii	0.02
Species	k__Bacteria|p__Proteobacteria|c__Gammaproteobacteria|o__Pseudomonadales|f__Pseudomonadaceae|g__Pseudomonas|s__Pseudomonas_protegens	0.02
Species	k__Bacteria|p__Firmicutes|c__Clostridia|o__Eubacteriales|f__Lachnospiraceae|g__Anaerotignum|s__Anaerotignum_lactatifermentans	0.02
Species	k__Bacteria|p__Firmicutes|c__Tissierellia|o__Tissierellales|f__Peptoniphilaceae|g__Peptoniphilus|s__Peptoniphilus_mikwangii	0.02
Species	k__Bacteria|p__Firmicutes|c__Bacilli|o__Lactobacillales|f__Lactobacillaceae|g__Lactiplantibacillus|s__Lactiplantibacillus_mudanjiangensis	0.02
Species	k__Bacteria|p__Proteobacteria|c__Gammaproteobacteria|o__Enterobacterales|f__Erwiniaceae|g__Kalamiella|s__Kalamiella_piersonii	0.02
Species	k__Bacteria|p__Bacteroidetes|c__Sphingobacteriia|o__Sphingobacteriales|f__Sphingobacteriaceae|g__Sphingobacterium|s__Sphingobacterium_chungjuense	0.02
Species	k__Bacteria|p__Bacteroidetes|c__Sphingobacteriia|o__Sphingobacteriales|f__Sphingobacteriaceae|g__Pedobacter|s__Pedobacter_helvus	0.02
Species	k__Bacteria|p__Firmicutes|c__Bacilli|o__Lactobacillales|f__Lactobacillaceae|g__Lactiplantibacillus|s__Lactiplantibacillus_paraplantarum	0.02
Species	k__Bacteria|p__Actinobacteria|c__Actinomycetia|o__Micrococcales|f__Intrasporangiaceae|g__Knoellia|s__Knoellia_sp_Soil729	0.02
Species	k__Bacteria|p__Proteobacteria|c__Gammaproteobacteria|o__Moraxellales|f__Moraxellaceae|g__Acinetobacter|s__Acinetobacter_sp_AG1	0.02
Species	k__Bacteria|p__Actinobacteria|c__Actinomycetia|o__Micrococcales|f__Micrococcaceae|g__Arthrobacter|s__Arthrobacter_pityocampae	0.02
Species	k__Bacteria|p__Deinococcus_Thermus|c__Deinococci|o__Deinococcales|f__Deinococcaceae|g__Deinococcus|s__Deinococcus_budaensis	0.02
Species	k__Bacteria|p__Bacteroidetes|c__Bacteroidia|o__Bacteroidales|f__Bacteroidaceae|g__Phocaeicola|s__Phocaeicola_SGB6473	0.02
Species	k__Bacteria|p__Firmicutes|c__Clostridia|o__Eubacteriales|f__Oscillospiraceae|g__GGB9634|s__GGB9634_SGB15093	0.02
Species	k__Bacteria|p__Firmicutes|c__Clostridia|o__Eubacteriales|f__Oscillospiraceae|g__GGB9627|s__GGB9627_SGB15081	0.02
Species	k__Bacteria|p__Proteobacteria|c__Gammaproteobacteria|o__Pseudomonadales|f__Pseudomonadaceae|g__GGB9747|s__GGB9747_SGB15356	0.02
Species	k__Bacteria|p__Proteobacteria|c__Gammaproteobacteria|o__Pseudomonadales|f__Pseudomonadaceae|g__Pseudomonas|s__Pseudomonas_sp_PDM05	0.02
Species	k__Bacteria|p__Firmicutes|c__CFGB76600|o__OFGB76600|f__FGB76600|g__GGB3257|s__GGB3257_SGB4304	0.02
Species	k__Bacteria|p__Actinobacteria|c__Coriobacteriia|o__Coriobacteriales|f__Atopobiaceae|g__Paratractidigestivibacter|s__Paratractidigestivibacter_faecalis	0.02
Species	k__Bacteria|p__Firmicutes|c__Clostridia|o__Eubacteriales|f__Oscillospiraceae|g__GGB9614|s__GGB9614_SGB15049	0.02
Species	k__Bacteria|p__Firmicutes|c__CFGB1011|o__OFGB1011|f__FGB1011|g__GGB2652|s__GGB2652_SGB3573	0.02
Species	k__Bacteria|p__Firmicutes|c__Tissierellia|o__Tissierellales|f__Peptoniphilaceae|g__Anaerococcus|s__Anaerococcus_SGB53821	0.02
Species	k__Bacteria|p__Firmicutes|c__CFGB1507|o__OFGB1507|f__FGB1507|g__GGB3819|s__GGB3819_SGB5184	0.02
Species	k__Bacteria|p__Firmicutes|c__Clostridia|o__Eubacteriales|f__Eubacteriales_unclassified|g__Eubacteriales_unclassified|s__Clostridiales_bacterium_Choco116	0.02
Species	k__Bacteria|p__Actinobacteria|c__CFGB12107|o__OFGB12107|f__FGB12107|g__GGB34797|s__GGB34797_SGB14322	0.02
Species	k__Bacteria|p__Firmicutes|c__Clostridia|o__Clostridia_unclassified|f__Clostridia_unclassified|g__GGB2982|s__GGB2982_SGB3964	0.02
Species	k__Bacteria|p__Firmicutes|c__Clostridia|o__Eubacteriales|f__Lachnospiraceae|g__GGB51139|s__GGB51139_SGB71360	0.02
Species	k__Bacteria|p__Firmicutes|c__Clostridia|o__Eubacteriales|f__Lachnospiraceae|g__GGB3497|s__GGB3497_SGB4672	0.02
Species	k__Bacteria|p__Firmicutes|c__Clostridia|o__Eubacteriales|f__Oscillospiraceae|g__Dysosmobacter|s__Dysosmobacter_sp_NSJ_60	0.02
Species	k__Bacteria|p__Actinobacteria|c__Coriobacteriia|o__Eggerthellales|f__Eggerthellaceae|g__Slackia|s__Slackia_piriformis	0.02
Species	k__Bacteria|p__Firmicutes|c__Clostridia|o__Eubacteriales|f__Christensenellaceae|g__Christensenellaceae_unclassified|s__Christensenellaceae_bacterium_NSJ_63	0.02
Species	k__Bacteria|p__Firmicutes|c__CFGB1126|o__OFGB1126|f__FGB1126|g__GGB2848|s__GGB2848_SGB3813	0.02
Species	k__Bacteria|p__Firmicutes|c__Clostridia|o__Eubacteriales|f__Lachnospiraceae|g__Mediterraneibacter|s__Mediterraneibacter_butyricigenes	0.02
Species	k__Bacteria|p__Firmicutes|c__Erysipelotrichia|o__Erysipelotrichales|f__Erysipelotrichaceae|g__Erysipelotrichaceae_unclassified|s__Erysipelotrichaceae_bacterium_3_1_53	0.02
Species	k__Bacteria|p__Firmicutes|c__Erysipelotrichia|o__Erysipelotrichales|f__Turicibacteraceae|g__Turicibacter|s__Turicibacter_bilis	0.02
Species	k__Bacteria|p__Firmicutes|c__Clostridia|o__Clostridia_unclassified|f__Clostridia_unclassified|g__GGB9534|s__GGB9534_SGB14937	0.02
Species	k__Bacteria|p__Firmicutes|c__Clostridia|o__Clostridia_unclassified|f__Clostridia_unclassified|g__Candidatus_Pararuminococcus|s__Candidatus_Pararuminococcus_gallinarum	0.02
Species	k__Bacteria|p__Firmicutes|c__Clostridia|o__Clostridia_unclassified|f__Clostridia_unclassified|g__Clostridia_unclassified|s__Clostridia_bacterium	0.02
Species	k__Bacteria|p__Firmicutes|c__Clostridia|o__Eubacteriales|f__Lachnospiraceae|g__Dorea|s__Dorea_sp_AF36_15AT	0.02
Species	k__Bacteria|p__Firmicutes|c__Clostridia|o__Eubacteriales|f__Lachnospiraceae|g__Enterocloster|s__Enterocloster_asparagiformis	0.02
Species	k__Bacteria|p__Firmicutes|c__Clostridia|o__Eubacteriales|f__Oscillospiraceae|g__Anaerofilum|s__Anaerofilum_sp_BX8	0.02
Species	k__Bacteria|p__Firmicutes|c__Clostridia|o__Eubacteriales|f__Christensenellaceae|g__Christensenella|s__Christensenella_minuta	0.02
Species	k__Bacteria|p__Firmicutes|c__Erysipelotrichia|o__Erysipelotrichales|f__Erysipelotrichaceae|g__Amedibacillus|s__Amedibacillus_dolichus	0.02
Species	k__Bacteria|p__Firmicutes|c__Clostridia|o__Eubacteriales|f__Clostridiaceae|g__Clostridium|s__Clostridium_SGB6177	0.02
Species	k__Bacteria|p__Firmicutes|c__Bacilli|o__Lactobacillales|f__Enterococcaceae|g__Enterococcus|s__Enterococcus_saccharolyticus	0.02
Species	k__Bacteria|p__Firmicutes|c__Bacilli|o__Lactobacillales|f__Streptococcaceae|g__Lactococcus|s__Lactococcus_SGB96887	0.02
Species	k__Bacteria|p__Firmicutes|c__Tissierellia|o__Tissierellales|f__Peptoniphilaceae|g__Peptoniphilus|s__Peptoniphilus_urinimassiliensis	0.02
Species	k__Bacteria|p__Firmicutes|c__CFGB76101|o__OFGB76101|f__FGB76101|g__GGB3499|s__GGB3499_SGB4674	0.02
Species	k__Bacteria|p__Actinobacteria|c__Actinomycetia|o__Micrococcales|f__Microbacteriaceae|g__Curtobacterium|s__Curtobacterium_sp_Leaf183	0.02
Species	k__Bacteria|p__Proteobacteria|c__Gammaproteobacteria|o__Pseudomonadales|f__Pseudomonadaceae|g__Pseudomonas|s__Pseudomonas_congelans	0.02
Species	k__Bacteria|p__Proteobacteria|c__Alphaproteobacteria|o__Hyphomicrobiales|f__Methylobacteriaceae|g__Methylobacterium|s__Methylobacterium_sp_WL18	0.02
Species	k__Bacteria|p__Proteobacteria|c__Betaproteobacteria|o__Burkholderiales|f__Oxalobacteraceae|g__GGB9081|s__GGB9081_SGB70926	0.02
Species	k__Bacteria|p__Firmicutes|c__Bacilli|o__Lactobacillales|f__Lactobacillaceae|g__Fructilactobacillus|s__Fructilactobacillus_fructivorans	0.02
Species	k__Bacteria|p__Proteobacteria|c__Alphaproteobacteria|o__Rhodospirillales|f__Acetobacteraceae|g__Roseicella|s__Roseicella_sp_DB1501	0.02
Species	k__Bacteria|p__Actinobacteria|c__Actinomycetia|o__Corynebacteriales|f__Gordoniaceae|g__Millisia|s__Millisia_brevis	0.02
Species	k__Bacteria|p__Actinobacteria|c__Actinomycetia|o__Nakamurellales|f__Nakamurellaceae|g__Nakamurella|s__Nakamurella_aerolata	0.02
Species	k__Bacteria|p__Proteobacteria|c__Alphaproteobacteria|o__Rhodobacterales|f__Rhodobacteraceae|g__Gemmobacter|s__Gemmobacter_aquaticus	0.02
Species	k__Bacteria|p__Firmicutes|c__Bacilli|o__Bacillales|f__Staphylococcaceae|g__Staphylococcus|s__Staphylococcus_petrasii	0.02
Species	k__Bacteria|p__Firmicutes|c__Negativicutes|o__Acidaminococcales|f__Acidaminococcaceae|g__GGB4239|s__GGB4239_SGB5731	0.02
Species	k__Bacteria|p__Firmicutes|c__Firmicutes_unclassified|o__Firmicutes_unclassified|f__Firmicutes_unclassified|g__Ndongobacter|s__Ndongobacter_massiliensis	0.02
Species	k__Bacteria|p__Firmicutes|c__Bacilli|o__Lactobacillales|f__Lactobacillaceae|g__Ligilactobacillus|s__Ligilactobacillus_pobuzihii	0.02
Species	k__Bacteria|p__Actinobacteria|c__Actinomycetia|o__Micrococcales|f__Microbacteriaceae|g__Leifsonia|s__Leifsonia_xyli	0.02
Species	k__Bacteria|p__Firmicutes|c__CFGB1227|o__OFGB1227|f__FGB1227|g__GGB3001|s__GGB3001_SGB3992	0.02
Species	k__Bacteria|p__Proteobacteria|c__Gammaproteobacteria|o__Pseudomonadales|f__Pseudomonadaceae|g__Pseudomonas|s__Pseudomonas_paralactis	0.02
Species	k__Bacteria|p__Proteobacteria|c__Gammaproteobacteria|o__Enterobacterales|f__Erwiniaceae|g__Pantoea|s__Pantoea_sp_PSNIH6	0.02
Species	k__Bacteria|p__Proteobacteria|c__Gammaproteobacteria|o__Enterobacterales|f__Yersiniaceae|g__Serratia|s__Serratia_sp_M24T3	0.02
Species	k__Bacteria|p__Firmicutes|c__Tissierellia|o__Tissierellales|f__Peptoniphilaceae|g__Peptoniphilus|s__Peptoniphilus_vaginalis	0.02
Species	k__Bacteria|p__Actinobacteria|c__Actinomycetia|o__Micrococcales|f__Microbacteriaceae|g__Curtobacterium|s__Curtobacterium_citreum	0.02
Species	k__Bacteria|p__Firmicutes|c__Clostridia|o__Eubacteriales|f__Eubacteriales_unclassified|g__Neofamilia|s__Neofamilia_massiliensis	0.02
Species	k__Bacteria|p__Firmicutes|c__Bacilli|o__Bacillales|f__Staphylococcaceae|g__Mammaliicoccus|s__Mammaliicoccus_vitulinus	0.02
Species	k__Bacteria|p__Bacteroidetes|c__Flavobacteriia|o__Flavobacteriales|f__Flavobacteriaceae|g__Flavobacterium|s__Flavobacterium_macacae	0.02
Species	k__Bacteria|p__Firmicutes|c__Bacilli|o__Bacillales|f__Bacillaceae|g__Niallia|s__Niallia_alba	0.02
Species	k__Bacteria|p__Proteobacteria|c__Gammaproteobacteria|o__Pseudomonadales|f__Pseudomonadaceae|g__Pseudomonas|s__Pseudomonas_kielensis	0.02
Species	k__Bacteria|p__Bacteroidetes|c__Flavobacteriia|o__Flavobacteriales|f__Weeksellaceae|g__Chishuiella|s__Chishuiella_changwenlii	0.02
Species	k__Bacteria|p__Bacteroidetes|c__Flavobacteriia|o__Flavobacteriales|f__Flavobacteriaceae|g__Flavobacterium|s__Flavobacterium_inviolabile	0.02
Species	k__Bacteria|p__Bacteroidetes|c__Flavobacteriia|o__Flavobacteriales|f__Flavobacteriaceae|g__Myroides|s__Myroides_marinus	0.02
Species	k__Bacteria|p__Firmicutes|c__Bacilli|o__Lactobacillales|f__Lactobacillaceae|g__GGB4564|s__GGB4564_SGB6302	0.02
Species	k__Bacteria|p__Actinobacteria|c__Actinomycetia|o__Corynebacteriales|f__Mycobacteriaceae|g__Mycobacterium|s__Mycobacterium_avium	0.02
Species	k__Bacteria|p__Firmicutes|c__Bacilli|o__Bacillales|f__Bacillaceae|g__Caldibacillus|s__Caldibacillus_debilis	0.02
Species	k__Bacteria|p__Actinobacteria|c__Actinomycetia|o__Micrococcales|f__Micrococcaceae|g__Nesterenkonia|s__Nesterenkonia_cremea	0.02
Species	k__Bacteria|p__Proteobacteria|c__Alphaproteobacteria|o__Sphingomonadales|f__Sphingomonadaceae|g__Sphingopyxis|s__Sphingopyxis_sp_OPL5	0.02
Species	k__Bacteria|p__Bacteroidetes|c__Bacteroidia|o__Bacteroidales|f__Rikenellaceae|g__Alistipes|s__Alistipes_dispar	0.02
Species	k__Bacteria|p__Proteobacteria|c__Gammaproteobacteria|o__Pseudomonadales|f__Pseudomonadaceae|g__Pseudomonas|s__Pseudomonas_nicosulfuronedens	0.02
Species	k__Bacteria|p__Proteobacteria|c__Gammaproteobacteria|o__Moraxellales|f__Moraxellaceae|g__Psychrobacter|s__Psychrobacter_aquimaris	0.02
Species	k__Bacteria|p__Proteobacteria|c__Betaproteobacteria|o__Burkholderiales|f__Comamonadaceae|g__Comamonas|s__Comamonas_denitrificans	0.02
Species	k__Bacteria|p__Firmicutes|c__CFGB3048|o__OFGB3048|f__FGB3048|g__GGB9561|s__GGB9561_SGB14972	0.02
Species	k__Bacteria|p__Firmicutes|c__Clostridia|o__Eubacteriales|f__Clostridiaceae|g__Butyricicoccus|s__Butyricicoccus_sp_AM29_23AC	0.02
Species	k__Bacteria|p__Firmicutes|c__Clostridia|o__Eubacteriales|f__Eubacteriaceae|g__GGB3722|s__GGB3722_SGB5050	0.02
Species	k__Bacteria|p__Proteobacteria|c__Deltaproteobacteria|o__Deltaproteobacteria_unclassified|f__Deltaproteobacteria_unclassified|g__GGB36590|s__GGB36590_SGB1964	0.02
Species	k__Bacteria|p__Firmicutes|c__CFGB15209|o__OFGB15209|f__FGB15209|g__GGB9293|s__GGB9293_SGB14250	0.02
Species	k__Bacteria|p__Firmicutes|c__Bacilli|o__Lactobacillales|f__Lactobacillaceae|g__Leuconostoc|s__Leuconostoc_rapi	0.02
Species	k__Bacteria|p__Firmicutes|c__Bacilli|o__Lactobacillales|f__Lactobacillaceae|g__Lentilactobacillus|s__Lentilactobacillus_buchneri	0.02
Species	k__Bacteria|p__Bacteroidetes|c__Flavobacteriia|o__Flavobacteriales|f__Weeksellaceae|g__Chryseobacterium|s__Chryseobacterium_shandongense	0.02
Species	k__Bacteria|p__Actinobacteria|c__Actinomycetia|o__Micrococcales|f__Microbacteriaceae|g__Frondihabitans|s__Frondihabitans_sp_Leaf304	0.02
Species	k__Bacteria|p__Actinobacteria|c__Actinomycetia|o__Micrococcales|f__Microbacteriaceae|g__Plantibacter|s__Plantibacter_flavus	0.02
Species	k__Bacteria|p__Firmicutes|c__CFGB9989|o__OFGB9989|f__FGB9989|g__GGB9712|s__GGB9712_SGB15244	0.02
Species	k__Bacteria|p__Firmicutes|c__Bacilli|o__Bacillales|f__Staphylococcaceae|g__Staphylococcus|s__Staphylococcus_SGB6340	0.02
Species	k__Bacteria|p__Bacteroidetes|c__Flavobacteriia|o__Flavobacteriales|f__Weeksellaceae|g__Chryseobacterium|s__Chryseobacterium_gleum	0.02
Species	k__Bacteria|p__Firmicutes|c__Bacilli|o__Bacillales|f__Bacillaceae|g__Cytobacillus|s__Cytobacillus_horneckiae	0.02
Species	k__Bacteria|p__Firmicutes|c__Bacilli|o__Lactobacillales|f__Lactobacillaceae|g__Lactobacillus|s__Lactobacillus_equicursoris	0.02
Species	k__Bacteria|p__Deinococcus_Thermus|c__Deinococci|o__Trueperales|f__Trueperaceae|g__Truepera|s__Truepera_radiovictrix	0.02
Species	k__Bacteria|p__Proteobacteria|c__Betaproteobacteria|o__Burkholderiales|f__Burkholderiaceae|g__Pandoraea|s__Pandoraea_pnomenusa	0.02
Species	k__Bacteria|p__Proteobacteria|c__Alphaproteobacteria|o__Rhodospirillales|f__Acetobacteraceae|g__Gluconobacter|s__Gluconobacter_frateurii	0.02
Species	k__Bacteria|p__Proteobacteria|c__Gammaproteobacteria|o__Enterobacterales|f__Enterobacteriaceae|g__Kluyvera|s__Kluyvera_sichuanensis	0.02
Species	k__Bacteria|p__Proteobacteria|c__Gammaproteobacteria|o__Enterobacterales|f__Morganellaceae|g__Providencia|s__Providencia_rettgeri	0.02
Species	k__Bacteria|p__Chlamydiae|c__Chlamydiia|o__Parachlamydiales|f__Parachlamydiaceae|g__Parachlamydia|s__Parachlamydia_acanthamoebae	0.02
Species	k__Bacteria|p__Nitrospirae|c__Nitrospira|o__Nitrospirales|f__Nitrospiraceae|g__Nitrospira|s__Nitrospira_lenta	0.02
Species	k__Bacteria|p__Firmicutes|c__CFGB72899|o__OFGB72899|f__FGB72899|g__GGB4613|s__GGB4613_SGB6388	0.02
Species	k__Bacteria|p__Proteobacteria|c__Gammaproteobacteria|o__Moraxellales|f__Moraxellaceae|g__Psychrobacter|s__Psychrobacter_ciconiae	0.02
Species	k__Bacteria|p__Proteobacteria|c__Gammaproteobacteria|o__Enterobacterales|f__Erwiniaceae|g__Tatumella|s__Tatumella_sp_JGM118	0.02
Species	k__Bacteria|p__Proteobacteria|c__Alphaproteobacteria|o__Sphingomonadales|f__Sphingomonadaceae|g__Sphingomonas|s__Sphingomonas_palmae	0.02
Species	k__Bacteria|p__Bacteroidetes|c__Sphingobacteriia|o__Sphingobacteriales|f__Sphingobacteriaceae|g__Sphingobacterium|s__Sphingobacterium_lactis	0.02
Species	k__Bacteria|p__Proteobacteria|c__Gammaproteobacteria|o__Moraxellales|f__Moraxellaceae|g__Acinetobacter|s__Acinetobacter_gandensis	0.02
Species	k__Bacteria|p__Proteobacteria|c__Betaproteobacteria|o__Nitrosomonadales|f__Sterolibacteriaceae|g__Methyloversatilis|s__Methyloversatilis_discipulorum	0.02
Species	k__Bacteria|p__Bacteroidetes|c__Bacteroidia|o__Bacteroidales|f__Bacteroidaceae|g__Phocaeicola|s__Phocaeicola_faecicola	0.02
Species	k__Bacteria|p__Proteobacteria|c__Gammaproteobacteria|o__Pasteurellales|f__Pasteurellaceae|g__Gallibacterium|s__Gallibacterium_anatis	0.02
Species	k__Bacteria|p__Bacteroidetes|c__Sphingobacteriia|o__Sphingobacteriales|f__Sphingobacteriaceae|g__Pedobacter|s__Pedobacter_quisquiliarum	0.02
Species	k__Bacteria|p__Actinobacteria|c__Actinomycetia|o__Corynebacteriales|f__Mycobacteriaceae|g__Mycolicibacterium|s__Mycolicibacterium_sediminis	0.02
Species	k__Bacteria|p__Firmicutes|c__Bacilli|o__Lactobacillales|f__Enterococcaceae|g__Enterococcus|s__Enterococcus_hirae	0.02
Species	k__Bacteria|p__Bacteroidetes|c__Flavobacteriia|o__Flavobacteriales|f__Weeksellaceae|g__Elizabethkingia|s__Elizabethkingia_miricola	0.02
Species	k__Bacteria|p__Proteobacteria|c__Alphaproteobacteria|o__Sphingomonadales|f__Sphingomonadaceae|g__Sphingorhabdus|s__Sphingorhabdus_contaminans	0.02
Species	k__Bacteria|p__Firmicutes|c__Bacilli|o__Bacillales|f__Staphylococcaceae|g__Macrococcus|s__Macrococcus_canis	0.02
Species	k__Bacteria|p__Proteobacteria|c__Alphaproteobacteria|o__Hyphomicrobiales|f__Methylobacteriaceae|g__Methylobacterium|s__Methylobacterium_sp_WL116	0.02
Species	k__Bacteria|p__Proteobacteria|c__Gammaproteobacteria|o__Chromatiales|f__Chromatiaceae|g__Pararheinheimera|s__Pararheinheimera_texasensis	0.02
Species	k__Bacteria|p__Firmicutes|c__Bacilli|o__Bacillales|f__Staphylococcaceae|g__Staphylococcus|s__Staphylococcus_argenteus	0.02
Species	k__Bacteria|p__Firmicutes|c__Bacilli|o__Bacillales|f__Bacillaceae|g__Bacillus|s__Bacillus_paralicheniformis	0.02
Species	k__Bacteria|p__Bacteroidetes|c__Bacteroidia|o__Bacteroidales|f__Prevotellaceae|g__Prevotella|s__Prevotella_sp_P4_51	0.02
Species	k__Bacteria|p__Actinobacteria|c__CFGB10299|o__OFGB10299|f__FGB10299|g__GGB79996|s__GGB79996_SGB14375	0.02
Species	k__Bacteria|p__Bacteroidetes|c__CFGB11479|o__OFGB11479|f__FGB11479|g__GGB1630|s__GGB1630_SGB2238	0.02
Species	k__Bacteria|p__Proteobacteria|c__Gammaproteobacteria|o__Pseudomonadales|f__Pseudomonadaceae|g__Pseudomonas|s__Pseudomonas_sp_TH10	0.02
Species	k__Bacteria|p__Firmicutes|c__Clostridia|o__Eubacteriales|f__Clostridiaceae|g__GGB4487|s__GGB4487_SGB6184	0.02
Species	k__Bacteria|p__Proteobacteria|c__Alphaproteobacteria|o__Hyphomicrobiales|f__Lichenibacteriaceae|g__Lichenibacterium|s__Lichenibacterium_ramalinae	0.02
Species	k__Bacteria|p__Firmicutes|c__CFGB1011|o__OFGB1011|f__FGB1011|g__GGB2653|s__GGB2653_SGB3574	0.02
Species	k__Bacteria|p__Firmicutes|c__Bacilli|o__Lactobacillales|f__Lactobacillaceae|g__GGB4605|s__GGB4605_SGB6376	0.02
Species	k__Bacteria|p__Proteobacteria|c__Alphaproteobacteria|o__Sphingomonadales|f__Sphingomonadaceae|g__Sphingomonas|s__Sphingomonas_endophytica	0.02
Species	k__Bacteria|p__Actinobacteria|c__Actinomycetia|o__Micrococcales|f__Microbacteriaceae|g__Agrococcus|s__Agrococcus_jejuensis	0.02
Species	k__Bacteria|p__Bacteroidetes|c__Flavobacteriia|o__Flavobacteriales|f__Flavobacteriaceae|g__Flavobacterium|s__Flavobacterium_flabelliforme	0.02
Species	k__Bacteria|p__Firmicutes|c__Bacilli|o__Lactobacillales|f__Aerococcaceae|g__Dolosicoccus|s__Dolosicoccus_paucivorans	0.02
Species	k__Bacteria|p__Bacteroidetes|c__Flavobacteriia|o__Flavobacteriales|f__Weeksellaceae|g__Elizabethkingia|s__Elizabethkingia_meningoseptica	0.02
Species	k__Bacteria|p__Bacteroidetes|c__Cytophagia|o__Cytophagales|f__Spirosomaceae|g__Fibrella|s__Fibrella_aestuarina	0.02
Species	k__Bacteria|p__Deinococcus_Thermus|c__Deinococci|o__Deinococcales|f__Deinococcaceae|g__Deinococcus|s__Deinococcus_sp_LM3	0.02
Species	k__Bacteria|p__Proteobacteria|c__Alphaproteobacteria|o__Hyphomicrobiales|f__Methylobacteriaceae|g__Methylorubrum|s__Methylorubrum_extorquens	0.02
Species	k__Bacteria|p__Bacteroidetes|c__Flavobacteriia|o__Flavobacteriales|f__Flavobacteriaceae|g__Flavobacterium|s__Flavobacterium_frigidarium	0.02
Species	k__Bacteria|p__Proteobacteria|c__Gammaproteobacteria|o__Enterobacterales|f__Enterobacteriaceae|g__Cronobacter|s__Cronobacter_sakazakii	0.02
Species	k__Bacteria|p__Actinobacteria|c__Actinomycetia|o__Micrococcales|f__Brevibacteriaceae|g__Brevibacterium|s__Brevibacterium_marinum	0.02
Species	k__Bacteria|p__Proteobacteria|c__Gammaproteobacteria|o__Moraxellales|f__Moraxellaceae|g__Acinetobacter|s__Acinetobacter_sp_TGL_Y2	0.02
Species	k__Bacteria|p__Actinobacteria|c__Actinomycetia|o__Micrococcales|f__Micrococcaceae|g__Nesterenkonia|s__Nesterenkonia_salmonea	0.02
Species	k__Bacteria|p__Proteobacteria|c__Gammaproteobacteria|o__Xanthomonadales|f__Xanthomonadaceae|g__Stenotrophomonas|s__Stenotrophomonas_acidaminiphila	0.02
Species	k__Bacteria|p__Proteobacteria|c__Gammaproteobacteria|o__Enterobacterales|f__Erwiniaceae|g__Pantoea|s__Pantoea_vagans	0.02
Species	k__Bacteria|p__Proteobacteria|c__Gammaproteobacteria|o__Xanthomonadales|f__Xanthomonadaceae|g__Xanthomonas|s__Xanthomonas_arboricola	0.02
Species	k__Bacteria|p__Bacteroidetes|c__Bacteroidia|o__Bacteroidales|f__Muribaculaceae|g__GGB1461|s__GGB1461_SGB2024	0.02
Species	k__Bacteria|p__Firmicutes|c__CFGB3069|o__OFGB3069|f__FGB3069|g__GGB9767|s__GGB9767_SGB15385	0.02
Species	k__Bacteria|p__Firmicutes|c__Clostridia|o__Eubacteriales|f__Lachnospiraceae|g__Coprococcus|s__Coprococcus_SGB4669	0.02
Species	k__Bacteria|p__Firmicutes|c__CFGB45503|o__OFGB45503|f__FGB45503|g__GGB9790|s__GGB9790_SGB15413	0.02
Species	k__Bacteria|p__Firmicutes|c__Bacilli|o__Lactobacillales|f__Lactobacillaceae|g__GGB9522|s__GGB9522_SGB14921	0.02
Species	k__Bacteria|p__Firmicutes|c__CFGB10312|o__OFGB10312|f__FGB10312|g__GGB4644|s__GGB4644_SGB6428	0.02
Species	k__Bacteria|p__Actinobacteria|c__Actinomycetia|o__Corynebacteriales|f__Corynebacteriaceae|g__Corynebacterium|s__Corynebacterium_testudinoris	0.02
Species	k__Bacteria|p__Firmicutes|c__Tissierellia|o__Tissierellales|f__Peptoniphilaceae|g__Helcococcus|s__Helcococcus_kunzii	0.02
Species	k__Bacteria|p__Proteobacteria|c__Gammaproteobacteria|o__Xanthomonadales|f__Xanthomonadaceae|g__Xanthomonas|s__Xanthomonas_translucens	0.02
Species	k__Bacteria|p__Proteobacteria|c__Alphaproteobacteria|o__Sphingomonadales|f__Sphingomonadaceae|g__Sphingomonas|s__Sphingomonas_taxi	0.02
Species	k__Bacteria|p__Proteobacteria|c__Betaproteobacteria|o__Burkholderiales|f__Oxalobacteraceae|g__Herbaspirillum|s__Herbaspirillum_sp_SJZ107	0.02
Species	k__Bacteria|p__Proteobacteria|c__Gammaproteobacteria|o__Xanthomonadales|f__Xanthomonadaceae|g__Xanthomonas|s__Xanthomonas_hortorum	0.02
Species	k__Bacteria|p__Proteobacteria|c__Betaproteobacteria|o__Burkholderiales|f__Oxalobacteraceae|g__Janthinobacterium|s__Janthinobacterium_psychrotolerans	0.02
Species	k__Bacteria|p__Proteobacteria|c__Betaproteobacteria|o__Neisseriales|f__Neisseriaceae|g__Neisseria|s__Neisseria_animaloris	0.02
Species	k__Bacteria|p__Proteobacteria|c__Betaproteobacteria|o__Burkholderiales|f__Alcaligenaceae|g__Achromobacter|s__Achromobacter_ruhlandii	0.02
Species	k__Bacteria|p__Deinococcus_Thermus|c__Deinococci|o__Deinococcales|f__Deinococcaceae|g__Deinococcus|s__Deinococcus_murrayi	0.02
Species	k__Bacteria|p__Proteobacteria|c__Gammaproteobacteria|o__Moraxellales|f__Moraxellaceae|g__Acinetobacter|s__Acinetobacter_sp_ANC_4204	0.02
Species	k__Bacteria|p__Proteobacteria|c__Alphaproteobacteria|o__Sphingomonadales|f__Sphingomonadaceae|g__Sphingomonas|s__Sphingomonas_hominis	0.02
Species	k__Bacteria|p__Proteobacteria|c__Betaproteobacteria|o__Burkholderiales|f__Alcaligenaceae|g__Achromobacter|s__Achromobacter_mucicolens	0.02
Species	k__Bacteria|p__Proteobacteria|c__Betaproteobacteria|o__Burkholderiales|f__Alcaligenaceae|g__Achromobacter|s__Achromobacter_denitrificans	0.02
Species	k__Bacteria|p__Proteobacteria|c__Gammaproteobacteria|o__Pseudomonadales|f__Pseudomonadaceae|g__Pseudomonas|s__Pseudomonas_mosselii	0.02
Species	k__Bacteria|p__Proteobacteria|c__Gammaproteobacteria|o__Xanthomonadales|f__Xanthomonadaceae|g__Pseudoxanthomonas|s__Pseudoxanthomonas_beigongshangi	0.02
Species	k__Bacteria|p__Bacteroidetes|c__Cytophagia|o__Cytophagales|f__Cytophagaceae|g__Spirosoma|s__Spirosoma_terrae	0.02
Species	k__Bacteria|p__Bacteroidetes|c__Flavobacteriia|o__Flavobacteriales|f__Weeksellaceae|g__Epilithonimonas|s__Epilithonimonas_arachidiradicis	0.02
Species	k__Bacteria|p__Actinobacteria|c__Actinomycetia|o__Micrococcales|f__Micrococcaceae|g__Kocuria|s__Kocuria_varians	0.02
Species	k__Bacteria|p__Proteobacteria|c__Alphaproteobacteria|o__Sphingomonadales|f__Erythrobacteraceae|g__Erythrobacter|s__Erythrobacter_neustonensis	0.02
Species	k__Bacteria|p__Actinobacteria|c__Actinomycetia|o__Propionibacteriales|f__Nocardioidaceae|g__Nocardioides|s__Nocardioides_kribbensis	0.02
Species	k__Bacteria|p__Actinobacteria|c__Coriobacteriia|o__Eggerthellales|f__Eggerthellaceae|g__Slackia|s__Slackia_isoflavoniconvertens	0.02
Species	k__Bacteria|p__Firmicutes|c__Bacilli|o__Bacillales|f__Planococcaceae|g__Kurthia|s__Kurthia_sp_3B1D	0.02
Species	k__Bacteria|p__Actinobacteria|c__Actinomycetia|o__Micrococcales|f__Microbacteriaceae|g__Gulosibacter|s__Gulosibacter_macacae	0.02
Species	k__Bacteria|p__Proteobacteria|c__Betaproteobacteria|o__Burkholderiales|f__Burkholderiaceae|g__Burkholderia|s__Burkholderia_anthina	0.02
Species	k__Bacteria|p__Proteobacteria|c__Gammaproteobacteria|o__Enterobacterales|f__Erwiniaceae|g__Pantoea|s__Pantoea_sp_A4	0.02
Species	k__Bacteria|p__Firmicutes|c__Bacilli|o__Bacillales|f__Bacillaceae|g__Bacillus|s__Bacillus_pumilus	0.02
Species	k__Bacteria|p__Firmicutes|c__Bacilli|o__Bacillales|f__Bacillales_unclassified|g__Exiguobacterium|s__Exiguobacterium_sibiricum	0.02
Species	k__Bacteria|p__Firmicutes|c__Bacilli|o__Bacillales|f__Bacillales_unclassified|g__Exiguobacterium|s__Exiguobacterium_sp_Helios	0.02
Species	k__Bacteria|p__Firmicutes|c__Clostridia|o__Eubacteriales|f__Clostridiaceae|g__Clostridium|s__Clostridium_celatum	0.02
Species	k__Bacteria|p__Firmicutes|c__Clostridia|o__Eubacteriales|f__Clostridiaceae|g__Clostridium|s__Clostridium_disporicum	0.02
Species	k__Bacteria|p__Actinobacteria|c__Actinomycetia|o__Micrococcales|f__Dermabacteraceae|g__Brachybacterium|s__Brachybacterium_aquaticum	0.02
Species	k__Bacteria|p__Proteobacteria|c__Betaproteobacteria|o__Burkholderiales|f__Oxalobacteraceae|g__Herminiimonas|s__Herminiimonas_contaminans	0.02
Species	k__Bacteria|p__Actinobacteria|c__Actinomycetia|o__Propionibacteriales|f__Propionibacteriaceae|g__Microlunatus|s__Microlunatus_antarcticus	0.02
Species	k__Bacteria|p__Actinobacteria|c__Actinomycetia|o__Micrococcales|f__Microbacteriaceae|g__Microbacterium|s__Microbacterium_arborescens	0.02
Species	k__Bacteria|p__Proteobacteria|c__Alphaproteobacteria|o__Hyphomicrobiales|f__Brucellaceae|g__Brucella|s__Brucella_thiophenivorans	0.02
Species	k__Bacteria|p__Actinobacteria|c__Actinomycetia|o__Micrococcales|f__Micrococcaceae|g__GGB48229|s__GGB48229_SGB66236	0.02
Species	k__Bacteria|p__Proteobacteria|c__Alphaproteobacteria|o__Hyphomicrobiales|f__Methylobacteriaceae|g__Methylobacterium|s__Methylobacterium_SGB107920	0.02
Species	k__Bacteria|p__Actinobacteria|c__Actinomycetia|o__Actinomycetales|f__Actinomycetaceae|g__Bowdeniella|s__Bowdeniella_nasicola	0.02
Species	k__Bacteria|p__Actinobacteria|c__Actinomycetia|o__Corynebacteriales|f__Corynebacteriaceae|g__Corynebacterium|s__Corynebacterium_sp_HMSC29G08	0.02
Species	k__Bacteria|p__Actinobacteria|c__Coriobacteriia|o__Eggerthellales|f__Eggerthellaceae|g__GGB4684|s__GGB4684_SGB6478	0.02
Species	k__Bacteria|p__Bacteroidetes|c__Bacteroidia|o__Bacteroidales|f__Rikenellaceae|g__GGB3281|s__GGB3281_SGB4335	0.02
Species	k__Bacteria|p__Firmicutes|c__Firmicutes_unclassified|o__Firmicutes_unclassified|f__Firmicutes_unclassified|g__Firmicutes_unclassified|s__Firmicutes_bacterium_AM41_11	0.02
Species	k__Bacteria|p__Actinobacteria|c__Coriobacteriia|o__Coriobacteriales|f__Atopobiaceae|g__Olsenella|s__Olsenella_massiliensis	0.02
Species	k__Bacteria|p__Actinobacteria|c__Actinomycetia|o__Propionibacteriales|f__Propionibacteriaceae|g__Tessaracoccus|s__Tessaracoccus_rhinocerotis	0.02
Species	k__Bacteria|p__Bacteroidetes|c__Flavobacteriia|o__Flavobacteriales|f__Flavobacteriaceae|g__Flavobacterium|s__Flavobacterium_sp_ACN2	0.02
Species	k__Bacteria|p__Firmicutes|c__Bacilli|o__Lactobacillales|f__Streptococcaceae|g__Streptococcus|s__Streptococcus_halichoeri	0.02
Species	k__Bacteria|p__Proteobacteria|c__Alphaproteobacteria|o__Caulobacterales|f__Caulobacteraceae|g__Brevundimonas|s__Brevundimonas_terrae	0.02
Species	k__Bacteria|p__Firmicutes|c__CFGB9581|o__OFGB9581|f__FGB9581|g__GGB9581|s__GGB9581_SGB4365	0.02
Species	k__Bacteria|p__Proteobacteria|c__CFGB76483|o__OFGB76483|f__FGB76483|g__GGB6572|s__GGB6572_SGB9284	0.02
Species	k__Bacteria|p__Firmicutes|c__Clostridia|o__Eubacteriales|f__Eubacteriaceae|g__Eubacteriaceae_unclassified|s__Eubacteriaceae_bacterium	0.02
Species	k__Bacteria|p__Firmicutes|c__Clostridia|o__Eubacteriales|f__Lachnospiraceae|g__Blautia|s__Blautia_stercoris	0.02
Species	k__Bacteria|p__Bacteroidetes|c__Bacteroidia|o__Bacteroidales|f__Bacteroidales_unclassified|g__Bacteroidales_unclassified|s__Bacteroidales_bacterium	0.02
Species	k__Bacteria|p__Firmicutes|c__Bacilli|o__Lactobacillales|f__Aerococcaceae|g__Aerococcus|s__Aerococcus_sp_HMSC062A02	0.02
Species	k__Bacteria|p__Proteobacteria|c__Gammaproteobacteria|o__Moraxellales|f__Moraxellaceae|g__GGB72452|s__GGB72452_SGB4052	0.02
Species	k__Bacteria|p__Firmicutes|c__Clostridia|o__Clostridia_unclassified|f__Clostridia_unclassified|g__GGB13404|s__GGB13404_SGB14252	0.02
Species	k__Bacteria|p__Firmicutes|c__CFGB1292|o__OFGB1292|f__FGB1292|g__GGB3109|s__GGB3109_SGB4119	0.02
Species	k__Bacteria|p__Firmicutes|c__CFGB3070|o__OFGB3070|f__FGB3070|g__GGB9512|s__GGB9512_SGB14909	0.02
Species	k__Bacteria|p__Actinobacteria|c__Actinomycetia|o__Micrococcales|f__Micrococcaceae|g__Enteractinococcus|s__Enteractinococcus_coprophilus	0.02
Species	k__Bacteria|p__Proteobacteria|c__Betaproteobacteria|o__Nitrosomonadales|f__Sterolibacteriaceae|g__Methyloversatilis|s__Methyloversatilis_universalis	0.02
Species	k__Bacteria|p__Proteobacteria|c__Alphaproteobacteria|o__Caulobacterales|f__Caulobacteraceae|g__Caulobacter|s__Caulobacter_sp_CCH9_E1	0.02
Species	k__Bacteria|p__Firmicutes|c__Bacilli|o__Bacillales|f__Bacillales_unclassified|g__Exiguobacterium|s__Exiguobacterium_undae	0.02
Species	k__Bacteria|p__Bacteroidetes|c__Sphingobacteriia|o__Sphingobacteriales|f__Sphingobacteriaceae|g__Sphingobacterium|s__Sphingobacterium_detergens	0.02
Species	k__Bacteria|p__Proteobacteria|c__Betaproteobacteria|o__Burkholderiales|f__Oxalobacteraceae|g__Herbaspirillum|s__Herbaspirillum_frisingense	0.02
Species	k__Bacteria|p__Proteobacteria|c__Betaproteobacteria|o__Burkholderiales|f__Alcaligenaceae|g__Achromobacter|s__Achromobacter_insuavis	0.02
Species	k__Bacteria|p__Proteobacteria|c__Alphaproteobacteria|o__Hyphomicrobiales|f__Rhizobiaceae|g__Agrobacterium|s__Agrobacterium_sp_AGB01	0.02
Species	k__Bacteria|p__Proteobacteria|c__Betaproteobacteria|o__Rhodocyclales|f__Rhodocyclaceae|g__Oryzomicrobium|s__Oryzomicrobium_terrae	0.02
Species	k__Bacteria|p__Proteobacteria|c__Gammaproteobacteria|o__Pseudomonadales|f__Pseudomonadaceae|g__Pseudomonas|s__Pseudomonas_eucalypticola	0.02
Species	k__Bacteria|p__Firmicutes|c__Bacilli|o__Lactobacillales|f__Lactobacillaceae|g__Loigolactobacillus|s__Loigolactobacillus_coryniformis	0.02
Species	k__Bacteria|p__Proteobacteria|c__Alphaproteobacteria|o__Hyphomicrobiales|f__Methylobacteriaceae|g__Methylobacterium|s__Methylobacterium_sp_13MFTsu3_1M2	0.02
Species	k__Bacteria|p__Firmicutes|c__Bacilli|o__Bacillales|f__Staphylococcaceae|g__Staphylococcus|s__Staphylococcus_devriesei	0.02
Species	k__Bacteria|p__Proteobacteria|c__Gammaproteobacteria|o__Xanthomonadales|f__Xanthomonadaceae|g__Xanthomonas|s__Xanthomonas_euvesicatoria	0.02
Species	k__Bacteria|p__Proteobacteria|c__Alphaproteobacteria|o__Sphingomonadales|f__Sphingomonadaceae|g__Sphingomonas|s__Sphingomonas_aracearum	0.02
Species	k__Bacteria|p__Proteobacteria|c__Alphaproteobacteria|o__Hyphomicrobiales|f__Methylobacteriaceae|g__Methylobacterium|s__Methylobacterium_oryzihabitans	0.02
Species	k__Bacteria|p__Proteobacteria|c__Betaproteobacteria|o__Neisseriales|f__Chromobacteriaceae|g__Vogesella|s__Vogesella_urethralis	0.02
Species	k__Bacteria|p__Actinobacteria|c__Actinomycetia|o__Micrococcales|f__Brevibacteriaceae|g__Brevibacterium|s__Brevibacterium_antiquum	0.02
Species	k__Bacteria|p__Proteobacteria|c__Alphaproteobacteria|o__Rhodobacterales|f__Rhodobacteraceae|g__Rhodobacter|s__Rhodobacter_thermarum	0.02
Species	k__Bacteria|p__Proteobacteria|c__Gammaproteobacteria|o__Pseudomonadales|f__Pseudomonadaceae|g__Pseudomonas|s__Pseudomonas_granadensis	0.02
Species	k__Bacteria|p__Proteobacteria|c__Gammaproteobacteria|o__Chromatiales|f__Chromatiaceae|g__Rheinheimera|s__Rheinheimera_mangrovi	0.02
Species	k__Bacteria|p__Firmicutes|c__Negativicutes|o__Acidaminococcales|f__Acidaminococcaceae|g__GGB4243|s__GGB4243_SGB5738	0.02
Species	k__Bacteria|p__Actinobacteria|c__Actinomycetia|o__Micrococcales|f__Dermabacteraceae|g__Brachybacterium|s__Brachybacterium_SGB87477	0.02
Species	k__Bacteria|p__Proteobacteria|c__Gammaproteobacteria|o__Pseudomonadales|f__Pseudomonadaceae|g__Denitrificimonas|s__Denitrificimonas_caeni	0.02
Species	k__Bacteria|p__Actinobacteria|c__Actinomycetia|o__Bifidobacteriales|f__Bifidobacteriaceae|g__Bifidobacterium|s__Bifidobacterium_pullorum	0.02
Species	k__Bacteria|p__Proteobacteria|c__Gammaproteobacteria|o__Enterobacterales|f__Yersiniaceae|g__Serratia|s__Serratia_ficaria	0.02
Species	k__Bacteria|p__Actinobacteria|c__Actinomycetia|o__Micrococcales|f__Microbacteriaceae|g__Microbacterium|s__Microbacterium_laevaniformans	0.02
Species	k__Bacteria|p__Firmicutes|c__Bacilli|o__Lactobacillales|f__Streptococcaceae|g__Lactococcus|s__Lactococcus_plantarum	0.02
Species	k__Bacteria|p__Proteobacteria|c__Alphaproteobacteria|o__Rhodobacterales|f__Rhodobacteraceae|g__Paracoccus|s__Paracoccus_contaminans	0.02
Species	k__Bacteria|p__Actinobacteria|c__Actinomycetia|o__Micrococcales|f__Micrococcaceae|g__Arthrobacter|s__Arthrobacter_woluwensis	0.02
Species	k__Bacteria|p__Proteobacteria|c__Betaproteobacteria|o__Burkholderiales|f__Sutterellaceae|g__Mesosutterella|s__Mesosutterella_multiformis	0.02
Species	k__Bacteria|p__Bacteroidetes|c__Flavobacteriia|o__Flavobacteriales|f__Weeksellaceae|g__Chryseobacterium|s__Chryseobacterium_binzhouense	0.02
Species	k__Bacteria|p__Proteobacteria|c__Betaproteobacteria|o__Burkholderiales|f__Oxalobacteraceae|g__Herbaspirillum|s__Herbaspirillum_huttiense	0.02
Species	k__Bacteria|p__Proteobacteria|c__Gammaproteobacteria|o__Enterobacterales|f__Pectobacteriaceae|g__Pectobacterium|s__Pectobacterium_versatile	0.02
Species	k__Bacteria|p__Firmicutes|c__Erysipelotrichia|o__Erysipelotrichales|f__Coprobacillaceae|g__Catenibacterium|s__Catenibacterium_mitsuokai	0.02
Species	k__Bacteria|p__Firmicutes|c__Clostridia|o__Eubacteriales|f__Oscillospiraceae|g__Ruminococcus|s__Ruminococcus_sp_NSJ_13	0.02
Species	k__Bacteria|p__Actinobacteria|c__Actinomycetia|o__Micrococcales|f__Microbacteriaceae|g__Microbacterium|s__Microbacterium_dextranolyticum	0.02
Species	k__Bacteria|p__Firmicutes|c__Bacilli|o__Bacillales|f__Sporolactobacillaceae|g__Caenibacillus|s__Caenibacillus_caldisaponilyticus	0.02
Species	k__Bacteria|p__Proteobacteria|c__Alphaproteobacteria|o__Hyphomicrobiales|f__Bradyrhizobiaceae|g__Bradyrhizobium|s__Bradyrhizobium_japonicum	0.02
Species	k__Bacteria|p__Actinobacteria|c__Actinomycetia|o__Sporichthyales|f__Sporichthyaceae|g__Epidermidibacterium|s__Epidermidibacterium_keratini	0.02
Species	k__Bacteria|p__Actinobacteria|c__Actinomycetia|o__Micrococcales|f__Micrococcaceae|g__Kocuria|s__Kocuria_subflava	0.02
Species	k__Bacteria|p__Proteobacteria|c__Alphaproteobacteria|o__Sphingomonadales|f__Sphingomonadaceae|g__Novosphingobium|s__Novosphingobium_pokkalii	0.02
Species	k__Bacteria|p__Proteobacteria|c__Alphaproteobacteria|o__Sphingomonadales|f__Sphingomonadaceae|g__Sphingomonas|s__Sphingomonas_sp_CCH13_B11	0.02
Species	k__Bacteria|p__Bacteroidetes|c__Sphingobacteriia|o__Sphingobacteriales|f__Sphingobacteriaceae|g__Sphingobacterium|s__Sphingobacterium_cellulitidis	0.02
Species	k__Bacteria|p__Actinobacteria|c__Actinomycetia|o__Propionibacteriales|f__Nocardioidaceae|g__Micropruina|s__Micropruina_glycogenica	0.02
Species	k__Bacteria|p__Firmicutes|c__Bacilli|o__Bacillales|f__Bacillaceae|g__Alkalihalobacillus|s__Alkalihalobacillus_clausii	0.02
Species	k__Bacteria|p__Proteobacteria|c__Betaproteobacteria|o__Burkholderiales|f__Burkholderiaceae|g__Burkholderia|s__Burkholderia_gladioli	0.02
Species	k__Bacteria|p__Proteobacteria|c__Betaproteobacteria|o__Nitrosomonadales|f__Methylophilaceae|g__GGB40645|s__GGB40645_SGB64801	0.02
Species	k__Bacteria|p__Proteobacteria|c__Alphaproteobacteria|o__Rhodospirillales|f__Acetobacteraceae|g__Acetobacter|s__Acetobacter_pasteurianus	0.02
Species	k__Bacteria|p__Deinococcus_Thermus|c__Deinococci|o__Deinococcales|f__Deinococcaceae|g__Deinococcus|s__Deinococcus_actinosclerus	0.02
Species	k__Bacteria|p__Proteobacteria|c__Alphaproteobacteria|o__Sphingomonadales|f__Sphingomonadaceae|g__Sphingomonas|s__Sphingomonas_sp_BK235	0.02
Species	k__Bacteria|p__Proteobacteria|c__Gammaproteobacteria|o__Alteromonadales|f__Pseudoalteromonadaceae|g__Pseudoalteromonas|s__Pseudoalteromonas_distincta	0.02
Species	k__Bacteria|p__Actinobacteria|c__Actinomycetia|o__Actinomycetales|f__Actinomycetaceae|g__Actinotignum|s__Actinotignum_sanguinis	0.02
Species	k__Bacteria|p__Proteobacteria|c__Alphaproteobacteria|o__Rhodobacterales|f__Rhodobacteraceae|g__Paracoccus|s__Paracoccus_sp_PAMC_22219	0.02
Species	k__Bacteria|p__Bacteroidetes|c__Bacteroidia|o__Bacteroidales|f__Dysgonomonadaceae|g__Dysgonomonas|s__Dysgonomonas_mossii	0.02
Species	k__Bacteria|p__Bacteroidetes|c__Bacteroidia|o__Bacteroidales|f__Porphyromonadaceae|g__Porphyromonadaceae_unclassified|s__Porphyromonadaceae_bacterium_COT_184_OH4590	0.02
Species	k__Bacteria|p__Actinobacteria|c__Actinomycetia|o__Micrococcales|f__Microbacteriaceae|g__Leucobacter|s__Leucobacter_sp_OH1287	0.02
Species	k__Bacteria|p__Proteobacteria|c__Deltaproteobacteria|o__Desulfovibrionales|f__Desulfovibrionaceae|g__Desulfovibrio|s__Desulfovibrio_legallii	0.02
Species	k__Bacteria|p__Firmicutes|c__Negativicutes|o__Veillonellales|f__Veillonellaceae|g__Megasphaera|s__Megasphaera_sp_NM10	0.02
Species	k__Bacteria|p__Proteobacteria|c__Alphaproteobacteria|o__Sphingomonadales|f__Sphingomonadaceae|g__Sphingopyxis|s__Sphingopyxis_terrae	0.02
Species	k__Bacteria|p__Bacteroidetes|c__Flavobacteriia|o__Flavobacteriales|f__Flavobacteriaceae|g__Flavobacterium|s__Flavobacterium_SGB99677	0.02
Species	k__Bacteria|p__Proteobacteria|c__Alphaproteobacteria|o__Hyphomicrobiales|f__Methylobacteriaceae|g__Methylobacterium|s__Methylobacterium_sp_Leaf125	0.02
Species	k__Bacteria|p__Proteobacteria|c__Alphaproteobacteria|o__Hyphomicrobiales|f__Rhizobiaceae|g__Rhizobium|s__Rhizobium_sp_Leaf262	0.02
Species	k__Bacteria|p__Proteobacteria|c__Alphaproteobacteria|o__Sphingomonadales|f__Sphingomonadaceae|g__Novosphingobium|s__Novosphingobium_sp_B1	0.02
Species	k__Bacteria|p__Bacteroidetes|c__Flavobacteriia|o__Flavobacteriales|f__Weeksellaceae|g__Elizabethkingia|s__Elizabethkingia_bruuniana	0.02
Species	k__Bacteria|p__Firmicutes|c__CFGB1226|o__OFGB1226|f__FGB1226|g__GGB2998|s__GGB2998_SGB3988	0.02
Species	k__Bacteria|p__Proteobacteria|c__Alphaproteobacteria|o__Hyphomicrobiales|f__Chelatococcaceae|g__Camelimonas|s__Camelimonas_fluminis	0.02
Species	k__Bacteria|p__Bacteroidetes|c__CFGB658|o__OFGB658|f__FGB658|g__GGB1627|s__GGB1627_SGB2230	0.02
Species	k__Bacteria|p__Firmicutes|c__Clostridia|o__Eubacteriales|f__Eubacteriales_unclassified|g__Eubacteriales_unclassified|s__Eubacteriales_unclassified_SGB15145	0.02
Species	k__Bacteria|p__Proteobacteria|c__Alphaproteobacteria|o__Sphingomonadales|f__Sphingomonadaceae|g__Novosphingobium|s__Novosphingobium_subterraneum	0.02
Species	k__Bacteria|p__Proteobacteria|c__Gammaproteobacteria|o__Pseudomonadales|f__Pseudomonadaceae|g__Pseudomonas|s__Pseudomonas_soli	0.02
Species	k__Bacteria|p__Proteobacteria|c__Alphaproteobacteria|o__Hyphomicrobiales|f__Rhizobiaceae|g__Pseudorhizobium|s__Pseudorhizobium_banfieldiae	0.02
Species	k__Bacteria|p__Proteobacteria|c__Alphaproteobacteria|o__Hyphomicrobiales|f__Rhizobiaceae|g__Shinella|s__Shinella_kummerowiae	0.02
Species	k__Bacteria|p__Proteobacteria|c__Epsilonproteobacteria|o__Campylobacterales|f__Helicobacteraceae|g__Helicobacter|s__Helicobacter_bilis	0.02
Species	k__Bacteria|p__Proteobacteria|c__Alphaproteobacteria|o__Sphingomonadales|f__Sphingomonadaceae|g__Novosphingobium|s__Novosphingobium_sp_ERW19	0.02
Species	k__Bacteria|p__Proteobacteria|c__Betaproteobacteria|o__Burkholderiales|f__Oxalobacteraceae|g__Janthinobacterium|s__Janthinobacterium_sp_AD80	0.02
Species	k__Bacteria|p__Actinobacteria|c__Actinomycetia|o__Micrococcales|f__Microbacteriaceae|g__Microbacterium|s__Microbacterium_sp_BH_3_3_3	0.02
Species	k__Bacteria|p__Proteobacteria|c__Alphaproteobacteria|o__Hyphomicrobiales|f__Hyphomicrobiaceae|g__Hyphomicrobium|s__Hyphomicrobium_zavarzinii	0.02
Species	k__Bacteria|p__Proteobacteria|c__Gammaproteobacteria|o__Moraxellales|f__Moraxellaceae|g__Acinetobacter|s__Acinetobacter_seifertii	0.02
Species	k__Bacteria|p__Actinobacteria|c__Coriobacteriia|o__Coriobacteriales|f__Atopobiaceae|g__Olsenella|s__Olsenella_porci	0.02
Species	k__Bacteria|p__Firmicutes|c__Clostridia|o__Eubacteriales|f__Lachnospiraceae|g__Extibacter|s__Extibacter_sp_GGCC_0201	0.02
Species	k__Bacteria|p__Firmicutes|c__Clostridia|o__Eubacteriales|f__Oscillospiraceae|g__GGB3343|s__GGB3343_SGB4423	0.02
Species	k__Bacteria|p__Firmicutes|c__Clostridia|o__Eubacteriales|f__Oscillospiraceae|g__GGB9635|s__GGB9635_SGB15103	0.02
Species	k__Bacteria|p__Firmicutes|c__CFGB1311|o__OFGB1311|f__FGB1311|g__GGB3142|s__GGB3142_SGB4155	0.02
Species	k__Bacteria|p__Actinobacteria|c__Actinomycetia|o__Micrococcales|f__Micrococcaceae|g__Haematomicrobium|s__Haematomicrobium_sanguinis	0.02
Species	k__Bacteria|p__Proteobacteria|c__Gammaproteobacteria|o__Xanthomonadales|f__Xanthomonadaceae|g__Xanthomonadaceae_unclassified|s__Xanthomonadaceae_bacterium_NML07_0707	0.02
Species	k__Bacteria|p__Firmicutes|c__CFGB3237|o__OFGB3237|f__FGB3237|g__GGB3236|s__GGB3236_SGB4274	0.02
Species	k__Bacteria|p__Firmicutes|c__Tissierellia|o__Tissierellales|f__Peptoniphilaceae|g__Murdochiella|s__Murdochiella_vaginalis	0.02
Species	k__Bacteria|p__Proteobacteria|c__Alphaproteobacteria|o__Sphingomonadales|f__Sphingomonadaceae|g__Sphingomonas|s__Sphingomonas_sp_BT552	0.02
Species	k__Bacteria|p__Firmicutes|c__Bacilli|o__Bacillales|f__Bacillaceae|g__Saccharococcus|s__Saccharococcus_thermophilus	0.02
Species	k__Bacteria|p__Firmicutes|c__Bacilli|o__Bacillales|f__Staphylococcaceae|g__Salinicoccus|s__Salinicoccus_hispanicus	0.02
Species	k__Bacteria|p__Actinobacteria|c__Actinomycetia|o__Propionibacteriales|f__Nocardioidaceae|g__Pimelobacter|s__Pimelobacter_simplex	0.02
Species	k__Bacteria|p__Cyanobacteria|c__Cyanobacteria_unclassified|o__Chroococcidiopsidales|f__Chroococcidiopsidaceae|g__Chroococcidiopsis|s__Chroococcidiopsis_cubana	0.02
Species	k__Bacteria|p__Proteobacteria|c__CFGB2830|o__OFGB2830|f__FGB2830|g__GGB6569|s__GGB6569_SGB9281	0.02
Species	k__Bacteria|p__Proteobacteria|c__Gammaproteobacteria|o__Moraxellales|f__Moraxellaceae|g__Psychrobacter|s__Psychrobacter_urativorans	0.02
Species	k__Bacteria|p__Proteobacteria|c__Betaproteobacteria|o__Burkholderiales|f__Oxalobacteraceae|g__Undibacterium|s__Undibacterium_sp_KW1	0.02
Species	k__Bacteria|p__Proteobacteria|c__Gammaproteobacteria|o__Pseudomonadales|f__Pseudomonadaceae|g__Pseudomonas|s__Pseudomonas_japonica	0.01
Species	k__Bacteria|p__Bacteroidetes|c__Bacteroidia|o__Bacteroidales|f__Prevotellaceae|g__Prevotella|s__Prevotella_SGB1635	0.01
Species	k__Bacteria|p__Actinobacteria|c__Actinomycetia|o__Micrococcales|f__Sanguibacteraceae|g__Sanguibacter|s__Sanguibacter_suarezii	0.01
Species	k__Bacteria|p__Actinobacteria|c__Actinomycetia|o__Micrococcales|f__Cellulomonadaceae|g__Oerskovia|s__Oerskovia_sp_Sa1BUA8	0.01
Species	k__Bacteria|p__Proteobacteria|c__CFGB52626|o__OFGB52626|f__FGB52626|g__GGB66001|s__GGB66001_SGB89408	0.01
Species	k__Bacteria|p__Proteobacteria|c__Gammaproteobacteria|o__Enterobacterales|f__Erwiniaceae|g__Rosenbergiella|s__Rosenbergiella_collisarenosi	0.01
Species	k__Bacteria|p__Actinobacteria|c__Actinomycetia|o__Propionibacteriales|f__Propionibacteriaceae|g__Tessaracoccus|s__Tessaracoccus_sp_MC1627	0.01
Species	k__Bacteria|p__Proteobacteria|c__Gammaproteobacteria|o__Pseudomonadales|f__Pseudomonadaceae|g__Pseudomonas|s__Pseudomonas_sp_LS_2	0.01
Species	k__Bacteria|p__Actinobacteria|c__Actinomycetia|o__Micrococcales|f__Ornithinimicrobiaceae|g__Ornithinimicrobium|s__Ornithinimicrobium_ciconiae	0.01
Species	k__Bacteria|p__Actinobacteria|c__Actinomycetia|o__Micrococcales|f__Jonesiaceae|g__Flavimobilis|s__Flavimobilis_rhizosphaerae	0.01
Species	k__Bacteria|p__Actinobacteria|c__Actinomycetia|o__Propionibacteriales|f__Propionibacteriaceae|g__Propioniciclava|s__Propioniciclava_sp_MC1595	0.01
Species	k__Bacteria|p__Bacteroidetes|c__Cytophagia|o__Cytophagales|f__Amoebophilaceae|g__Candidatus_Cardinium|s__Cardinium_endosymbiont_of_Dermatophagoides_farinae	0.01
Species	k__Bacteria|p__Firmicutes|c__Bacilli|o__Bacillales|f__Bacillaceae|g__Metabacillus|s__Metabacillus_idriensis	0.01
Species	k__Bacteria|p__Proteobacteria|c__Alphaproteobacteria|o__Sphingomonadales|f__Sphingomonadaceae|g__Sphingobium|s__Sphingobium_xenophagum	0.01
Species	k__Bacteria|p__Bacteroidetes|c__Chitinophagia|o__Chitinophagales|f__Chitinophagaceae|g__Panacibacter|s__Panacibacter_sp_DH6	0.01
Species	k__Bacteria|p__Proteobacteria|c__Betaproteobacteria|o__Burkholderiales|f__Comamonadaceae|g__Tibeticola|s__Tibeticola_sediminis	0.01
Species	k__Bacteria|p__Proteobacteria|c__Alphaproteobacteria|o__Sphingomonadales|f__Sphingomonadaceae|g__GGB77872|s__GGB77872_SGB107827	0.01
Species	k__Bacteria|p__Firmicutes|c__Clostridia|o__Eubacteriales|f__Clostridiaceae|g__Clostridium|s__Clostridium_baratii	0.01
Species	k__Bacteria|p__Proteobacteria|c__Alphaproteobacteria|o__Hyphomicrobiales|f__Bradyrhizobiaceae|g__Afipia|s__Afipia_clevelandensis	0.01
Species	k__Bacteria|p__Proteobacteria|c__Betaproteobacteria|o__Burkholderiales|f__Burkholderiales_unclassified|g__Mitsuaria|s__Mitsuaria_sp_H24L5A	0.01
Species	k__Bacteria|p__Proteobacteria|c__Alphaproteobacteria|o__Hyphomicrobiales|f__Pleomorphomonadaceae|g__Chthonobacter|s__Chthonobacter_albigriseus	0.01
Species	k__Bacteria|p__Firmicutes|c__Bacilli|o__Lactobacillales|f__Lactobacillaceae|g__Limosilactobacillus|s__Limosilactobacillus_ingluviei	0.01
Species	k__Bacteria|p__Proteobacteria|c__Alphaproteobacteria|o__Hyphomicrobiales|f__Brucellaceae|g__Brucella|s__Brucella_intermedia	0.01
Species	k__Bacteria|p__Bacteroidetes|c__Bacteroidia|o__Bacteroidales|f__Porphyromonadaceae|g__Porphyromonas|s__Porphyromonas_circumdentaria	0.01
Species	k__Bacteria|p__Actinobacteria|c__Actinomycetia|o__Micrococcales|f__Microbacteriaceae|g__Curtobacterium|s__Curtobacterium_sp_MCBA15_004	0.01
Species	k__Bacteria|p__Proteobacteria|c__Betaproteobacteria|o__Burkholderiales|f__Burkholderiaceae|g__Burkholderia|s__Burkholderia_contaminans	0.01
Species	k__Bacteria|p__Bacteroidetes|c__Flavobacteriia|o__Flavobacteriales|f__Weeksellaceae|g__Chryseobacterium|s__Chryseobacterium_hagamense	0.01
Species	k__Bacteria|p__Spirochaetes|c__Spirochaetia|o__Leptospirales|f__Leptospiraceae|g__Leptospira|s__Leptospira_licerasiae	0.01
Species	k__Bacteria|p__Proteobacteria|c__Alphaproteobacteria|o__Caulobacterales|f__Caulobacteraceae|g__Phenylobacterium|s__Phenylobacterium_sp_CCH12_B4	0.01
Species	k__Bacteria|p__Proteobacteria|c__Alphaproteobacteria|o__Hyphomicrobiales|f__Rhizobiaceae|g__Agrobacterium|s__Agrobacterium_salinitolerans	0.01
Species	k__Bacteria|p__Tenericutes|c__Mollicutes|o__Mycoplasmatales|f__Mycoplasmataceae|g__Mycoplasmopsis|s__Mycoplasmopsis_canis	0.01
Species	k__Bacteria|p__Fusobacteria|c__Fusobacteriia|o__Fusobacteriales|f__Leptotrichiaceae|g__Streptobacillus|s__Streptobacillus_canis	0.01
Species	k__Bacteria|p__Proteobacteria|c__Gammaproteobacteria|o__Cardiobacteriales|f__Cardiobacteriaceae|g__Rappaport|s__Rappaport_israeli	0.01
Species	k__Bacteria|p__Bacteroidetes|c__Flavobacteriia|o__Flavobacteriales|f__Flavobacteriaceae|g__Flavobacterium|s__Flavobacterium_ummariense	0.01
Species	k__Bacteria|p__Proteobacteria|c__Gammaproteobacteria|o__Pseudomonadales|f__Pseudomonadaceae|g__Pseudomonas|s__Pseudomonas_balearica	0.01
Species	k__Bacteria|p__Actinobacteria|c__Actinomycetia|o__Geodermatophilales|f__Geodermatophilaceae|g__Blastococcus|s__Blastococcus_sp_Marseille_P5729	0.01
Species	k__Bacteria|p__Bacteroidetes|c__Sphingobacteriia|o__Sphingobacteriales|f__Sphingobacteriaceae|g__Sphingobacterium|s__Sphingobacterium_chuzhouense	0.01
Species	k__Bacteria|p__Actinobacteria|c__Actinomycetia|o__Micrococcales|f__Microbacteriaceae|g__Pseudoclavibacter|s__Pseudoclavibacter_helvolus	0.01
Species	k__Bacteria|p__Actinobacteria|c__Actinomycetia|o__Micrococcales|f__Ornithinimicrobiaceae|g__Ornithinimicrobium|s__Ornithinimicrobium_sp_HY006	0.01
Species	k__Bacteria|p__Proteobacteria|c__Gammaproteobacteria|o__Pseudomonadales|f__Pseudomonadaceae|g__Pseudomonas|s__Pseudomonas_endophytica	0.01
Species	k__Bacteria|p__Actinobacteria|c__Actinomycetia|o__Propionibacteriales|f__Propionibacteriaceae|g__Enemella|s__Enemella_dayhoffiae	0.01
Species	k__Bacteria|p__Actinobacteria|c__Actinomycetia|o__Micrococcales|f__Microbacteriaceae|g__Microbacterium|s__Microbacterium_esteraromaticum	0.01
Species	k__Bacteria|p__Firmicutes|c__Bacilli|o__Bacillales|f__Paenibacillaceae|g__Aneurinibacillus|s__Aneurinibacillus_aneurinilyticus	0.01
Species	k__Bacteria|p__Firmicutes|c__Bacilli|o__Lactobacillales|f__Lactobacillaceae|g__GGB4566|s__GGB4566_SGB6305	0.01
Species	k__Bacteria|p__Firmicutes|c__Bacilli|o__Bacillales|f__Bacillaceae|g__Parageobacillus|s__Parageobacillus_toebii	0.01
Species	k__Bacteria|p__Actinobacteria|c__Actinomycetia|o__Corynebacteriales|f__Mycobacteriaceae|g__Mycobacterium|s__Mycobacterium_frederiksbergense	0.01
Species	k__Bacteria|p__Proteobacteria|c__Alphaproteobacteria|o__Hyphomicrobiales|f__Rhizobiaceae|g__Shinella|s__Shinella_sp_PSBB067	0.01
Species	k__Bacteria|p__Proteobacteria|c__Gammaproteobacteria|o__Alteromonadales|f__Shewanellaceae|g__Shewanella|s__Shewanella_vesiculosa	0.01
Species	k__Bacteria|p__Firmicutes|c__Bacilli|o__Lactobacillales|f__Streptococcaceae|g__Streptococcus|s__Streptococcus_orisratti	0.01
Species	k__Bacteria|p__Proteobacteria|c__Betaproteobacteria|o__Burkholderiales|f__Comamonadaceae|g__Polaromonas|s__Polaromonas_sp_SP1	0.01
Species	k__Bacteria|p__Firmicutes|c__CFGB31455|o__OFGB31455|f__FGB31455|g__GGB4699|s__GGB4699_SGB6503	0.01
Species	k__Bacteria|p__Proteobacteria|c__Gammaproteobacteria|o__Cellvibrionales|f__Cellvibrionaceae|g__Cellvibrio|s__Cellvibrio_sp_BR	0.01
Species	k__Bacteria|p__Bacteroidetes|c__Flavobacteriia|o__Flavobacteriales|f__Weeksellaceae|g__Chryseobacterium|s__Chryseobacterium_aurantiacum	0.01
Species	k__Bacteria|p__Actinobacteria|c__Actinomycetia|o__Propionibacteriales|f__Nocardioidaceae|g__Nocardioides|s__Nocardioides_euryhalodurans	0.01
Species	k__Bacteria|p__Actinobacteria|c__Actinomycetia|o__Micrococcales|f__Microbacteriaceae|g__Rathayibacter|s__Rathayibacter_sp_SD072	0.01
Species	k__Bacteria|p__Actinobacteria|c__Actinomycetia|o__Micrococcales|f__Intrasporangiaceae|g__Tetrasphaera|s__Tetrasphaera_sp_F2B08	0.01
Species	k__Bacteria|p__Actinobacteria|c__Actinomycetia|o__Propionibacteriales|f__Nocardioidaceae|g__Nocardioides|s__Nocardioides_sp_S5	0.01
Species	k__Bacteria|p__Actinobacteria|c__Actinomycetia|o__Propionibacteriales|f__Propionibacteriaceae|g__Aestuariimicrobium|s__Aestuariimicrobium_ganziense	0.01
Species	k__Bacteria|p__Actinobacteria|c__Actinomycetia|o__Micrococcales|f__Dermacoccaceae|g__Yimella|s__Yimella_sp_cx_51	0.01
Species	k__Bacteria|p__Proteobacteria|c__Gammaproteobacteria|o__Xanthomonadales|f__Xanthomonadaceae|g__Xanthomonadaceae_unclassified|s__Xanthomonadaceae_bacterium_2PB	0.01
Species	k__Bacteria|p__Bacteroidetes|c__Sphingobacteriia|o__Sphingobacteriales|f__Sphingobacteriaceae|g__Pedobacter|s__Pedobacter_antarcticus	0.01
Species	k__Bacteria|p__Bacteroidetes|c__Cytophagia|o__Cytophagales|f__Hymenobacteraceae|g__Hymenobacter|s__Hymenobacter_actinosclerus	0.01
Species	k__Bacteria|p__Actinobacteria|c__Actinomycetia|o__Micrococcales|f__Micrococcaceae|g__Kocuria|s__Kocuria_coralli	0.01
Species	k__Bacteria|p__Proteobacteria|c__Deltaproteobacteria|o__Myxococcales|f__Archangiaceae|g__Stigmatella|s__Stigmatella_aurantiaca	0.01
Species	k__Bacteria|p__Actinobacteria|c__Actinomycetia|o__Micrococcales|f__Microbacteriaceae|g__Cryobacterium|s__Cryobacterium_SGB4870	0.01
Species	k__Bacteria|p__Actinobacteria|c__Actinomycetia|o__Micrococcales|f__Intrasporangiaceae|g__Arsenicicoccus|s__Arsenicicoccus_sp_MKL_02	0.01
Species	k__Bacteria|p__Deinococcus_Thermus|c__Deinococci|o__Thermales|f__Thermaceae|g__Calidithermus|s__Calidithermus_chliarophilus	0.01
Species	k__Bacteria|p__Actinobacteria|c__Rubrobacteria|o__Rubrobacterales|f__Rubrobacteraceae|g__Rubrobacter|s__Rubrobacter_xylanophilus	0.01
Species	k__Bacteria|p__Firmicutes|c__Clostridia|o__Eubacteriales|f__Clostridiaceae|g__Clostridium|s__Clostridium_tyrobutyricum	0.01
Species	k__Bacteria|p__Bacteroidetes|c__Flavobacteriia|o__Flavobacteriales|f__Weeksellaceae|g__Chryseobacterium|s__Chryseobacterium_viscerum	0.01
Species	k__Bacteria|p__Proteobacteria|c__Alphaproteobacteria|o__Rickettsiales|f__Anaplasmataceae|g__Wolbachia|s__Wolbachia_endosymbiont_of_Cimex_lectularius	0.01
Species	k__Bacteria|p__Proteobacteria|c__Deltaproteobacteria|o__Desulfovibrionales|f__Desulfovibrionaceae|g__Desulfovibrio|s__Desulfovibrio_sp_86	0.01
Species	k__Bacteria|p__Actinobacteria|c__Actinomycetia|o__Micrococcales|f__Micrococcaceae|g__Arthrobacter|s__Arthrobacter_sp_HMWF013	0.01
Species	k__Bacteria|p__Proteobacteria|c__Gammaproteobacteria|o__Legionellales|f__Coxiellaceae|g__Rickettsiella|s__Candidatus_Rickettsiella_viridis	0.01
Species	k__Bacteria|p__Proteobacteria|c__Gammaproteobacteria|o__Enterobacterales|f__Enterobacteriaceae|g__Candidatus_Blochmannia|s__Candidatus_Blochmannia_chromaiodes	0.01
Species	k__Bacteria|p__Firmicutes|c__Clostridia|o__Eubacteriales|f__Eubacteriales_unclassified|g__Eubacteriales_unclassified|s__Clostridiales_bacterium_KA00134	0.01
Species	k__Bacteria|p__Proteobacteria|c__Betaproteobacteria|o__Burkholderiales|f__Oxalobacteraceae|g__Janthinobacterium|s__Janthinobacterium_sp_551a	0.01
Species	k__Bacteria|p__Proteobacteria|c__Betaproteobacteria|o__Burkholderiales|f__Oxalobacteraceae|g__Janthinobacterium|s__Janthinobacterium_sp_61	0.01
Species	k__Bacteria|p__Proteobacteria|c__Gammaproteobacteria|o__Xanthomonadales|f__Rhodanobacteraceae|g__Rudaea|s__Rudaea_sp_3F27F6	0.01
Species	k__Bacteria|p__Bacteroidetes|c__Sphingobacteriia|o__Sphingobacteriales|f__Sphingobacteriaceae|g__Mucilaginibacter|s__Mucilaginibacter_sp_MD40	0.01
Species	k__Bacteria|p__Proteobacteria|c__Alphaproteobacteria|o__Sphingomonadales|f__Erythrobacteraceae|g__Erythrobacter|s__Erythrobacter_sp_A30_3	0.01
Species	k__Bacteria|p__Proteobacteria|c__Alphaproteobacteria|o__Rhodobacterales|f__Rhodobacteraceae|g__Cereibacter|s__Cereibacter_changlensis	0.01
Species	k__Bacteria|p__Bacteroidetes|c__Cytophagia|o__Cytophagales|f__Hymenobacteraceae|g__Rufibacter|s__Rufibacter_quisquiliarum	0.01
Species	k__Bacteria|p__Bacteroidetes|c__Flavobacteriia|o__Flavobacteriales|f__Weeksellaceae|g__Chryseobacterium|s__Chryseobacterium_sp_BLS98	0.01
Species	k__Bacteria|p__Proteobacteria|c__Alphaproteobacteria|o__Sphingomonadales|f__Sphingomonadaceae|g__Sphingobium|s__Sphingobium_sp_KCTC_72723	0.01
Species	k__Bacteria|p__Proteobacteria|c__Alphaproteobacteria|o__Hyphomicrobiales|f__Rhizobiaceae|g__Rhizobium|s__Rhizobium_sp_Root483D2	0.01
Species	k__Bacteria|p__Actinobacteria|c__Actinomycetia|o__Micromonosporales|f__Micromonosporaceae|g__Catenuloplanes|s__Catenuloplanes_japonicus	0.01
Species	k__Bacteria|p__Actinobacteria|c__Actinomycetia|o__Propionibacteriales|f__Nocardioidaceae|g__Nocardioides|s__Nocardioides_currus	0.01
Species	k__Bacteria|p__Actinobacteria|c__Actinomycetia|o__Micromonosporales|f__Micromonosporaceae|g__Virgisporangium|s__Virgisporangium_aliadipatigenens	0.01
Species	k__Bacteria|p__Proteobacteria|c__Alphaproteobacteria|o__Hyphomicrobiales|f__Bradyrhizobiaceae|g__Bradyrhizobium|s__Bradyrhizobium_cosmicum	0.01
Species	k__Bacteria|p__Proteobacteria|c__Betaproteobacteria|o__Burkholderiales|f__Comamonadaceae|g__Pseudacidovorax|s__Pseudacidovorax_intermedius	0.01
Species	k__Bacteria|p__Proteobacteria|c__Gammaproteobacteria|o__Xanthomonadales|f__Xanthomonadaceae|g__Luteimonas|s__Luteimonas_huabeiensis	0.01
Species	k__Bacteria|p__Actinobacteria|c__Actinomycetia|o__Micrococcales|f__Micrococcaceae|g__Arthrobacter|s__Arthrobacter_sp_Leaf137	0.01
Species	k__Bacteria|p__Proteobacteria|c__Gammaproteobacteria|o__Chromatiales|f__Chromatiaceae|g__Rheinheimera|s__Rheinheimera_sp_GL_53	0.01
Species	k__Bacteria|p__Proteobacteria|c__Gammaproteobacteria|o__Xanthomonadales|f__Rhodanobacteraceae|g__Luteibacter|s__Luteibacter_sp_UNCMF366Tsu5_1	0.01
Species	k__Bacteria|p__Actinobacteria|c__Actinomycetia|o__Micrococcales|f__Micrococcaceae|g__Arthrobacter|s__Arthrobacter_agilis	0.01
Species	k__Bacteria|p__Firmicutes|c__Bacilli|o__Bacillales|f__Staphylococcaceae|g__Staphylococcus|s__Staphylococcus_massiliensis	0.01
Species	k__Bacteria|p__Proteobacteria|c__Betaproteobacteria|o__Burkholderiales|f__Oxalobacteraceae|g__Janthinobacterium|s__Janthinobacterium_sp_FT58W	0.01
Species	k__Bacteria|p__Actinobacteria|c__Actinomycetia|o__Micrococcales|f__Micrococcaceae|g__Nesterenkonia|s__Nesterenkonia_sedimenti	0.01
Species	k__Bacteria|p__Proteobacteria|c__Alphaproteobacteria|o__Hyphomicrobiales|f__Xanthobacteraceae|g__Xanthobacter|s__Xanthobacter_autotrophicus	0.01
Species	k__Bacteria|p__Proteobacteria|c__Gammaproteobacteria|o__Oceanospirillales|f__Halomonadaceae|g__Halomonas|s__Halomonas_sp_1M45	0.01
Species	k__Bacteria|p__Firmicutes|c__Clostridia|o__Eubacteriales|f__Oscillospiraceae|g__Hydrogenoanaerobacterium|s__Hydrogenoanaerobacterium_saccharovorans	0.01
Species	k__Bacteria|p__Firmicutes|c__Bacilli|o__Lactobacillales|f__Lactobacillaceae|g__Fructobacillus|s__Fructobacillus_fructosus	0.01
Species	k__Bacteria|p__Thermodesulfobacteria|c__Thermodesulfobacteria|o__Thermodesulfobacteriales|f__Thermodesulfobacteriaceae|g__Thermodesulfobacterium|s__Thermodesulfobacterium_commune	0.01
Species	k__Bacteria|p__Firmicutes|c__Negativicutes|o__Selenomonadales|f__Sporomusaceae|g__Thermosinus|s__Thermosinus_carboxydivorans	0.01
Species	k__Bacteria|p__Actinobacteria|c__Actinomycetia|o__Micrococcales|f__Ornithinimicrobiaceae|g__Ornithinimicrobium|s__Ornithinimicrobium_sp_CNJ_824	0.01
Species	k__Bacteria|p__Proteobacteria|c__Betaproteobacteria|o__Neisseriales|f__Neisseriaceae|g__Neisseria|s__Neisseria_canis	0.01
Species	k__Bacteria|p__Deinococcus_Thermus|c__Deinococci|o__Thermales|f__Thermaceae|g__Thermus|s__Thermus_sp_2_9	0.01
Species	k__Bacteria|p__Actinobacteria|c__Actinomycetia|o__Bifidobacteriales|f__Bifidobacteriaceae|g__Bifidobacterium|s__Bifidobacterium_tibiigranuli	0.01
Species	k__Bacteria|p__Proteobacteria|c__Betaproteobacteria|o__Burkholderiales|f__Oxalobacteraceae|g__Duganella|s__Duganella_sacchari	0.01
Species	k__Bacteria|p__Proteobacteria|c__Gammaproteobacteria|o__Enterobacterales|f__Yersiniaceae|g__Rahnella|s__Rahnella_sp_ERMR1_05	0.01
Species	k__Bacteria|p__Proteobacteria|c__Gammaproteobacteria|o__Enterobacterales|f__Enterobacteriaceae|g__Klebsiella|s__Klebsiella_quasivariicola	0.01
Species	k__Bacteria|p__Proteobacteria|c__Alphaproteobacteria|o__Sphingomonadales|f__Sphingomonadaceae|g__Sphingomonadaceae_unclassified|s__Sphingomonas_like_bacterium_B12	0.01
Species	k__Bacteria|p__Firmicutes|c__Bacilli|o__Bacillales|f__Staphylococcaceae|g__Staphylococcus|s__Staphylococcus_felis	0.01
Species	k__Bacteria|p__Firmicutes|c__Bacilli|o__Bacillales|f__Bacillaceae|g__Priestia|s__Priestia_koreensis	0.01
Species	k__Bacteria|p__Actinobacteria|c__Actinomycetia|o__Micrococcales|f__Microbacteriaceae|g__Microbacterium|s__Microbacterium_sp_AG238	0.01
Species	k__Bacteria|p__Proteobacteria|c__Gammaproteobacteria|o__Enterobacterales|f__Enterobacteriaceae|g__Siccibacter|s__Siccibacter_turicensis	0.01
Species	k__Bacteria|p__Proteobacteria|c__Gammaproteobacteria|o__Enterobacterales|f__Enterobacteriaceae|g__Enterobacter|s__Enterobacter_sp_SA187	0.01
Species	k__Bacteria|p__Actinobacteria|c__Actinomycetia|o__Micrococcales|f__Cellulomonadaceae|g__Cellulomonas|s__Cellulomonas_taurus	0.01
Species	k__Bacteria|p__Proteobacteria|c__Alphaproteobacteria|o__Hyphomicrobiales|f__Aurantimonadaceae|g__Aureimonas|s__Aureimonas_sp_Leaf324	0.01
Species	k__Bacteria|p__Proteobacteria|c__Gammaproteobacteria|o__Enterobacterales|f__Enterobacteriaceae|g__Siccibacter|s__Siccibacter_colletis	0.01
Species	k__Bacteria|p__Actinobacteria|c__Actinomycetia|o__Micrococcales|f__Cellulomonadaceae|g__Cellulomonas|s__Cellulomonas_sp_B6	0.01
Species	k__Bacteria|p__Proteobacteria|c__Alphaproteobacteria|o__Hyphomicrobiales|f__Phyllobacteriaceae|g__Tianweitania|s__Tianweitania_sp_BSSL_BM11	0.01
Species	k__Bacteria|p__Firmicutes|c__Bacilli|o__Bacillales|f__Paenibacillaceae|g__Saccharibacillus|s__Saccharibacillus_endophyticus	0.01
Species	k__Bacteria|p__Actinobacteria|c__Coriobacteriia|o__Coriobacteriales|f__Coriobacteriaceae|g__Collinsella|s__Collinsella_tanakaei	0.01
Species	k__Bacteria|p__Proteobacteria|c__Gammaproteobacteria|o__Pseudomonadales|f__Pseudomonadaceae|g__Pseudomonas|s__Pseudomonas_graminis	0.01
Species	k__Archaea|p__Thaumarchaeota|c__Nitrososphaeria|o__Nitrososphaerales|f__Nitrososphaerales_unclassified|g__GGB53673|s__GGB53673_SGB74810	0.01
Species	k__Bacteria|p__Proteobacteria|c__Alphaproteobacteria|o__Hyphomicrobiales|f__Methylobacteriaceae|g__Microvirga|s__Microvirga_ossetica	0.01
Species	k__Archaea|p__Thaumarchaeota|c__Nitrososphaeria|o__Nitrososphaerales|f__Nitrososphaerales_unclassified|g__Nitrososphaerales_unclassified|s__Nitrososphaerales_archaeon_TH5894	0.01
Species	k__Bacteria|p__Proteobacteria|c__Alphaproteobacteria|o__Hyphomicrobiales|f__Hyphomicrobiaceae|g__Hyphomicrobium|s__Hyphomicrobium_album	0.01
Species	k__Bacteria|p__Actinobacteria|c__Actinomycetia|o__Micrococcales|f__Intrasporangiaceae|g__Tetrasphaera|s__Tetrasphaera_australiensis	0.01
Species	k__Bacteria|p__Proteobacteria|c__Gammaproteobacteria|o__Enterobacterales|f__Yersiniaceae|g__Serratia|s__Serratia_grimesii	0.01
Species	k__Bacteria|p__Bacteroidetes|c__Flavobacteriia|o__Flavobacteriales|f__Weeksellaceae|g__Chryseobacterium|s__Chryseobacterium_sp_c4a	0.01
Species	k__Bacteria|p__Proteobacteria|c__Alphaproteobacteria|o__Sphingomonadales|f__Erythrobacteraceae|g__Erythrobacter|s__Erythrobacter_cryptus	0.01
Species	k__Bacteria|p__Proteobacteria|c__Betaproteobacteria|o__Burkholderiales|f__Alcaligenaceae|g__Achromobacter|s__Achromobacter_aegrifaciens	0.01
Species	k__Bacteria|p__Bacteroidetes|c__Flavobacteriia|o__Flavobacteriales|f__Weeksellaceae|g__Chryseobacterium|s__Chryseobacterium_pennipullorum	0.01
Species	k__Bacteria|p__Proteobacteria|c__Alphaproteobacteria|o__Rickettsiales|f__Anaplasmataceae|g__Wolbachia|s__Wolbachia_pipientis	0.01
Species	k__Bacteria|p__Firmicutes|c__Bacilli|o__Lactobacillales|f__Carnobacteriaceae|g__Alkalibacterium|s__Alkalibacterium_pelagium	0.01
Species	k__Bacteria|p__Proteobacteria|c__Betaproteobacteria|o__Burkholderiales|f__Alcaligenaceae|g__Pusillimonas_ex_Stolz_et_al_2005|s__Pusillimonas_caeni	0.01
Species	k__Bacteria|p__Proteobacteria|c__Gammaproteobacteria|o__Pseudomonadales|f__Pseudomonadaceae|g__Pseudomonas|s__Pseudomonas_sp_18058	0.01
Species	k__Bacteria|p__Proteobacteria|c__Gammaproteobacteria|o__Enterobacterales|f__Yersiniaceae|g__Yersinia|s__Yersinia_entomophaga	0.01
Species	k__Bacteria|p__Proteobacteria|c__Gammaproteobacteria|o__Pseudomonadales|f__Pseudomonadaceae|g__Pseudomonas|s__Pseudomonas_synxantha	0.01
Species	k__Bacteria|p__Bacteroidetes|c__Flavobacteriia|o__Flavobacteriales|f__Weeksellaceae|g__Riemerella|s__Riemerella_columbina	0.01
Species	k__Bacteria|p__Proteobacteria|c__Gammaproteobacteria|o__Pseudomonadales|f__Pseudomonadaceae|g__Pseudomonas|s__Pseudomonas_mandelii	0.01
Species	k__Bacteria|p__Proteobacteria|c__Alphaproteobacteria|o__Sphingomonadales|f__Sphingomonadaceae|g__Blastomonas|s__Blastomonas_sp_UPD001	0.01
Species	k__Bacteria|p__Proteobacteria|c__Alphaproteobacteria|o__Caulobacterales|f__Caulobacteraceae|g__Brevundimonas|s__Brevundimonas_mediterranea	0.01
Species	k__Bacteria|p__Proteobacteria|c__Alphaproteobacteria|o__Hyphomicrobiales|f__Boseaceae|g__Bosea|s__Bosea_sp_TND4EK4	0.01
Species	k__Bacteria|p__Proteobacteria|c__Alphaproteobacteria|o__Sphingomonadales|f__Sphingomonadaceae|g__Sphingomonas|s__Sphingomonas_adhaesiva	0.01
Species	k__Bacteria|p__Proteobacteria|c__Betaproteobacteria|o__Burkholderiales|f__Burkholderiaceae|g__GGB44556|s__GGB44556_SGB108142	0.01
Species	k__Bacteria|p__Bacteroidetes|c__Sphingobacteriia|o__Sphingobacteriales|f__Sphingobacteriaceae|g__Sphingobacterium|s__Sphingobacterium_SGB36183	0.01
Species	k__Bacteria|p__Proteobacteria|c__Gammaproteobacteria|o__Xanthomonadales|f__Xanthomonadaceae|g__Xanthomonas|s__Xanthomonas_sp_XNM01	0.01
Species	k__Bacteria|p__Proteobacteria|c__Gammaproteobacteria|o__Xanthomonadales|f__Xanthomonadaceae|g__Luteimonas|s__Luteimonas_SGB88881	0.01
Species	k__Bacteria|p__Actinobacteria|c__Actinomycetia|o__Micrococcales|f__Micrococcaceae|g__Glutamicibacter|s__Glutamicibacter_nicotianae	0.01
Species	k__Bacteria|p__Firmicutes|c__Bacilli|o__Lactobacillales|f__Lactobacillaceae|g__Weissella|s__Weissella_koreensis	0.01
Species	k__Bacteria|p__Proteobacteria|c__Betaproteobacteria|o__Nitrosomonadales|f__Methylophilaceae|g__Methylophilus|s__Methylophilus_methylotrophus	0.01
Species	k__Bacteria|p__Actinobacteria|c__Actinomycetia|o__Corynebacteriales|f__Mycobacteriaceae|g__Mycolicibacterium|s__Mycolicibacterium_phlei	0.01
Species	k__Bacteria|p__Actinobacteria|c__Actinomycetia|o__Bifidobacteriales|f__Bifidobacteriaceae|g__Galliscardovia|s__Galliscardovia_ingluviei	0.01
Species	k__Bacteria|p__Proteobacteria|c__Betaproteobacteria|o__Burkholderiales|f__Alcaligenaceae|g__Pigmentiphaga|s__Pigmentiphaga_sp_NML080357	0.01
Species	k__Bacteria|p__Firmicutes|c__Bacilli|o__Lactobacillales|f__Enterococcaceae|g__Enterococcus|s__Enterococcus_columbae	0.01
Species	k__Bacteria|p__Firmicutes|c__Clostridia|o__Eubacteriales|f__Clostridiaceae|g__Clostridium|s__Clostridium_SGB65129	0.01
Species	k__Bacteria|p__Firmicutes|c__Clostridia|o__Eubacteriales|f__Lachnospiraceae|g__Anaerostipes|s__Anaerostipes_caccae	0.01
Species	k__Bacteria|p__Proteobacteria|c__Alphaproteobacteria|o__Hyphomicrobiales|f__Phyllobacteriaceae|g__Aquamicrobium|s__Aquamicrobium_aerolatum	0.01
Species	k__Bacteria|p__Proteobacteria|c__Alphaproteobacteria|o__Caulobacterales|f__Caulobacteraceae|g__Phenylobacterium|s__Phenylobacterium_haematophilum	0.01
Species	k__Bacteria|p__Proteobacteria|c__Gammaproteobacteria|o__Xanthomonadales|f__Xanthomonadaceae|g__Luteimonas|s__Luteimonas_arsenica	0.01
Species	k__Bacteria|p__Bacteroidetes|c__Sphingobacteriia|o__Sphingobacteriales|f__Sphingobacteriaceae|g__Sphingobacterium|s__Sphingobacterium_humi	0.01
Species	k__Bacteria|p__Firmicutes|c__Bacilli|o__Lactobacillales|f__Enterococcaceae|g__Enterococcus|s__Enterococcus_avium	0.01
Species	k__Bacteria|p__Proteobacteria|c__Alphaproteobacteria|o__Hyphomicrobiales|f__Phyllobacteriaceae|g__Mesorhizobium|s__Mesorhizobium_sediminum	0.01
Species	k__Bacteria|p__Proteobacteria|c__Alphaproteobacteria|o__Sphingomonadales|f__Sphingomonadaceae|g__Sphingopyxis|s__Sphingopyxis_granuli	0.01
Species	k__Bacteria|p__Proteobacteria|c__Alphaproteobacteria|o__Rhodospirillales|f__Geminicoccaceae|g__Geminicoccus|s__Geminicoccus_sp_CPCC_101082	0.01
Species	k__Bacteria|p__Actinobacteria|c__Actinomycetia|o__Micrococcales|f__Microbacteriaceae|g__Microbacterium|s__Microbacterium_sp_MYb66	0.01
Species	k__Bacteria|p__Proteobacteria|c__Alphaproteobacteria|o__Sphingomonadales|f__Sphingomonadaceae|g__Sphingomonas|s__Sphingomonas_turrisvirgatae	0.01
Species	k__Bacteria|p__Actinobacteria|c__Actinomycetia|o__Propionibacteriales|f__Propionibacteriaceae|g__GGB26057|s__GGB26057_SGB38063	0.01
Species	k__Bacteria|p__Proteobacteria|c__Alphaproteobacteria|o__Sphingomonadales|f__Sphingomonadaceae|g__Sphingomonas|s__Sphingomonas_ginsenosidivorax	0.01
Species	k__Bacteria|p__Proteobacteria|c__Gammaproteobacteria|o__Moraxellales|f__Moraxellaceae|g__Psychrobacter|s__Psychrobacter_piscatorii	0.01
Species	k__Bacteria|p__Proteobacteria|c__Gammaproteobacteria|o__Xanthomonadales|f__Xanthomonadaceae|g__Thermomonas|s__Thermomonas_haemolytica	0.01
Species	k__Bacteria|p__Proteobacteria|c__Gammaproteobacteria|o__Xanthomonadales|f__Rhodanobacteraceae|g__Aerosticca|s__Aerosticca_soli	0.01
Species	k__Bacteria|p__Proteobacteria|c__Gammaproteobacteria|o__Alteromonadales|f__Pseudoalteromonadaceae|g__Pseudoalteromonas|s__Pseudoalteromonas_tetraodonis	0.01
Species	k__Bacteria|p__Actinobacteria|c__Actinomycetia|o__Actinomycetales|f__Actinomycetaceae|g__Actinomyces|s__Actinomyces_polynesiensis	0.01
Species	k__Bacteria|p__Proteobacteria|c__Gammaproteobacteria|o__Enterobacterales|f__Yersiniaceae|g__Serratia|s__Serratia_surfactantfaciens	0.01
Species	k__Bacteria|p__Firmicutes|c__Bacilli|o__Bacillales|f__Staphylococcaceae|g__GGB20365|s__GGB20365_SGB96900	0.01
Species	k__Bacteria|p__Actinobacteria|c__Actinomycetia|o__Micrococcales|f__Microbacteriaceae|g__Microbacterium|s__Microbacterium_sp_4NA327F11	0.01
Species	k__Bacteria|p__Cyanobacteria|c__Cyanobacteria_unclassified|o__Oscillatoriales|f__Microcoleaceae|g__Microcoleus|s__Microcoleus_sp_FACHB_831	0.01
Species	k__Bacteria|p__Actinobacteria|c__Actinomycetia|o__Micrococcales|f__Microbacteriaceae|g__Microbacterium|s__Microbacterium_sp_T32	0.01
Species	k__Bacteria|p__Bacteroidetes|c__Chitinophagia|o__Chitinophagales|f__Chitinophagaceae|g__Lacibacter|s__Lacibacter_sp_S13_6_6	0.01
Species	k__Bacteria|p__Actinobacteria|c__Actinomycetia|o__Corynebacteriales|f__Corynebacteriaceae|g__Corynebacterium|s__Corynebacterium_lactis	0.01
Species	k__Bacteria|p__Proteobacteria|c__Alphaproteobacteria|o__Hyphomicrobiales|f__Bradyrhizobiaceae|g__Bradyrhizobium|s__Bradyrhizobium_sp_U87765_SZCCT0131	0.01
Species	k__Bacteria|p__Firmicutes|c__CFGB1798|o__OFGB1798|f__FGB1798|g__GGB4768|s__GGB4768_SGB6601	0.01
Species	k__Bacteria|p__Actinobacteria|c__Actinomycetia|o__Streptomycetales|f__Streptomycetaceae|g__GGB79677|s__GGB79677_SGB98925	0.01
Species	k__Bacteria|p__Firmicutes|c__Bacilli|o__Lactobacillales|f__Lactobacillaceae|g__Fructobacillus|s__Fructobacillus_papyriferae	0.01
Species	k__Bacteria|p__Proteobacteria|c__Alphaproteobacteria|o__Rhodospirillales|f__Acetobacteraceae|g__Acetobacter|s__Acetobacter_aceti	0.01
Species	k__Bacteria|p__Proteobacteria|c__Alphaproteobacteria|o__Hyphomicrobiales|f__Stappiaceae|g__Pannonibacter|s__Pannonibacter_phragmitetus	0.01
Species	k__Bacteria|p__Actinobacteria|c__Actinomycetia|o__Corynebacteriales|f__Gordoniaceae|g__Gordonia|s__Gordonia_westfalica	0.01
Species	k__Bacteria|p__Proteobacteria|c__Gammaproteobacteria|o__Aeromonadales|f__Aeromonadaceae|g__Aeromonas|s__Aeromonas_salmonicida	0.01
Species	k__Bacteria|p__Proteobacteria|c__Betaproteobacteria|o__Rhodocyclales|f__Rhodocyclaceae|g__Azospira|s__Azospira_sp_I13	0.01
Species	k__Bacteria|p__Actinobacteria|c__Actinomycetia|o__Micrococcales|f__Brevibacteriaceae|g__Brevibacterium|s__Brevibacterium_rongguiense	0.01
Species	k__Bacteria|p__Bacteroidetes|c__Chitinophagia|o__Chitinophagales|f__Chitinophagaceae|g__Sediminibacterium|s__Sediminibacterium_ginsengisoli	0.01
Species	k__Bacteria|p__Proteobacteria|c__Gammaproteobacteria|o__Pseudomonadales|f__Pseudomonadaceae|g__Pseudomonas|s__Pseudomonas_nitrititolerans	0.01
Species	k__Bacteria|p__Firmicutes|c__Bacilli|o__Bacillales|f__Bacillaceae|g__Salicibibacter|s__Salicibibacter_halophilus	0.01
Species	k__Bacteria|p__Proteobacteria|c__Gammaproteobacteria|o__Enterobacterales|f__Pectobacteriaceae|g__Dickeya|s__Dickeya_chrysanthemi	0.01
Species	k__Bacteria|p__Proteobacteria|c__Alphaproteobacteria|o__Rhodospirillales|f__Acetobacteraceae|g__Acetobacter|s__Acetobacter_orientalis	0.01
Species	k__Bacteria|p__Firmicutes|c__Clostridia|o__Eubacteriales|f__Clostridiaceae|g__Clostridium|s__Clostridium_neonatale	0.01
Species	k__Bacteria|p__Proteobacteria|c__Alphaproteobacteria|o__Rhodospirillales|f__Azospirillaceae|g__Azospirillum|s__Azospirillum_oryzae	0.01
Species	k__Bacteria|p__Proteobacteria|c__Alphaproteobacteria|o__Rhodospirillales|f__Acetobacteraceae|g__Neoasaia|s__Neoasaia_chiangmaiensis	0.01
Species	k__Bacteria|p__Actinobacteria|c__Actinomycetia|o__Streptomycetales|f__Streptomycetaceae|g__Streptomyces|s__Streptomyces_sp_Amel2xE9	0.01
Species	k__Bacteria|p__Actinobacteria|c__Actinomycetia|o__Streptomycetales|f__Streptomycetaceae|g__Streptomyces|s__Streptomyces_mexicanus	0.01
Species	k__Bacteria|p__Actinobacteria|c__Actinomycetia|o__Corynebacteriales|f__Nocardiaceae|g__Nocardia|s__Nocardia_nova	0.01
Species	k__Bacteria|p__Proteobacteria|c__Betaproteobacteria|o__Burkholderiales|f__Burkholderiales_unclassified|g__Aquabacterium|s__Aquabacterium_commune	0.01
Species	k__Bacteria|p__Bacteroidetes|c__Cytophagia|o__Cytophagales|f__Spirosomaceae|g__Dyadobacter|s__Dyadobacter_jiangsuensis	0.01
Species	k__Bacteria|p__Proteobacteria|c__Deltaproteobacteria|o__Myxococcales|f__Archangiaceae|g__Hyalangium|s__Hyalangium_minutum	0.01
Species	k__Bacteria|p__Proteobacteria|c__Gammaproteobacteria|o__Enterobacterales|f__Erwiniaceae|g__Pantoea|s__Pantoea_latae	0.01
Species	k__Bacteria|p__Proteobacteria|c__Gammaproteobacteria|o__Enterobacterales|f__Enterobacteriaceae|g__Phytobacter|s__Phytobacter_massiliensis	0.01
Species	k__Bacteria|p__Firmicutes|c__Clostridia|o__Eubacteriales|f__Lachnospiraceae|g__Lachnospiraceae_unclassified|s__Lachnospiraceae_bacterium_OM04_12BH	0.01
Species	k__Bacteria|p__Firmicutes|c__Clostridia|o__Eubacteriales|f__Eubacteriales_unclassified|g__Eubacteriales_unclassified|s__Clostridiales_bacterium_VE202_01	0.01
Species	k__Bacteria|p__Firmicutes|c__Clostridia|o__Eubacteriales|f__Oscillospiraceae|g__Hydrogeniiclostidium|s__Hydrogeniiclostidium_mannosilyticum	0.01
Species	k__Bacteria|p__Actinobacteria|c__Coriobacteriia|o__Eggerthellales|f__Eggerthellaceae|g__Gordonibacter|s__Gordonibacter_pamelaeae	0.01
Species	k__Bacteria|p__Firmicutes|c__CFGB1507|o__OFGB1507|f__FGB1507|g__GGB3818|s__GGB3818_SGB5183	0.01
Species	k__Bacteria|p__Firmicutes|c__Clostridia|o__Eubacteriales|f__Lachnospiraceae|g__Lachnotalea|s__Lachnotalea_sp_AF33_28	0.01
Species	k__Bacteria|p__Firmicutes|c__Clostridia|o__Eubacteriales|f__Oscillospiraceae|g__Pseudoflavonifractor|s__Pseudoflavonifractor_gallinarum	0.01
Species	k__Bacteria|p__Firmicutes|c__CFGB76046|o__OFGB76046|f__FGB76046|g__GGB51510|s__GGB51510_SGB71883	0.01
Species	k__Bacteria|p__Actinobacteria|c__Actinomycetia|o__Micrococcales|f__Microbacteriaceae|g__Microbacterium|s__Microbacterium_sp_RG1	0.01
Species	k__Bacteria|p__Proteobacteria|c__Epsilonproteobacteria|o__Campylobacterales|f__Helicobacteraceae|g__Helicobacter|s__Helicobacter_canis	0.01
Species	k__Bacteria|p__Proteobacteria|c__Gammaproteobacteria|o__Oceanospirillales|f__Halomonadaceae|g__Kushneria|s__Kushneria_SGB99199	0.01
Species	k__Bacteria|p__Actinobacteria|c__Actinomycetia|o__Corynebacteriales|f__Nocardiaceae|g__Rhodococcus|s__Rhodococcus_sp_EPR_157	0.01
Species	k__Bacteria|p__Actinobacteria|c__Actinomycetia|o__Micrococcales|f__Intrasporangiaceae|g__Phycicoccus|s__Phycicoccus_sp_HDW14	0.01
Species	k__Bacteria|p__Proteobacteria|c__Alphaproteobacteria|o__Rhodospirillales|f__Acetobacteraceae|g__Gluconobacter|s__Gluconobacter_albidus	0.01
Species	k__Bacteria|p__Actinobacteria|c__Actinomycetia|o__Kineosporiales|f__Kineosporiaceae|g__Angustibacter|s__Angustibacter_sp_Root456	0.01
Species	k__Bacteria|p__Firmicutes|c__Clostridia|o__Eubacteriales|f__Oscillospiraceae|g__Pseudoflavonifractor|s__Pseudoflavonifractor_sp_An184	0.01
Species	k__Bacteria|p__Actinobacteria|c__Actinomycetia|o__Micrococcales|f__Sanguibacteraceae|g__Sanguibacter|s__Sanguibacter_SGB15121	0.01
Species	k__Bacteria|p__Firmicutes|c__Bacilli|o__Lactobacillales|f__Enterococcaceae|g__Enterococcus|s__Enterococcus_gilvus	0.01
Species	k__Bacteria|p__Firmicutes|c__CFGB2985|o__OFGB2985|f__FGB2985|g__GGB9350|s__GGB9350_SGB14317	0.01
Species	k__Bacteria|p__Firmicutes|c__Clostridia|o__Eubacteriales|f__Oscillospiraceae|g__GGB9495|s__GGB9495_SGB14892	0.01
Species	k__Bacteria|p__Firmicutes|c__CFGB3069|o__OFGB3069|f__FGB3069|g__GGB9770|s__GGB9770_SGB15389	0.01
Species	k__Bacteria|p__Proteobacteria|c__Gammaproteobacteria|o__Xanthomonadales|f__Rhodanobacteraceae|g__Rhodanobacter|s__Rhodanobacter_lindaniclasticus	0.01
Species	k__Bacteria|p__Firmicutes|c__Clostridia|o__Eubacteriales|f__Lachnospiraceae|g__GGB3585|s__GGB3585_SGB4803	0.01
Species	k__Bacteria|p__Actinobacteria|c__Actinomycetia|o__Corynebacteriales|f__Mycobacteriaceae|g__Mycolicibacterium|s__Mycolicibacterium_mageritense	0.01
Species	k__Bacteria|p__Proteobacteria|c__Betaproteobacteria|o__Burkholderiales|f__Oxalobacteraceae|g__Pseudoduganella|s__Pseudoduganella_sp_CY13W	0.01
Species	k__Bacteria|p__Actinobacteria|c__Actinomycetia|o__Micrococcales|f__Micrococcaceae|g__Enteractinococcus|s__Enteractinococcus_helveticum	0.01
Species	k__Bacteria|p__Proteobacteria|c__Gammaproteobacteria|o__Enterobacterales|f__Yersiniaceae|g__Serratia|s__Serratia_sp_PL17	0.01
Species	k__Bacteria|p__Proteobacteria|c__Alphaproteobacteria|o__Sphingomonadales|f__Sphingomonadaceae|g__Sphingobium|s__Sphingobium_sp_CCH11_B1	0.01
Species	k__Bacteria|p__Candidatus_Saccharibacteria|c__CFGB50592|o__OFGB50592|f__FGB50592|g__GGB54697|s__GGB54697_SGB75922	0.01
Species	k__Bacteria|p__Proteobacteria|c__Gammaproteobacteria|o__Pseudomonadales|f__Pseudomonadaceae|g__Pseudomonas|s__Pseudomonas_thermotolerans	0.01
Species	k__Bacteria|p__Actinobacteria|c__Actinomycetia|o__Micrococcales|f__Microbacteriaceae|g__Pseudoclavibacter|s__Pseudoclavibacter_terrae	0.01
Species	k__Bacteria|p__Actinobacteria|c__Actinomycetia|o__Micrococcales|f__Microbacteriaceae|g__Curtobacterium|s__Curtobacterium_sp_JUb34	0.01
Species	k__Bacteria|p__Actinobacteria|c__Actinomycetia|o__Nakamurellales|f__Nakamurellaceae|g__Nakamurella|s__Nakamurella_deserti	0.01
Species	k__Bacteria|p__Tenericutes|c__CFGB4862|o__OFGB4862|f__FGB4862|g__GGB4750|s__GGB4750_SGB6579	0.01
Species	k__Bacteria|p__Proteobacteria|c__Betaproteobacteria|o__Burkholderiales|f__Oxalobacteraceae|g__GGB9075|s__GGB9075_SGB13997	0.01
Species	k__Bacteria|p__Firmicutes|c__CFGB2840|o__OFGB2840|f__FGB2840|g__GGB9095|s__GGB9095_SGB14026	0.01
Species	k__Bacteria|p__Bacteroidetes|c__CFGB593|o__OFGB593|f__FGB593|g__GGB1345|s__GGB1345_SGB1803	0.01
Species	k__Bacteria|p__Firmicutes|c__Clostridia|o__Eubacteriales|f__Oscillospiraceae|g__GGB9621|s__GGB9621_SGB15073	0.01
Species	k__Bacteria|p__Firmicutes|c__Clostridia|o__Eubacteriales|f__Eubacteriales_unclassified|g__Gemmiger|s__Gemmiger_SGB15295	0.01
Species	k__Bacteria|p__Firmicutes|c__Erysipelotrichia|o__Erysipelotrichales|f__Erysipelotrichaceae|g__Holdemania|s__Holdemania_sp_1001095H_141210_F2	0.01
Species	k__Bacteria|p__Firmicutes|c__CFGB3004|o__OFGB3004|f__FGB3004|g__GGB58158|s__GGB58158_SGB79798	0.01
Species	k__Bacteria|p__Firmicutes|c__Clostridia|o__Eubacteriales|f__Eubacteriales_Family_XIII_Incertae_Sedis|g__Mogibacterium|s__Mogibacterium_sp_BX12	0.01
Species	k__Bacteria|p__Firmicutes|c__Clostridia|o__Eubacteriales|f__Eubacteriales_Family_XIII_Incertae_Sedis|g__GGB2980|s__GGB2980_SGB3962	0.01
Species	k__Bacteria|p__Firmicutes|c__Clostridia|o__Eubacteriales|f__Oscillospiraceae|g__Anaeromassilibacillus|s__Anaeromassilibacillus_sp_An250	0.01
Species	k__Bacteria|p__Firmicutes|c__CFGB1260|o__OFGB1260|f__FGB1260|g__GGB3057|s__GGB3057_SGB4059	0.01
Species	k__Bacteria|p__Firmicutes|c__CFGB1227|o__OFGB1227|f__FGB1227|g__GGB3002|s__GGB3002_SGB3993	0.01
Species	k__Bacteria|p__Firmicutes|c__Clostridia|o__Eubacteriales|f__Oscillospiraceae|g__Oscillospiraceae_unclassified|s__Ruminococcaceae_bacterium_AM28_23LB	0.01
Species	k__Bacteria|p__Firmicutes|c__Clostridia|o__Eubacteriales|f__Lachnospiraceae|g__Mediterraneibacter|s__Mediterraneibacter_SGB48424	0.01
Species	k__Bacteria|p__Firmicutes|c__Clostridia|o__Eubacteriales|f__Oscillospiraceae|g__GGB9619|s__GGB9619_SGB15067	0.01
Species	k__Bacteria|p__Firmicutes|c__Clostridia|o__Clostridia_unclassified|f__Clostridia_unclassified|g__Clostridia_unclassified|s__Clostridia_bacterium_UC5_1_1D1	0.01
Species	k__Bacteria|p__Firmicutes|c__CFGB2957|o__OFGB2957|f__FGB2957|g__GGB9299|s__GGB9299_SGB14259	0.01
Species	k__Bacteria|p__Firmicutes|c__CFGB76370|o__OFGB76370|f__FGB76370|g__GGB9092|s__GGB9092_SGB14022	0.01
Species	k__Bacteria|p__Actinobacteria|c__Coriobacteriia|o__Eggerthellales|f__Eggerthellaceae|g__GGB45432|s__GGB45432_SGB63101	0.01
Species	k__Bacteria|p__Firmicutes|c__Clostridia|o__Eubacteriales|f__Oscillospiraceae|g__Phocea|s__Phocea_massiliensis	0.01
Species	k__Bacteria|p__Firmicutes|c__Clostridia|o__Eubacteriales|f__Eubacteriales_unclassified|g__Eubacteriales_unclassified|s__Clostridiales_bacterium_NSJ_32	0.01
Species	k__Bacteria|p__Firmicutes|c__Clostridia|o__Eubacteriales|f__Clostridiaceae|g__Clostridiaceae_unclassified|s__Clostridiaceae_bacterium_OM02_2AC	0.01
Species	k__Bacteria|p__Proteobacteria|c__Gammaproteobacteria|o__Aeromonadales|f__Aeromonadaceae|g__GGB9781|s__GGB9781_SGB66170	0.01
Species	k__Bacteria|p__Firmicutes|c__Clostridia|o__Clostridia_unclassified|f__Clostridia_unclassified|g__GGB3828|s__GGB3828_SGB5197	0.01
Species	k__Bacteria|p__Proteobacteria|c__Gammaproteobacteria|o__Aeromonadales|f__Aeromonadaceae|g__GGB9781|s__GGB9781_SGB15402	0.01
Species	k__Bacteria|p__Firmicutes|c__Clostridia|o__Eubacteriales|f__Oscillospiraceae|g__Bittarella|s__Bittarella_massiliensis	0.01
Species	k__Bacteria|p__Firmicutes|c__Bacilli|o__Lactobacillales|f__Streptococcaceae|g__GGB45491|s__GGB45491_SGB63163	0.01
Species	k__Bacteria|p__Firmicutes|c__Clostridia|o__Clostridia_unclassified|f__Clostridia_unclassified|g__GGB33586|s__GGB33586_SGB53517	0.01
Species	k__Bacteria|p__Firmicutes|c__Clostridia|o__Clostridia_unclassified|f__Clostridia_unclassified|g__Candidatus_Avimonas|s__Candidatus_Avimonas_narfia	0.01
Species	k__Bacteria|p__Actinobacteria|c__Coriobacteriia|o__Eggerthellales|f__Eggerthellaceae|g__Gordonibacter|s__Gordonibacter_urolithinfaciens	0.01
Species	k__Bacteria|p__Actinobacteria|c__Coriobacteriia|o__Coriobacteriales|f__Coriobacteriaceae|g__GGB51959|s__GGB51959_SGB72479	0.01
Species	k__Bacteria|p__Firmicutes|c__CFGB1211|o__OFGB1211|f__FGB1211|g__GGB2970|s__GGB2970_SGB3952	0.01
Species	k__Bacteria|p__Firmicutes|c__CFGB3009|o__OFGB3009|f__FGB3009|g__GGB9474|s__GGB9474_SGB14868	0.01
Species	k__Bacteria|p__Firmicutes|c__Clostridia|o__Eubacteriales|f__Eubacteriales_unclassified|g__Intestinimonas|s__Intestinimonas_gabonensis	0.01
Species	k__Bacteria|p__Firmicutes|c__Clostridia|o__Eubacteriales|f__Oscillospiraceae|g__GGB9646|s__GGB9646_SGB15123	0.01
Species	k__Bacteria|p__Firmicutes|c__CFGB40183|o__OFGB40183|f__FGB40183|g__GGB42389|s__GGB42389_SGB59559	0.01
Species	k__Bacteria|p__Firmicutes|c__Clostridia|o__Clostridia_unclassified|f__Clostridia_unclassified|g__GGB9545|s__GGB9545_SGB14952	0.01
Species	k__Bacteria|p__Firmicutes|c__CFGB45507|o__OFGB45507|f__FGB45507|g__GGB52106|s__GGB52106_SGB72838	0.01
Species	k__Bacteria|p__Firmicutes|c__Clostridia|o__Clostridia_unclassified|f__Clostridia_unclassified|g__Candidatus_Woodwardibium|s__Candidatus_Woodwardibium_SGB14954	0.01
Species	k__Bacteria|p__Firmicutes|c__Clostridia|o__Clostridia_unclassified|f__Clostridia_unclassified|g__Candidatus_Schneewindia|s__Candidatus_Schneewindia_gallinarum	0.01
Species	k__Bacteria|p__Firmicutes|c__Clostridia|o__Clostridia_unclassified|f__Clostridia_unclassified|g__Candidatus_Alloscillospira|s__Candidatus_Alloscillospira_gallinarum	0.01
Species	k__Bacteria|p__Firmicutes|c__CFGB75922|o__OFGB75922|f__FGB75922|g__GGB34900|s__GGB34900_SGB14891	0.01
Species	k__Bacteria|p__Firmicutes|c__Clostridia|o__Clostridia_unclassified|f__Clostridia_unclassified|g__Candidatus_Aristotella|s__Candidatus_Aristotella_avistercoris	0.01
Species	k__Bacteria|p__Firmicutes|c__Clostridia|o__Clostridia_unclassified|f__Clostridia_unclassified|g__GGB9531|s__GGB9531_SGB14932	0.01
Species	k__Bacteria|p__Firmicutes|c__Clostridia|o__Eubacteriales|f__Oscillospiraceae|g__Anaerotruncus|s__Anaerotruncus_rubiinfantis	0.01
Species	k__Bacteria|p__Firmicutes|c__Clostridia|o__Eubacteriales|f__Oscillospiraceae|g__Pseudoflavonifractor|s__Pseudoflavonifractor_capillosus	0.01
Species	k__Bacteria|p__Firmicutes|c__Clostridia|o__Eubacteriales|f__Clostridiaceae|g__Clostridium|s__Clostridium_sp_Marseille_P3244	0.01
Species	k__Bacteria|p__Firmicutes|c__Clostridia|o__Eubacteriales|f__Lachnospiraceae|g__Mediterraneibacter|s__Mediterraneibacter_massiliensis	0.01
Species	k__Bacteria|p__Firmicutes|c__Clostridia|o__Clostridia_unclassified|f__Clostridia_unclassified|g__Candidatus_Paralachnospira|s__Candidatus_Paralachnospira_caecorum	0.01
Species	k__Bacteria|p__Actinobacteria|c__Coriobacteriia|o__Coriobacteriales|f__Coriobacteriaceae|g__Collinsella|s__Collinsella_SGB62935	0.01
Species	k__Bacteria|p__Firmicutes|c__Clostridia|o__Eubacteriales|f__Lachnospiraceae|g__Blautia|s__Blautia_hydrogenotrophica	0.01
Species	k__Bacteria|p__Firmicutes|c__Clostridia|o__Eubacteriales|f__Oscillospiraceae|g__GGB9237|s__GGB9237_SGB14179	0.01
Species	k__Bacteria|p__Firmicutes|c__Clostridia|o__Eubacteriales|f__Lachnospiraceae|g__Lachnospiraceae_unclassified|s__Lachnospiraceae_bacterium_NSJ_29	0.01
Species	k__Bacteria|p__Firmicutes|c__Erysipelotrichia|o__Erysipelotrichales|f__Erysipelotrichaceae|g__Massilimicrobiota|s__Massilimicrobiota_sp_An134	0.01
Species	k__Bacteria|p__Firmicutes|c__Clostridia|o__Eubacteriales|f__Oscillospiraceae|g__Oscillospiraceae_unclassified|s__Clostridium_methylpentosum	0.01
Species	k__Bacteria|p__Firmicutes|c__Clostridia|o__Eubacteriales|f__Oscillospiraceae|g__Oscillibacter|s__Oscillibacter_valericigenes	0.01
Species	k__Bacteria|p__Firmicutes|c__Clostridia|o__Eubacteriales|f__Oscillospiraceae|g__Harryflintia|s__Harryflintia_acetispora	0.01
Species	k__Bacteria|p__Firmicutes|c__Bacilli|o__Bacillales|f__Staphylococcaceae|g__GGB58233|s__GGB58233_SGB79883	0.01
Species	k__Bacteria|p__Firmicutes|c__Clostridia|o__Eubacteriales|f__Lachnospiraceae|g__Mediterraneibacter|s__Mediterraneibacter_glycyrrhizinilyticus	0.01
Species	k__Bacteria|p__Firmicutes|c__Clostridia|o__Clostridia_unclassified|f__Clostridia_unclassified|g__Candidatus_Pseudoruminococcus|s__Candidatus_Pseudoruminococcus_merdavium	0.01
Species	k__Bacteria|p__Firmicutes|c__Clostridia|o__Eubacteriales|f__Oscillospiraceae|g__Oscillospiraceae_unclassified|s__Oscillospiraceae_bacterium_NSJ_64	0.01
Species	k__Bacteria|p__Firmicutes|c__Clostridia|o__Clostridia_unclassified|f__Clostridia_unclassified|g__Candidatus_Alloruminococcus|s__Candidatus_Alloruminococcus_vanvlietii	0.01
Species	k__Bacteria|p__Firmicutes|c__Clostridia|o__Eubacteriales|f__Clostridiaceae|g__Caloramator|s__Caloramator_proteoclasticus	0.01
Species	k__Bacteria|p__Firmicutes|c__Clostridia|o__Eubacteriales|f__Lachnospiraceae|g__Eisenbergiella|s__Eisenbergiella_sp_OF01_20	0.01
Species	k__Bacteria|p__Firmicutes|c__Clostridia|o__Eubacteriales|f__Eubacteriales_unclassified|g__GGB9721|s__GGB9721_SGB15275	0.01
Species	k__Bacteria|p__Proteobacteria|c__CFGB2404|o__OFGB2404|f__FGB2404|g__GGB6608|s__GGB6608_SGB9342	0.01
Species	k__Bacteria|p__Actinobacteria|c__Actinomycetia|o__Corynebacteriales|f__Mycobacteriaceae|g__Mycolicibacterium|s__Mycolicibacterium_peregrinum	0.01
Species	k__Bacteria|p__Actinobacteria|c__Actinomycetia|o__Micrococcales|f__Microbacteriaceae|g__Curtobacterium|s__Curtobacterium_sp_MCLR17_032	0.01
Species	k__Bacteria|p__Firmicutes|c__CFGB2412|o__OFGB2412|f__FGB2412|g__GGB3220|s__GGB3220_SGB4252	0.01
Species	k__Bacteria|p__Actinobacteria|c__Actinomycetia|o__Micrococcales|f__Dermacoccaceae|g__Branchiibius|s__Branchiibius_hedensis	0.01
Species	k__Bacteria|p__Actinobacteria|c__Actinomycetia|o__Micrococcales|f__Micrococcaceae|g__Tersicoccus|s__Tersicoccus_phoenicis	0.01
Species	k__Bacteria|p__Actinobacteria|c__Actinomycetia|o__Actinomycetales|f__Actinomycetaceae|g__Actinomyces|s__Actinomyces_bowdenii	0.01
Species	k__Bacteria|p__Actinobacteria|c__Actinomycetia|o__Corynebacteriales|f__Corynebacteriaceae|g__Corynebacterium|s__Corynebacterium_nuruki	0.01
Species	k__Bacteria|p__Firmicutes|c__Bacilli|o__Bacillales|f__Bacillaceae|g__Caldibacillus|s__Caldibacillus_thermoamylovorans	0.01
Species	k__Bacteria|p__Firmicutes|c__Clostridia|o__Eubacteriales|f__Clostridiaceae|g__Clostridium|s__Clostridium_colicanis	0.01
Species	k__Bacteria|p__Proteobacteria|c__Gammaproteobacteria|o__Moraxellales|f__Moraxellaceae|g__Psychrobacter|s__Psychrobacter_namhaensis	0.01
Species	k__Bacteria|p__Firmicutes|c__Clostridia|o__Eubacteriales|f__Oscillospiraceae|g__GGB3167|s__GGB3167_SGB4181	0.01
Species	k__Bacteria|p__Actinobacteria|c__Actinomycetia|o__Micrococcales|f__Micrococcaceae|g__Paenarthrobacter|s__Paenarthrobacter_sp_CM16	0.01
Species	k__Bacteria|p__Actinobacteria|c__Actinomycetia|o__Bifidobacteriales|f__Bifidobacteriaceae|g__Bifidobacterium|s__Bifidobacterium_magnum	0.01
Species	k__Bacteria|p__Firmicutes|c__Bacilli|o__Lactobacillales|f__Lactobacillaceae|g__Weissella|s__Weissella_minor	0.01
Species	k__Bacteria|p__Proteobacteria|c__Gammaproteobacteria|o__Xanthomonadales|f__Xanthomonadaceae|g__Xanthomonas|s__Xanthomonas_sontii	0.01
Species	k__Bacteria|p__Actinobacteria|c__Actinomycetia|o__Micrococcales|f__Micrococcaceae|g__GGB15589|s__GGB15589_SGB98507	0.01
Species	k__Bacteria|p__Bacteroidetes|c__Flavobacteriia|o__Flavobacteriales|f__Weeksellaceae|g__Chryseobacterium|s__Chryseobacterium_sp_cx_311	0.01
Species	k__Bacteria|p__Actinobacteria|c__Actinomycetia|o__Propionibacteriales|f__Propionibacteriaceae|g__Luteococcus|s__Luteococcus_japonicus	0.01
Species	k__Bacteria|p__Actinobacteria|c__Actinomycetia|o__Propionibacteriales|f__Nocardioidaceae|g__Nocardioides|s__Nocardioides_sp_Root122	0.01
Species	k__Bacteria|p__Bacteroidetes|c__Chitinophagia|o__Chitinophagales|f__Chitinophagaceae|g__Hydrotalea|s__Hydrotalea_flava	0.01
Species	k__Bacteria|p__Firmicutes|c__Bacilli|o__Bacillales|f__Bacillaceae|g__Peribacillus|s__Peribacillus_butanolivorans	0.01
Species	k__Bacteria|p__Proteobacteria|c__Betaproteobacteria|o__Burkholderiales|f__Alcaligenaceae|g__Pigmentiphaga|s__Pigmentiphaga_sp_D_2	0.01
Species	k__Bacteria|p__Firmicutes|c__Bacilli|o__Lactobacillales|f__Lactobacillaceae|g__Lactiplantibacillus|s__Lactiplantibacillus_herbarum	0.01
Species	k__Bacteria|p__Proteobacteria|c__Alphaproteobacteria|o__Hyphomicrobiales|f__Boseaceae|g__Bosea|s__Bosea_lupini	0.01
Species	k__Bacteria|p__Firmicutes|c__Bacilli|o__Bacillales|f__Bacillaceae|g__Alkalihalobacillus|s__Alkalihalobacillus_gibsonii	0.01
Species	k__Bacteria|p__Proteobacteria|c__Alphaproteobacteria|o__Hyphomicrobiales|f__Methylobacteriaceae|g__Methylorubrum|s__Methylorubrum_rhodinum	0.01
Species	k__Bacteria|p__Bacteroidetes|c__Chitinophagia|o__Chitinophagales|f__Chitinophagaceae|g__Paraflavitalea|s__Paraflavitalea_SGB78122	0.01
Species	k__Bacteria|p__Proteobacteria|c__Alphaproteobacteria|o__Sphingomonadales|f__Sphingomonadaceae|g__Rhizorhabdus|s__Rhizorhabdus_sp_MK52	0.01
Species	k__Bacteria|p__Firmicutes|c__CFGB76238|o__OFGB76238|f__FGB76238|g__GGB3478|s__GGB3478_SGB14857	0.01
Species	k__Bacteria|p__Actinobacteria|c__Coriobacteriia|o__Coriobacteriales|f__Coriobacteriaceae|g__Collinsella|s__Collinsella_SGB4668	0.01
Species	k__Bacteria|p__Firmicutes|c__CFGB1249|o__OFGB1249|f__FGB1249|g__GGB3034|s__GGB3034_SGB4030	0.01
Species	k__Bacteria|p__Firmicutes|c__Clostridia|o__Eubacteriales|f__Eubacteriaceae|g__Eubacterium|s__Eubacterium_callanderi	0.01
Species	k__Bacteria|p__Actinobacteria|c__Coriobacteriia|o__Coriobacteriales|f__Coriobacteriaceae|g__Collinsella|s__Collinsella_SGB47518	0.01
Species	k__Bacteria|p__Firmicutes|c__Bacilli|o__Lactobacillales|f__Enterococcaceae|g__Tetragenococcus|s__Tetragenococcus_muriaticus	0.01
Species	k__Bacteria|p__Actinobacteria|c__Actinomycetia|o__Micrococcales|f__Micrococcaceae|g__Arthrobacter|s__Arthrobacter_ruber	0.01
Species	k__Bacteria|p__Proteobacteria|c__Betaproteobacteria|o__Burkholderiales|f__Alcaligenaceae|g__Achromobacter|s__Achromobacter_sp_AONIH1	0.01
Species	k__Bacteria|p__Firmicutes|c__Clostridia|o__Eubacteriales|f__Oscillospiraceae|g__GGB3340|s__GGB3340_SGB4419	0.01
Species	k__Bacteria|p__Firmicutes|c__Bacilli|o__Lactobacillales|f__Lactobacillaceae|g__GGB4723|s__GGB4723_SGB6541	0.01
Species	k__Bacteria|p__Actinobacteria|c__Coriobacteriia|o__Coriobacteriales|f__Coriobacteriaceae|g__Senegalimassilia|s__Senegalimassilia_anaerobia	0.01
Species	k__Bacteria|p__Bacteroidetes|c__CFGB602|o__OFGB602|f__FGB602|g__GGB1420|s__GGB1420_SGB1957	0.01
Species	k__Bacteria|p__Firmicutes|c__Bacilli|o__Lactobacillales|f__Lactobacillaceae|g__GGB4578|s__GGB4578_SGB6328	0.01
Species	k__Bacteria|p__Firmicutes|c__CFGB76317|o__OFGB76317|f__FGB76317|g__GGB3095|s__GGB3095_SGB4103	0.01
Species	k__Bacteria|p__Firmicutes|c__Clostridia|o__Eubacteriales|f__Oscillospiraceae|g__Ruminococcus|s__Ruminococcus_champanellensis	0.01
Species	k__Bacteria|p__Candidatus_Melainabacteria|c__CFGB2107|o__OFGB2107|f__FGB2107|g__GGB6012|s__GGB6012_SGB8640	0.01
Species	k__Bacteria|p__Firmicutes|c__Clostridia|o__Eubacteriales|f__Oscillospiraceae|g__GGB4694|s__GGB4694_SGB6493	0.01
Species	k__Bacteria|p__Firmicutes|c__CFGB1311|o__OFGB1311|f__FGB1311|g__GGB3146|s__GGB3146_SGB4159	0.01
Species	k__Bacteria|p__Firmicutes|c__Bacilli|o__Lactobacillales|f__Lactobacillaceae|g__GGB4580|s__GGB4580_SGB6330	0.01
Species	k__Bacteria|p__Actinobacteria|c__CFGB2987|o__OFGB2987|f__FGB2987|g__GGB9361|s__GGB9361_SGB14336	0.01
Species	k__Bacteria|p__Proteobacteria|c__Betaproteobacteria|o__Burkholderiales|f__Alcaligenaceae|g__Achromobacter|s__Achromobacter_SGB14223	0.01
Species	k__Bacteria|p__Firmicutes|c__CFGB10325|o__OFGB10325|f__FGB10325|g__GGB4669|s__GGB4669_SGB6458	0.01
Species	k__Bacteria|p__Firmicutes|c__Bacilli|o__Lactobacillales|f__Lactobacillaceae|g__GGB4550|s__GGB4550_SGB6272	0.01
Species	k__Bacteria|p__Firmicutes|c__Clostridia|o__Clostridia_unclassified|f__Clostridia_unclassified|g__GGB9533|s__GGB9533_SGB14936	0.01
Species	k__Bacteria|p__Firmicutes|c__CFGB2898|o__OFGB2898|f__FGB2898|g__GGB9211|s__GGB9211_SGB14151	0.01
Species	k__Bacteria|p__Proteobacteria|c__Epsilonproteobacteria|o__Campylobacterales|f__Arcobacteraceae|g__Aliarcobacter|s__Aliarcobacter_butzleri	0.01
Species	k__Bacteria|p__Actinobacteria|c__Actinomycetia|o__Micrococcales|f__Jonesiaceae|g__Flavimobilis|s__Flavimobilis_marinus	0.01
Species	k__Bacteria|p__Bacteroidetes|c__Flavobacteriia|o__Flavobacteriales|f__Flavobacteriaceae|g__Flavobacterium|s__Flavobacterium_johnsoniae	0.01
Species	k__Bacteria|p__Proteobacteria|c__Betaproteobacteria|o__Burkholderiales|f__Comamonadaceae|g__Comamonas|s__Comamonas_sp_BIGb0124	0.01
Species	k__Bacteria|p__Firmicutes|c__Bacilli|o__Lactobacillales|f__Lactobacillaceae|g__Lapidilactobacillus|s__Lapidilactobacillus_dextrinicus	0.01
Species	k__Bacteria|p__Firmicutes|c__Bacilli|o__Lactobacillales|f__Lactobacillaceae|g__Lentilactobacillus|s__Lentilactobacillus_senioris	0.01
Species	k__Bacteria|p__Proteobacteria|c__Gammaproteobacteria|o__Chromatiales|f__Chromatiaceae|g__Pararheinheimera|s__Pararheinheimera_mesophila	0.01
Species	k__Bacteria|p__Proteobacteria|c__Gammaproteobacteria|o__Oceanospirillales|f__Halomonadaceae|g__Halomonas|s__Halomonas_sp_GFAJ_1	0.01
Species	k__Bacteria|p__Actinobacteria|c__Actinomycetia|o__Micrococcales|f__Micrococcaceae|g__Nesterenkonia|s__Nesterenkonia_xinjiangensis	0.01
Species	k__Bacteria|p__Firmicutes|c__Bacilli|o__Bacillales|f__Bacillaceae|g__Bacillus|s__Bacillus_sp_Marseille_P3800	0.01
Species	k__Bacteria|p__Proteobacteria|c__Epsilonproteobacteria|o__Campylobacterales|f__Campylobacteraceae|g__Campylobacter|s__Campylobacter_upsaliensis	0.01
Species	k__Bacteria|p__Actinobacteria|c__Actinomycetia|o__Streptomycetales|f__Streptomycetaceae|g__GGB64727|s__GGB64727_SGB98928	0.01
Species	k__Bacteria|p__Proteobacteria|c__Betaproteobacteria|o__Burkholderiales|f__Burkholderiaceae|g__Caballeronia|s__Caballeronia_sordidicola	0.01
Species	k__Bacteria|p__Spirochaetes|c__Spirochaetia|o__Leptospirales|f__Leptospiraceae|g__Leptospira|s__Leptospira_tipperaryensis	0.01
Species	k__Bacteria|p__Actinobacteria|c__Actinomycetia|o__Micrococcales|f__Microbacteriaceae|g__Frigoribacterium|s__Frigoribacterium_sp_CFBP_8751	0.01
Species	k__Bacteria|p__Tenericutes|c__Mollicutes|o__Acholeplasmatales|f__Acholeplasmataceae|g__Candidatus_Phytoplasma|s__Catharanthus_roseus_aster_yellows_phytoplasma	0.01
Species	k__Bacteria|p__Actinobacteria|c__Actinomycetia|o__Actinomycetales|f__Actinomycetaceae|g__Actinotignum|s__Actinotignum_schaalii	0.01
Species	k__Bacteria|p__Bacteroidetes|c__Bacteroidia|o__Bacteroidales|f__Bacteroidaceae|g__Bacteroides|s__Bacteroides_graminisolvens	0.01
Species	k__Bacteria|p__Proteobacteria|c__Alphaproteobacteria|o__Rhodobacterales|f__Rhodobacteraceae|g__Sinirhodobacter|s__Sinirhodobacter_ferrireducens	0.01
Species	k__Bacteria|p__Bacteroidetes|c__Bacteroidia|o__Bacteroidales|f__Porphyromonadaceae|g__Macellibacteroides|s__Macellibacteroides_fermentans	0.01
Species	k__Bacteria|p__Proteobacteria|c__Alphaproteobacteria|o__Rhodospirillales|f__Acetobacteraceae|g__Acetobacter|s__Acetobacter_pomorum	0.01
Species	k__Bacteria|p__Actinobacteria|c__Actinomycetia|o__Corynebacteriales|f__Corynebacteriaceae|g__Corynebacterium|s__Corynebacterium_sp_BCW_4722	0.01
Species	k__Bacteria|p__Actinobacteria|c__Actinomycetia|o__Corynebacteriales|f__Mycobacteriaceae|g__Mycolicibacterium|s__Mycolicibacterium_houstonense	0.01
Species	k__Bacteria|p__Actinobacteria|c__Actinomycetia|o__Corynebacteriales|f__Mycobacteriaceae|g__Mycobacteroides|s__Mycobacteroides_franklinii	0.01
Species	k__Bacteria|p__Actinobacteria|c__Actinomycetia|o__Micrococcales|f__Microbacteriaceae|g__Clavibacter|s__Clavibacter_michiganensis	0.01
Species	k__Bacteria|p__Actinobacteria|c__Actinomycetia|o__Micrococcales|f__Microbacteriaceae|g__Plantibacter|s__Plantibacter_sp_Leaf1	0.01
Species	k__Bacteria|p__Proteobacteria|c__Betaproteobacteria|o__Burkholderiales|f__Comamonadaceae|g__Variovorax|s__Variovorax_ginsengisoli	0.01
Species	k__Bacteria|p__Bacteroidetes|c__Sphingobacteriia|o__Sphingobacteriales|f__Sphingobacteriaceae|g__Pedobacter|s__Pedobacter_sp_AJM	0.01
Species	k__Bacteria|p__Actinobacteria|c__Actinomycetia|o__Micrococcales|f__Microbacteriaceae|g__Pseudoclavibacter|s__Pseudoclavibacter_sp_JAI123	0.01
Species	k__Bacteria|p__Actinobacteria|c__Actinomycetia|o__Micrococcales|f__Microbacteriaceae|g__Rathayibacter|s__Rathayibacter_festucae	0.01
Species	k__Bacteria|p__Actinobacteria|c__Actinomycetia|o__Micrococcales|f__Microbacteriaceae|g__Clavibacter|s__Clavibacter_zhangzhiyongii	0.01
Species	k__Bacteria|p__Actinobacteria|c__Actinomycetia|o__Micrococcales|f__Microbacteriaceae|g__Microbacterium|s__Microbacterium_sp_ANT_H45B	0.01
Species	k__Bacteria|p__Actinobacteria|c__Actinomycetia|o__Propionibacteriales|f__Nocardioidaceae|g__Nocardioides|s__Nocardioides_dongxiaopingii	0.01
Species	k__Bacteria|p__Actinobacteria|c__Actinomycetia|o__Micrococcales|f__Microbacteriaceae|g__Frigoribacterium|s__Frigoribacterium_sp_9N	0.01
Species	k__Bacteria|p__Actinobacteria|c__Actinomycetia|o__Propionibacteriales|f__Nocardioidaceae|g__Aeromicrobium|s__Aeromicrobium_fastidiosum	0.01
Species	k__Bacteria|p__Actinobacteria|c__Actinomycetia|o__Micrococcales|f__Microbacteriaceae|g__Pseudoclavibacter|s__Pseudoclavibacter_sp_8L	0.01
Species	k__Bacteria|p__Proteobacteria|c__Gammaproteobacteria|o__Enterobacterales|f__Enterobacteriaceae|g__Enterobacteriaceae_unclassified|s__Enterobacteriaceae_bacterium_Kacie_13	0.01
Species	k__Bacteria|p__Proteobacteria|c__Gammaproteobacteria|o__Xanthomonadales|f__Xanthomonadaceae|g__Rehaibacterium|s__Rehaibacterium_terrae	0.01
Species	k__Bacteria|p__Bacteroidetes|c__Flavobacteriia|o__Flavobacteriales|f__Weeksellaceae|g__Chryseobacterium|s__Chryseobacterium_carnipullorum	0.01
Species	k__Bacteria|p__Proteobacteria|c__Betaproteobacteria|o__Burkholderiales|f__Comamonadaceae|g__Variovorax|s__Variovorax_sp_3P27G3	0.01
Species	k__Bacteria|p__Bacteroidetes|c__Sphingobacteriia|o__Sphingobacteriales|f__Sphingobacteriaceae|g__Pedobacter|s__Pedobacter_nanyangensis	0.01
Species	k__Bacteria|p__Proteobacteria|c__Gammaproteobacteria|o__Xanthomonadales|f__Xanthomonadaceae|g__Stenotrophomonas|s__Stenotrophomonas_koreensis	0.01
Species	k__Bacteria|p__Proteobacteria|c__Alphaproteobacteria|o__Hyphomicrobiales|f__Methylobacteriaceae|g__Enterovirga|s__Enterovirga_sp_DB1703	0.01
Species	k__Bacteria|p__Firmicutes|c__Bacilli|o__Bacillales|f__Bacillaceae|g__Aeribacillus|s__Aeribacillus_pallidus	0.01
Species	k__Bacteria|p__Actinobacteria|c__Actinomycetia|o__Micrococcales|f__Micrococcaceae|g__Arthrobacter|s__Arthrobacter_sp_MYb221	0.01
Species	k__Bacteria|p__Firmicutes|c__Bacilli|o__Bacillales|f__Paenibacillaceae|g__Brevibacillus|s__Brevibacillus_agri	0.01
Species	k__Bacteria|p__Firmicutes|c__Bacilli|o__Bacillales|f__Bacillaceae|g__Bacillus|s__Bacillus_sp_FJAT_22090	0.01
Species	k__Bacteria|p__Bacteroidetes|c__Flavobacteriia|o__Flavobacteriales|f__Flavobacteriaceae|g__Flavobacterium|s__Flavobacterium_sp_LC2016_23	0.01
Species	k__Bacteria|p__Proteobacteria|c__Betaproteobacteria|o__Burkholderiales|f__Comamonadaceae|g__Acidovorax|s__Acidovorax_sp_Root217	0.01
Species	k__Bacteria|p__Proteobacteria|c__Gammaproteobacteria|o__Enterobacterales|f__Erwiniaceae|g__Erwinia|s__Pantoea_beijingensis	0.01
Species	k__Bacteria|p__Firmicutes|c__Tissierellia|o__Tissierellales|f__Peptoniphilaceae|g__Peptoniphilus|s__Peptoniphilus_catoniae	0.01
Species	k__Bacteria|p__Proteobacteria|c__Alphaproteobacteria|o__Rhodospirillales|f__Acetobacteraceae|g__Asaia|s__Asaia_bogorensis	0.01
Species	k__Bacteria|p__Firmicutes|c__Bacilli|o__Bacillales|f__Bacillaceae|g__Marinococcus|s__Marinococcus_SGB96853	0.01
Species	k__Bacteria|p__Proteobacteria|c__Alphaproteobacteria|o__Hyphomicrobiales|f__Devosiaceae|g__Devosia|s__Devosia_oryziradicis	0.01
Species	k__Bacteria|p__Firmicutes|c__Clostridia|o__Eubacteriales|f__Lachnospiraceae|g__Enterocloster|s__Enterocloster_aldenensis	0.01
Species	k__Bacteria|p__Firmicutes|c__Bacilli|o__Lactobacillales|f__Streptococcaceae|g__Streptococcus|s__Streptococcus_SGB14137	0.01
Species	k__Bacteria|p__Firmicutes|c__Clostridia|o__Eubacteriales|f__Eubacteriaceae|g__Eubacterium|s__Eubacterium_sp_AF16_48	0.01
Species	k__Bacteria|p__Proteobacteria|c__Gammaproteobacteria|o__Aeromonadales|f__Aeromonadaceae|g__GGB9787|s__GGB9787_SGB15410	0.01
Species	k__Bacteria|p__Firmicutes|c__Clostridia|o__Eubacteriales|f__Clostridiaceae|g__GGB9062|s__GGB9062_SGB13981	0.01
Species	k__Bacteria|p__Firmicutes|c__Clostridia|o__Eubacteriales|f__Lachnospiraceae|g__Lachnoclostridium|s__Clostridium_hylemonae	0.01
Species	k__Bacteria|p__Firmicutes|c__Clostridia|o__Eubacteriales|f__Lachnospiraceae|g__Faecalicatena|s__Faecalicatena_contorta	0.01
Species	k__Bacteria|p__Proteobacteria|c__Alphaproteobacteria|o__Alphaproteobacteria_unclassified|f__Alphaproteobacteria_unclassified|g__Alphaproteobacteria_unclassified|s__alpha_proteobacterium_SCGC_AAA028_D10	0.01
Species	k__Bacteria|p__Actinobacteria|c__Actinomycetia|o__Actinomycetia_unclassified|f__Actinomycetia_unclassified|g__Actinomycetia_unclassified|s__actinobacterium_SCGC_AAA028_A23	0.01
Species	k__Bacteria|p__Proteobacteria|c__Betaproteobacteria|o__Burkholderiales|f__Burkholderiaceae|g__GGB26028|s__GGB26028_SGB38031	0.01
Species	k__Bacteria|p__Actinobacteria|c__Actinomycetia|o__Candidatus_Nanopelagicales|f__Candidatus_Nanopelagicaceae|g__Candidatus_Nanopelagicus|s__Candidatus_Nanopelagicus_limnes	0.01
Species	k__Bacteria|p__Actinobacteria|c__Actinomycetia|o__Candidatus_Nanopelagicales|f__Candidatus_Nanopelagicaceae|g__Candidatus_Nanopelagicus|s__Candidatus_Nanopelagicus_abundans	0.01
Species	k__Bacteria|p__Bacteroidetes|c__Flavobacteriia|o__Flavobacteriales|f__Weeksellaceae|g__Chryseobacterium|s__Chryseobacterium_koreense	0.01
Species	k__Bacteria|p__Proteobacteria|c__Gammaproteobacteria|o__Pseudomonadales|f__Pseudomonadaceae|g__Pseudomonas|s__Pseudomonas_sp_CF161	0.01
Species	k__Bacteria|p__Proteobacteria|c__Betaproteobacteria|o__Burkholderiales|f__Comamonadaceae|g__Acidovorax|s__Acidovorax_caeni	0.01
Species	k__Bacteria|p__Proteobacteria|c__Betaproteobacteria|o__Rhodocyclales|f__Zoogloeaceae|g__Zoogloea|s__Zoogloea_dura	0.01
Species	k__Bacteria|p__Actinobacteria|c__Actinomycetia|o__Micrococcales|f__Micrococcaceae|g__Paenarthrobacter|s__Paenarthrobacter_ilicis	0.01
Species	k__Bacteria|p__Proteobacteria|c__Betaproteobacteria|o__Burkholderiales|f__Comamonadaceae|g__Corticibacter|s__Corticibacter_populi	0.01
Species	k__Bacteria|p__Proteobacteria|c__Gammaproteobacteria|o__Moraxellales|f__Moraxellaceae|g__Acinetobacter|s__Acinetobacter_populi	0.01
Species	k__Bacteria|p__Proteobacteria|c__Alphaproteobacteria|o__Rhodobacterales|f__Rhodobacteraceae|g__Sinirhodobacter|s__Sinirhodobacter_populi	0.01
Species	k__Bacteria|p__Firmicutes|c__Bacilli|o__Lactobacillales|f__Lactobacillaceae|g__GGB4588|s__GGB4588_SGB6347	0.01
Species	k__Bacteria|p__Firmicutes|c__Clostridia|o__Eubacteriales|f__Lachnospiraceae|g__GGB51269|s__GGB51269_SGB5062	0.01
Species	k__Bacteria|p__Proteobacteria|c__Gammaproteobacteria|o__Pasteurellales|f__Pasteurellaceae|g__Rodentibacter|s__Rodentibacter_heylii	0.01
Species	k__Bacteria|p__Proteobacteria|c__Alphaproteobacteria|o__Sphingomonadales|f__Sphingomonadaceae|g__Sphingomonas|s__Sphingomonas_trueperi	0.01
Species	k__Bacteria|p__Actinobacteria|c__Actinomycetia|o__Micrococcales|f__Intrasporangiaceae|g__Knoellia|s__Knoellia_aerolata	0.01
Species	k__Bacteria|p__Actinobacteria|c__Actinomycetia|o__Micrococcales|f__Brevibacteriaceae|g__Brevibacterium|s__Brevibacterium_SGB73277	0.01
Species	k__Bacteria|p__Actinobacteria|c__Actinomycetia|o__Corynebacteriales|f__Corynebacteriaceae|g__Corynebacterium|s__Corynebacterium_SGB69237	0.01
Species	k__Bacteria|p__Actinobacteria|c__Actinomycetia|o__Corynebacteriales|f__Mycobacteriaceae|g__GGB48225|s__GGB48225_SGB66232	0.01
Species	k__Bacteria|p__Actinobacteria|c__Actinomycetia|o__Propionibacteriales|f__Propionibacteriaceae|g__Acidipropionibacterium|s__Acidipropionibacterium_timonense	0.01
Species	k__Bacteria|p__Proteobacteria|c__Gammaproteobacteria|o__Moraxellales|f__Moraxellaceae|g__Acinetobacter|s__Acinetobacter_celticus	0.01
Species	k__Bacteria|p__Proteobacteria|c__Gammaproteobacteria|o__Pseudomonadales|f__Pseudomonadaceae|g__Pseudomonas|s__Pseudomonas_sp_TNT3	0.01
Species	k__Bacteria|p__Actinobacteria|c__Actinomycetia|o__Micrococcales|f__Microbacteriaceae|g__Microbacterium|s__Microbacterium_sp_UFMG61	0.01
Species	k__Bacteria|p__Actinobacteria|c__Actinomycetia|o__Micrococcales|f__Microbacteriaceae|g__Microbacterium|s__Microbacterium_sp_TPD7012	0.01
Species	k__Bacteria|p__Actinobacteria|c__Actinomycetia|o__Micrococcales|f__Microbacteriaceae|g__Microbacterium|s__Microbacterium_hydrocarbonoxydans	0.01
Species	k__Bacteria|p__Actinobacteria|c__Actinomycetia|o__Micrococcales|f__Microbacteriaceae|g__Microbacterium|s__Microbacterium_flavum	0.01
Species	k__Bacteria|p__Actinobacteria|c__CFGB2987|o__OFGB2987|f__FGB2987|g__GGB38145|s__GGB38145_SGB53822	0.01
Species	k__Bacteria|p__Proteobacteria|c__Gammaproteobacteria|o__Enterobacterales|f__Erwiniaceae|g__Erwinia|s__Erwinia_sp_J316	0.01
Species	k__Bacteria|p__Proteobacteria|c__Betaproteobacteria|o__Burkholderiales|f__Alcaligenaceae|g__Bordetella|s__Bordetella_genomosp_4	0.01
Species	k__Bacteria|p__Actinobacteria|c__Coriobacteriia|o__Coriobacteriales|f__Atopobiaceae|g__Olsenella|s__Olsenella_sp_AF16_14LB	0.01
Species	k__Bacteria|p__Actinobacteria|c__Actinomycetia|o__Corynebacteriales|f__Corynebacteriaceae|g__GGB52421|s__GGB52421_SGB73284	0.01
Species	k__Bacteria|p__Proteobacteria|c__Alphaproteobacteria|o__Sphingomonadales|f__Sphingomonadaceae|g__Sphingomonas|s__Sphingomonas_fennica	0.01
Species	k__Bacteria|p__Actinobacteria|c__Actinomycetia|o__Corynebacteriales|f__Corynebacteriaceae|g__Corynebacterium|s__Corynebacterium_canis	0.01
Species	k__Bacteria|p__Proteobacteria|c__Gammaproteobacteria|o__Moraxellales|f__Moraxellaceae|g__Acinetobacter|s__Acinetobacter_haemolyticus	0.01
Species	k__Bacteria|p__Proteobacteria|c__Gammaproteobacteria|o__Enterobacterales|f__Yersiniaceae|g__Serratia|s__Serratia_quinivorans	0.01
Species	k__Bacteria|p__Firmicutes|c__Bacilli|o__Lactobacillales|f__Lactobacillaceae|g__GGB4596|s__GGB4596_SGB6358	0.01
Species	k__Bacteria|p__Firmicutes|c__Clostridia|o__Eubacteriales|f__Lachnospiraceae|g__GGB1331|s__GGB1331_SGB1788	0.01
Species	k__Bacteria|p__Firmicutes|c__CFGB2949|o__OFGB2949|f__FGB2949|g__GGB9290|s__GGB9290_SGB14247	0.01
Species	k__Bacteria|p__Firmicutes|c__Bacilli|o__Lactobacillales|f__Lactobacillaceae|g__GGB4554|s__GGB4554_SGB6285	0.01
Species	k__Bacteria|p__Proteobacteria|c__Alphaproteobacteria|o__Hyphomicrobiales|f__Brucellaceae|g__GGB15850|s__GGB15850_SGB5785	0.01
Species	k__Bacteria|p__Firmicutes|c__Clostridia|o__Eubacteriales|f__Eubacteriaceae|g__Eubacterium|s__Eubacterium_sp_AF22_9	0.01
Species	k__Bacteria|p__Proteobacteria|c__Gammaproteobacteria|o__Moraxellales|f__Moraxellaceae|g__Psychrobacter|s__Psychrobacter_celer	0.01
Species	k__Bacteria|p__Firmicutes|c__Clostridia|o__Eubacteriales|f__Clostridiaceae|g__Clostridium|s__Clostridium_porci	0.01
Species	k__Bacteria|p__Firmicutes|c__Bacilli|o__Lactobacillales|f__Lactobacillaceae|g__Oenococcus|s__Oenococcus_oeni	0.01
Species	k__Bacteria|p__Firmicutes|c__Bacilli|o__Lactobacillales|f__Aerococcaceae|g__Eremococcus|s__Eremococcus_coleocola	0.01
Species	k__Bacteria|p__Actinobacteria|c__Actinomycetia|o__Corynebacteriales|f__Mycobacteriaceae|g__Mycobacterium|s__Mycobacterium_sp_MS1601	0.01
Species	k__Bacteria|p__Proteobacteria|c__Gammaproteobacteria|o__Enterobacterales|f__Pectobacteriaceae|g__Dickeya|s__Dickeya_dadantii	0.01
Species	k__Bacteria|p__Proteobacteria|c__Alphaproteobacteria|o__Rhodobacterales|f__Rhodobacteraceae|g__Pseudorhodobacter|s__Pseudorhodobacter_sp_MZDSW_24AT	0.01
Species	k__Bacteria|p__Proteobacteria|c__Gammaproteobacteria|o__Enterobacterales|f__Enterobacteriaceae|g__GGB1385|s__GGB1385_SGB1890	0.01
Species	k__Bacteria|p__Proteobacteria|c__Gammaproteobacteria|o__Aeromonadales|f__Succinivibrionaceae|g__Anaerobiospirillum|s__Anaerobiospirillum_thomasii	0.01
Species	k__Bacteria|p__Proteobacteria|c__Betaproteobacteria|o__Neisseriales|f__Neisseriaceae|g__Rivicola|s__Rivicola_pingtungensis	0.01
Species	k__Bacteria|p__Bacteroidetes|c__Chitinophagia|o__Chitinophagales|f__Chitinophagaceae|g__Chitinophaga|s__Chitinophaga_silvisoli	0.01
Species	k__Bacteria|p__Spirochaetes|c__Spirochaetia|o__Leptospirales|f__Leptospiraceae|g__Leptospira|s__Leptospira_vanthielii	0.01
Species	k__Bacteria|p__Actinobacteria|c__Actinomycetia|o__Micrococcales|f__Microbacteriaceae|g__Microbacterium|s__Microbacterium_oryzae	0.01
Species	k__Bacteria|p__Actinobacteria|c__Actinomycetia|o__Kineosporiales|f__Kineosporiaceae|g__Kineococcus|s__Kineococcus_radiotolerans	0.01
Species	k__Bacteria|p__Proteobacteria|c__Alphaproteobacteria|o__Sphingomonadales|f__Sphingomonadaceae|g__Sphingomonas|s__Sphingomonas_arenae	0.01
Species	k__Bacteria|p__Actinobacteria|c__Actinomycetia|o__Propionibacteriales|f__Nocardioidaceae|g__Nocardioides|s__Nocardioides_ganghwensis	0.01
Species	k__Bacteria|p__Bacteroidetes|c__Bacteroidia|o__Bacteroidales|f__Bacteroidaceae|g__GGB28271|s__GGB28271_SGB40830	0.01
Species	k__Bacteria|p__Proteobacteria|c__Betaproteobacteria|o__Burkholderiales|f__Comamonadaceae|g__Ottowia|s__Ottowia_oryzae	0.01
Species	k__Bacteria|p__Proteobacteria|c__Alphaproteobacteria|o__Hyphomicrobiales|f__Methylobacteriaceae|g__Methylobacterium|s__Methylobacterium_fujisawaense	0.01
Species	k__Bacteria|p__Proteobacteria|c__Alphaproteobacteria|o__Sphingomonadales|f__Sphingomonadaceae|g__Sphingomonas|s__Sphingomonas_aurantiaca	0.01
Species	k__Bacteria|p__Proteobacteria|c__Gammaproteobacteria|o__Enterobacterales|f__Enterobacteriaceae|g__Enterobacter|s__Enterobacter_huaxiensis	0.01
Species	k__Bacteria|p__Proteobacteria|c__Gammaproteobacteria|o__Enterobacterales|f__Enterobacteriaceae|g__Enterobacter|s__Enterobacter_sp_RHBSTW_00175	0.01
Species	k__Bacteria|p__Bacteroidetes|c__Bacteroidia|o__Bacteroidales|f__Odoribacteraceae|g__Butyricimonas|s__Butyricimonas_faecihominis	0.01
Species	k__Bacteria|p__Verrucomicrobia|c__CFGB76470|o__OFGB76470|f__FGB76470|g__GGB79811|s__GGB79811_SGB60941	0.01
Species	k__Bacteria|p__Proteobacteria|c__Alphaproteobacteria|o__Rhodospirillales|f__Rhodospirillaceae|g__Elstera|s__Elstera_cyanobacteriorum	0.01
Species	k__Bacteria|p__Spirochaetes|c__Spirochaetia|o__Leptospirales|f__Leptospiraceae|g__Leptospira|s__Leptospira_sp_B5_022	0.01
Species	k__Bacteria|p__Firmicutes|c__Bacilli|o__Lactobacillales|f__Lactobacillaceae|g__Lentilactobacillus|s__Lentilactobacillus_kosonis	0.01
Species	k__Bacteria|p__Bacteroidetes|c__Bacteroidia|o__Bacteroidales|f__Muribaculaceae|g__GGB3583|s__GGB3583_SGB4799	0.01
Species	k__Bacteria|p__Proteobacteria|c__Gammaproteobacteria|o__Pseudomonadales|f__Pseudomonadaceae|g__Pseudomonas|s__Pseudomonas_costantinii	0.01
Species	k__Bacteria|p__Firmicutes|c__Bacilli|o__Bacillales|f__Bacillaceae|g__Bacillus|s__Bacillus_safensis	0.01
Species	k__Bacteria|p__Bacteroidetes|c__Flavobacteriia|o__Flavobacteriales|f__Weeksellaceae|g__Weeksella|s__Weeksella_massiliensis	0.01
Species	k__Bacteria|p__Proteobacteria|c__Gammaproteobacteria|o__Pseudomonadales|f__Pseudomonadaceae|g__Pseudomonas|s__Pseudomonas_taiwanensis	0.01
Species	k__Bacteria|p__Bacteroidetes|c__Bacteroidia|o__Bacteroidales|f__Prevotellaceae|g__Prevotella|s__Prevotella_copri_clade_G	0.01
Species	k__Bacteria|p__Firmicutes|c__Clostridia|o__Eubacteriales|f__Lachnospiraceae|g__GGB3424|s__GGB3424_SGB4551	0.01
Species	k__Bacteria|p__Firmicutes|c__Bacilli|o__Lactobacillales|f__Streptococcaceae|g__Streptococcus|s__Streptococcus_pasteurianus	0.01
Species	k__Bacteria|p__Proteobacteria|c__Betaproteobacteria|o__Burkholderiales|f__Sutterellaceae|g__Duodenibacillus|s__Duodenibacillus_massiliensis	0.01
Species	k__Bacteria|p__Firmicutes|c__CFGB540|o__OFGB540|f__FGB540|g__GGB79998|s__GGB79998_SGB48024	0.01
Species	k__Bacteria|p__Firmicutes|c__Clostridia|o__Eubacteriales|f__Eubacteriaceae|g__Eubacterium|s__Eubacterium_SGB4961	0.01
Species	k__Bacteria|p__Firmicutes|c__CFGB2107|o__OFGB2107|f__FGB2107|g__GGB6020|s__GGB6020_SGB14985	0.01
Species	k__Bacteria|p__Actinobacteria|c__Actinomycetia|o__Micrococcales|f__Micrococcaceae|g__Nesterenkonia|s__Nesterenkonia_SGB98759	0.01
Species	k__Archaea|p__Crenarchaeota|c__Thermoprotei|o__Thermoproteales|f__Thermoproteaceae|g__Pyrobaculum|s__Pyrobaculum_aerophilum	0.01
Species	k__Bacteria|p__Proteobacteria|c__Betaproteobacteria|o__Burkholderiales|f__Burkholderiaceae|g__Cupriavidus|s__Cupriavidus_metallidurans	0.01
Species	k__Bacteria|p__Proteobacteria|c__Gammaproteobacteria|o__Moraxellales|f__Moraxellaceae|g__Acinetobacter|s__Acinetobacter_calcoaceticus	0.01
Species	k__Bacteria|p__Firmicutes|c__Bacilli|o__Bacillales|f__Staphylococcaceae|g__Staphylococcus|s__Staphylococcus_lloydii	0.01
Species	k__Bacteria|p__Proteobacteria|c__Alphaproteobacteria|o__Hyphomicrobiales|f__Phreatobacteraceae|g__Phreatobacter|s__Phreatobacter_oligotrophus	0.01
Species	k__Bacteria|p__Firmicutes|c__Negativicutes|o__Acidaminococcales|f__Acidaminococcaceae|g__Acidaminococcus|s__Acidaminococcus_massiliensis	0.01
Species	k__Bacteria|p__Proteobacteria|c__Gammaproteobacteria|o__Xanthomonadales|f__Xanthomonadaceae|g__Pseudoxanthomonas|s__Pseudoxanthomonas_composti	0.01
Species	k__Bacteria|p__Firmicutes|c__Bacilli|o__Lactobacillales|f__Aerococcaceae|g__Ignavigranum|s__Ignavigranum_ruoffiae	0.01
Species	k__Bacteria|p__Proteobacteria|c__Gammaproteobacteria|o__Oceanospirillales|f__Halomonadaceae|g__Salinicola|s__Salinicola_salarius	0.01
Species	k__Bacteria|p__Actinobacteria|c__Actinomycetia|o__Corynebacteriales|f__Mycobacteriaceae|g__GGB71766|s__GGB71766_SGB98730	0.01
Species	k__Bacteria|p__Actinobacteria|c__Actinomycetia|o__Micrococcales|f__Micrococcaceae|g__Paeniglutamicibacter|s__Paeniglutamicibacter_gangotriensis	0.01
Species	k__Bacteria|p__Actinobacteria|c__Actinomycetia|o__Corynebacteriales|f__Corynebacteriaceae|g__Corynebacterium|s__Corynebacterium_pollutisoli	0.01
Species	k__Bacteria|p__Firmicutes|c__Bacilli|o__Lactobacillales|f__Carnobacteriaceae|g__Jeotgalibaca|s__Jeotgalibaca_arthritidis	0.01
Species	k__Bacteria|p__Actinobacteria|c__Actinomycetia|o__Micrococcales|f__Intrasporangiaceae|g__Janibacter|s__Janibacter_cremeus	0.01
Species	k__Bacteria|p__Actinobacteria|c__Actinomycetia|o__Micrococcales|f__Microbacteriaceae|g__Microbacterium|s__Microbacterium_sp_RU1D	0.01
Species	k__Bacteria|p__Bacteroidetes|c__Flavobacteriia|o__Flavobacteriales|f__Weeksellaceae|g__Chryseobacterium|s__Chryseobacterium_phocaeense	0.01
Species	k__Bacteria|p__Proteobacteria|c__Gammaproteobacteria|o__Pseudomonadales|f__Pseudomonadaceae|g__Pseudomonas|s__Pseudomonas_composti	0.01
Species	k__Bacteria|p__Proteobacteria|c__Gammaproteobacteria|o__Cellvibrionales|f__Cellvibrionaceae|g__Cellvibrio|s__Cellvibrio_mixtus	0.01
Species	k__Bacteria|p__Bacteroidetes|c__Flavobacteriia|o__Flavobacteriales|f__Flavobacteriaceae|g__Flavobacterium|s__Flavobacterium_hydrocarbonoxydans	0.01
Species	k__Bacteria|p__Bacteroidetes|c__Sphingobacteriia|o__Sphingobacteriales|f__Sphingobacteriaceae|g__Pedobacter|s__Pedobacter_ghigonis	0.01
Species	k__Bacteria|p__Actinobacteria|c__Actinomycetia|o__Micrococcales|f__Micrococcaceae|g__Arthrobacter|s__Arthrobacter_psychrolactophilus	0.01
Species	k__Bacteria|p__Bacteroidetes|c__Flavobacteriia|o__Flavobacteriales|f__Flavobacteriaceae|g__Flavobacterium|s__Flavobacterium_sp_I3_2	0.01
Species	k__Bacteria|p__Bacteroidetes|c__Bacteroidia|o__Bacteroidales|f__Bacteroidaceae|g__Bacteroides|s__Bacteroides_sp_AM10_21B	0.01
Species	k__Bacteria|p__Bacteroidetes|c__CFGB76185|o__OFGB76185|f__FGB76185|g__GGB1550|s__GGB1550_SGB2135	0.01
Species	k__Bacteria|p__Firmicutes|c__Clostridia|o__Eubacteriales|f__Clostridiaceae|g__Clostridium|s__Clostridium_sp_AF12_28	0.01
Species	k__Bacteria|p__Firmicutes|c__CFGB9718|o__OFGB9718|f__FGB9718|g__GGB51441|s__GGB51441_SGB71759	0.01
Species	k__Bacteria|p__Proteobacteria|c__Gammaproteobacteria|o__Moraxellales|f__Moraxellaceae|g__Acinetobacter|s__Acinetobacter_SGB14792	0.01
Species	k__Bacteria|p__Firmicutes|c__CFGB2915|o__OFGB2915|f__FGB2915|g__GGB36267|s__GGB36267_SGB14177	0.01
Species	k__Bacteria|p__Proteobacteria|c__Betaproteobacteria|o__Burkholderiales|f__Sutterellaceae|g__Dakarella|s__Dakarella_SGB14198	0.01
Species	k__Bacteria|p__Firmicutes|c__Clostridia|o__Eubacteriales|f__Clostridiaceae|g__Clostridium|s__Clostridium_SGB6176	0.01
Species	k__Bacteria|p__Bacteroidetes|c__Bacteroidia|o__Bacteroidales|f__Rikenellaceae|g__Alistipes|s__Alistipes_sp_AF17_16	0.01
Species	k__Bacteria|p__Bacteroidetes|c__Bacteroidia|o__Bacteroidales|f__Rikenellaceae|g__Alistipes|s__Alistipes_senegalensis	0.01
Species	k__Bacteria|p__Firmicutes|c__Clostridia|o__Eubacteriales|f__Lachnospiraceae|g__Roseburia|s__Roseburia_sp_BX1005	0.01
Species	k__Bacteria|p__Firmicutes|c__Clostridia|o__Eubacteriales|f__Eubacteriales_unclassified|g__Intestinimonas|s__Intestinimonas_massiliensis	0.01
Species	k__Bacteria|p__Firmicutes|c__Erysipelotrichia|o__Erysipelotrichales|f__Turicibacteraceae|g__Turicibacter|s__Turicibacter_sanguinis	0.01
Species	k__Bacteria|p__Firmicutes|c__Clostridia|o__Eubacteriales|f__Oscillospiraceae|g__GGB9719|s__GGB9719_SGB53514	0.01
Species	k__Bacteria|p__Firmicutes|c__CFGB3047|o__OFGB3047|f__FGB3047|g__GGB52130|s__GGB52130_SGB14966	0.01
Species	k__Bacteria|p__Firmicutes|c__Clostridia|o__Eubacteriales|f__Eubacteriaceae|g__Intestinibacillus|s__Intestinibacillus_sp_Marseille_P6563	0.01
Species	k__Bacteria|p__Firmicutes|c__Clostridia|o__Eubacteriales|f__Clostridiaceae|g__Clostridium|s__Clostridium_paraputrificum	0.01
Species	k__Bacteria|p__Firmicutes|c__Clostridia|o__Eubacteriales|f__Oscillospiraceae|g__Oscillibacter|s__Oscillibacter_sp_PC13	0.01
Species	k__Eukaryota|p__Ascomycota|c__Eurotiomycetes|o__Eurotiales|f__Aspergillaceae|g__Aspergillus|s__Aspergillus_versicolor	0.01
Species	k__Bacteria|p__Proteobacteria|c__Gammaproteobacteria|o__Pseudomonadales|f__Pseudomonadaceae|g__Pseudomonas|s__Pseudomonas_sp_S35	0.01
Species	k__Bacteria|p__Proteobacteria|c__Gammaproteobacteria|o__Pseudomonadales|f__Pseudomonadaceae|g__Pseudomonas|s__Pseudomonas_arcuscaelestis	0.01
Species	k__Bacteria|p__Proteobacteria|c__Gammaproteobacteria|o__Pseudomonadales|f__Pseudomonadaceae|g__Pseudomonas|s__Pseudomonas_sp_Choline_02u_1	0.01
Species	k__Bacteria|p__Proteobacteria|c__Gammaproteobacteria|o__Pseudomonadales|f__Pseudomonadaceae|g__Pseudomonas|s__Pseudomonas_mucidolens	0.01
Species	k__Bacteria|p__Proteobacteria|c__Oligoflexia|o__Bacteriovoracales|f__Bacteriovoracaceae|g__Bacteriovorax|s__Bacteriovorax_stolpii	0.01
Species	k__Bacteria|p__Bacteroidetes|c__Flavobacteriia|o__Flavobacteriales|f__Weeksellaceae|g__Chryseobacterium|s__Chryseobacterium_SGB100478	0.01
Species	k__Bacteria|p__Bacteroidetes|c__Flavobacteriia|o__Flavobacteriales|f__Flavobacteriaceae|g__Flavobacterium|s__Flavobacterium_anhuiense	0.01
Species	k__Bacteria|p__Proteobacteria|c__Betaproteobacteria|o__Burkholderiales|f__Oxalobacteraceae|g__Herbaspirillum|s__Herbaspirillum_aquaticum	0.01
Species	k__Bacteria|p__Proteobacteria|c__Betaproteobacteria|o__Burkholderiales|f__Comamonadaceae|g__Variovorax|s__Variovorax_sp_UMC13	0.01
Species	k__Bacteria|p__Bacteroidetes|c__Sphingobacteriia|o__Sphingobacteriales|f__Sphingobacteriaceae|g__Sphingobacteriaceae_unclassified|s__Sphingobacteriaceae_bacterium_DW12	0.01
Species	k__Bacteria|p__Proteobacteria|c__Alphaproteobacteria|o__Rhodospirillales|f__Azospirillaceae|g__Azospirillum|s__Azospirillum_melinis	0.01
Species	k__Bacteria|p__Actinobacteria|c__Actinomycetia|o__Corynebacteriales|f__Mycobacteriaceae|g__Mycolicibacterium|s__Mycolicibacterium_hippocampi	0.01
Species	k__Bacteria|p__Firmicutes|c__Bacilli|o__Lactobacillales|f__Lactobacillaceae|g__Secundilactobacillus|s__Secundilactobacillus_collinoides	0.01
Species	k__Bacteria|p__Firmicutes|c__Bacilli|o__Lactobacillales|f__Lactobacillaceae|g__Lentilactobacillus|s__Lentilactobacillus_parafarraginis	0.01
Species	k__Bacteria|p__Firmicutes|c__Bacilli|o__Lactobacillales|f__Lactobacillaceae|g__Lentilactobacillus|s__Lentilactobacillus_rapi	0.01
Species	k__Bacteria|p__Firmicutes|c__Bacilli|o__Lactobacillales|f__Lactobacillaceae|g__Levilactobacillus|s__Levilactobacillus_namurensis	0.01
Species	k__Bacteria|p__Firmicutes|c__Bacilli|o__Lactobacillales|f__Lactobacillaceae|g__GGB4567|s__GGB4567_SGB6307	0.01
Species	k__Bacteria|p__Proteobacteria|c__Gammaproteobacteria|o__Enterobacterales|f__Enterobacteriaceae|g__Lelliottia|s__Lelliottia_aquatilis	0.01
Species	k__Bacteria|p__Proteobacteria|c__Alphaproteobacteria|o__Sphingomonadales|f__Sphingomonadaceae|g__Sphingobium|s__Sphingobium_SGB11611	0.01
Species	k__Bacteria|p__Firmicutes|c__Bacilli|o__Lactobacillales|f__Enterococcaceae|g__Vagococcus|s__Vagococcus_lutrae	0.01
Species	k__Bacteria|p__Proteobacteria|c__Gammaproteobacteria|o__Pseudomonadales|f__Pseudomonadaceae|g__Pseudomonas|s__Pseudomonas_massiliensis	0.01
Species	k__Bacteria|p__Bacteroidetes|c__Flavobacteriia|o__Flavobacteriales|f__Flavobacteriaceae|g__Flavobacterium|s__Flavobacterium_microcysteis	0.01
Species	k__Bacteria|p__Proteobacteria|c__Gammaproteobacteria|o__Alteromonadales|f__Alteromonadaceae|g__Alishewanella|s__Alishewanella_agri	0.01
Species	k__Bacteria|p__Proteobacteria|c__Betaproteobacteria|o__Burkholderiales|f__Comamonadaceae|g__Hydrogenophaga|s__Hydrogenophaga_sp_BA0156	0.01
Species	k__Bacteria|p__Proteobacteria|c__Gammaproteobacteria|o__Moraxellales|f__Moraxellaceae|g__Acinetobacter|s__Acinetobacter_sichuanensis	0.01
Species	k__Bacteria|p__Bacteroidetes|c__Flavobacteriia|o__Flavobacteriales|f__Weeksellaceae|g__Epilithonimonas|s__Epilithonimonas_hungarica	0.01
Species	k__Bacteria|p__Firmicutes|c__Bacilli|o__Bacillales|f__Bacillaceae|g__Bacillus|s__Bacillus_mycoides	0.01
Species	k__Bacteria|p__Actinobacteria|c__Coriobacteriia|o__Eggerthellales|f__Eggerthellaceae|g__Gordonibacter|s__Gordonibacter_sp_Marseille_P4307	0.01
Species	k__Bacteria|p__Actinobacteria|c__Actinomycetia|o__Corynebacteriales|f__Mycobacteriaceae|g__Mycolicibacterium|s__Mycolicibacterium_sp_CR10	0.01
Species	k__Bacteria|p__Proteobacteria|c__Alphaproteobacteria|o__Rhodobacterales|f__Rhodobacteraceae|g__Paracoccus|s__Paracoccus_SGB99479	0.01
Species	k__Bacteria|p__Actinobacteria|c__Actinomycetia|o__Micrococcales|f__Micrococcaceae|g__Arthrobacter|s__Arthrobacter_sp_Leaf141	0.01
Species	k__Bacteria|p__Bacteroidetes|c__Cytophagia|o__Cytophagales|f__Spirosomaceae|g__Arsenicibacter|s__Arsenicibacter_rosenii	0.01
Species	k__Bacteria|p__Proteobacteria|c__Alphaproteobacteria|o__Holosporales|f__Candidatus_Paracaedibacteraceae|g__Candidatus_Paracaedibacteraceae_unclassified|s__Candidatus_Paracaedibacteraceae_bacterium_Lake_Konstanz	0.01
Species	k__Bacteria|p__Proteobacteria|c__Alphaproteobacteria|o__Rhodospirillales|f__Rhodospirillaceae|g__Rhodospirillaceae_unclassified|s__Rhodospirillaceae_bacterium_CCH5_H10	0.01
Species	k__Bacteria|p__Bacteroidetes|c__Flavobacteriia|o__Flavobacteriales|f__Flavobacteriaceae|g__Flavobacterium|s__Flavobacterium_sp_9R	0.01
Species	k__Bacteria|p__Actinobacteria|c__Actinomycetia|o__Corynebacteriales|f__Gordoniaceae|g__Gordonia|s__Gordonia_sihwensis	0.01
Species	k__Bacteria|p__Proteobacteria|c__Gammaproteobacteria|o__Xanthomonadales|f__Xanthomonadaceae|g__Xanthomonadaceae_unclassified|s__Pseudomonas_boreopolis	0.01
Species	k__Bacteria|p__Firmicutes|c__Clostridia|o__Eubacteriales|f__Oscillospiraceae|g__GGB3341|s__GGB3341_SGB4420	0.01
Species	k__Bacteria|p__Proteobacteria|c__Gammaproteobacteria|o__Enterobacterales|f__Yersiniaceae|g__Yersinia|s__Yersinia_frederiksenii	0.01
Species	k__Bacteria|p__Firmicutes|c__Negativicutes|o__Veillonellales|f__Veillonellaceae|g__GGB4272|s__GGB4272_SGB5822	0.01
Species	k__Bacteria|p__Proteobacteria|c__Alphaproteobacteria|o__Sphingomonadales|f__Sphingomonadaceae|g__Sphingomonas|s__Sphingomonas_abaci	0.01
Species	k__Bacteria|p__Proteobacteria|c__Alphaproteobacteria|o__Caulobacterales|f__Caulobacteraceae|g__Caulobacter|s__Caulobacter_sp_X	0.01
Species	k__Bacteria|p__Actinobacteria|c__Actinomycetia|o__Micrococcales|f__Dermabacteraceae|g__Brachybacterium|s__Brachybacterium_sp_FME24	0.01
Species	k__Bacteria|p__Actinobacteria|c__Actinomycetia|o__Micrococcales|f__Brevibacteriaceae|g__Brevibacterium|s__Brevibacterium_pigmentatum	0.01
Species	k__Bacteria|p__Proteobacteria|c__CFGB76440|o__OFGB76440|f__FGB76440|g__GGB80026|s__GGB80026_SGB69224	0.01
Species	k__Bacteria|p__Firmicutes|c__Bacilli|o__Bacillales|f__Staphylococcaceae|g__Jeotgalicoccus|s__Jeotgalicoccus_SGB96891	0.01
Species	k__Bacteria|p__Firmicutes|c__Bacilli|o__Bacillales|f__Staphylococcaceae|g__Jeotgalicoccus|s__Jeotgalicoccus_coquinae	0.01
Species	k__Bacteria|p__Proteobacteria|c__Alphaproteobacteria|o__Rhodobacterales|f__Rhodobacteraceae|g__Paracoccus|s__Paracoccus_alcaliphilus	0.01
Species	k__Bacteria|p__Actinobacteria|c__Actinomycetia|o__Micrococcales|f__Brevibacteriaceae|g__Brevibacterium|s__Brevibacterium_yomogidense	0.01
Species	k__Bacteria|p__Actinobacteria|c__Actinomycetia|o__Micrococcales|f__Microbacteriaceae|g__Microbacterium|s__Microbacterium_SGB66223	0.01
Species	k__Bacteria|p__Actinobacteria|c__Actinomycetia|o__Streptomycetales|f__Streptomycetaceae|g__GGB64727|s__GGB64727_SGB98929	0.01
Species	k__Bacteria|p__Actinobacteria|c__Actinomycetia|o__Streptomycetales|f__Streptomycetaceae|g__GGB10111|s__GGB10111_SGB98996	0.01
Species	k__Bacteria|p__Actinobacteria|c__Actinomycetia|o__Micrococcales|f__Microbacteriaceae|g__Microbacterium|s__Microbacterium_faecale	0.01
Species	k__Bacteria|p__Proteobacteria|c__Gammaproteobacteria|o__Aeromonadales|f__Aeromonadaceae|g__Oceanisphaera|s__Oceanisphaera_profunda	0.01
Species	k__Bacteria|p__Actinobacteria|c__Actinomycetia|o__Micrococcales|f__Dermabacteraceae|g__Brachybacterium|s__Brachybacterium_tyrofermentans	0.01
Species	k__Bacteria|p__Actinobacteria|c__Actinomycetia|o__Micrococcales|f__Ruaniaceae|g__Ruania|s__Ruania_SGB99013	0.01
Species	k__Bacteria|p__Actinobacteria|c__Actinomycetia|o__Streptomycetales|f__Streptomycetaceae|g__GGB10111|s__GGB10111_SGB98994	0.01
Species	k__Bacteria|p__Bacteroidetes|c__Flavobacteriia|o__Flavobacteriales|f__Flavobacteriaceae|g__Galbibacter|s__Galbibacter_marinus	0.01
Species	k__Bacteria|p__Bacteroidetes|c__Cytophagia|o__Cytophagales|f__Hymenobacteraceae|g__Hymenobacter|s__Hymenobacter_aerophilus	0.01
Species	k__Bacteria|p__Proteobacteria|c__Alphaproteobacteria|o__Rhodospirillales|f__Acetobacteraceae|g__Acetobacter|s__Acetobacter_fabarum	0.01
Species	k__Bacteria|p__Firmicutes|c__Negativicutes|o__Veillonellales|f__Veillonellaceae|g__Veillonella|s__Veillonella_ratti	0.01
Species	k__Bacteria|p__Proteobacteria|c__Betaproteobacteria|o__Burkholderiales|f__Burkholderiaceae|g__Burkholderia|s__Burkholderia_sp_LMG_13014	0.01
Species	k__Bacteria|p__Actinobacteria|c__Coriobacteriia|o__Coriobacteriales|f__Atopobiaceae|g__Olsenella|s__Olsenella_urininfantis	0.01
Species	k__Bacteria|p__Bacteroidetes|c__Sphingobacteriia|o__Sphingobacteriales|f__Sphingobacteriaceae|g__Pedobacter|s__Pedobacter_nototheniae	0.01
Species	k__Bacteria|p__Cyanobacteria|c__Cyanobacteria_unclassified|o__Synechococcales|f__Chamaesiphonaceae|g__GGB58873|s__GGB58873_SGB104250	0.01
Species	k__Bacteria|p__Deinococcus_Thermus|c__Deinococci|o__Deinococcales|f__Deinococcaceae|g__Deinococcus|s__Deinococcus_koreensis	0.01
Species	k__Bacteria|p__Proteobacteria|c__Alphaproteobacteria|o__Sphingomonadales|f__Sphingomonadaceae|g__Sphingopyxis|s__Sphingopyxis_sp_FD7	0.01
Species	k__Bacteria|p__Bacteroidetes|c__Cytophagia|o__Cytophagales|f__Cytophagaceae|g__Cytophaga|s__Cytophaga_hutchinsonii	0.01
Species	k__Bacteria|p__Actinobacteria|c__Actinomycetia|o__Corynebacteriales|f__Corynebacteriaceae|g__Corynebacterium|s__Corynebacterium_mycetoides	0.01
Species	k__Bacteria|p__Actinobacteria|c__Actinomycetia|o__Propionibacteriales|f__Propionibacteriaceae|g__Nigerium|s__Nigerium_massiliense	0.01
Species	k__Bacteria|p__Actinobacteria|c__Thermoleophilia|o__Solirubrobacterales|f__Patulibacteraceae|g__Patulibacter|s__Patulibacter_sp_SYSU_D01012	0.01
Species	k__Eukaryota|p__Ascomycota|c__Eurotiomycetes|o__Eurotiales|f__Aspergillaceae|g__Aspergillus|s__Aspergillus_ruber	0.01
Species	k__Bacteria|p__Proteobacteria|c__Alphaproteobacteria|o__Rhodospirillales|f__Azospirillaceae|g__Azospirillum|s__Azospirillum_sp_B21	0.01
Species	k__Bacteria|p__Deinococcus_Thermus|c__Deinococci|o__Deinococcales|f__Deinococcaceae|g__Deinococcus|s__Deinococcus_aquatilis	0.01
Species	k__Bacteria|p__Proteobacteria|c__Alphaproteobacteria|o__Hyphomicrobiales|f__Rhizobiaceae|g__Rhizobium|s__Rhizobium_album	0.01
Species	k__Bacteria|p__Proteobacteria|c__Alphaproteobacteria|o__Rhodobacterales|f__Rhodobacteraceae|g__Paracoccus|s__Paracoccus_hibiscisoli	0.01
Species	k__Bacteria|p__Proteobacteria|c__Gammaproteobacteria|o__Pseudomonadales|f__Pseudomonadaceae|g__Pseudomonas|s__Pseudomonas_furukawaii	0.01
Species	k__Bacteria|p__Bacteroidetes|c__Flavobacteriia|o__Flavobacteriales|f__Flavobacteriaceae|g__Cellulophaga|s__Cellulophaga_sp_BC115SP	0.01
Species	k__Bacteria|p__Deinococcus_Thermus|c__Deinococci|o__Deinococcales|f__Deinococcaceae|g__Deinococcus|s__Deinococcus_indicus	0.01
Species	k__Bacteria|p__Proteobacteria|c__Betaproteobacteria|o__Burkholderiales|f__Comamonadaceae|g__Kinneretia|s__Kinneretia_asaccharophila	0.01
Species	k__Bacteria|p__Proteobacteria|c__Alphaproteobacteria|o__Sphingomonadales|f__Erythrobacteraceae|g__Porphyrobacter|s__Porphyrobacter_sp_CACIAM_03H1	0.01
Species	k__Bacteria|p__Proteobacteria|c__Alphaproteobacteria|o__Rhodobacterales|f__Rhodobacteraceae|g__Rhodobacter|s__Rhodobacter_ruber	0.01
Species	k__Bacteria|p__Bacteroidetes|c__Cytophagia|o__Cytophagales|f__Cytophagaceae|g__Rudanella|s__Rudanella_lutea	0.01
Species	k__Bacteria|p__Bacteroidetes|c__Flavobacteriia|o__Flavobacteriales|f__Weeksellaceae|g__Chryseobacterium|s__Chryseobacterium_shigense	0.01
Species	k__Bacteria|p__Proteobacteria|c__Alphaproteobacteria|o__Rhodospirillales|f__Rhodospirillaceae|g__Magnetospirillum|s__Magnetospirillum_aberrantis	0.01
Species	k__Bacteria|p__Proteobacteria|c__Gammaproteobacteria|o__Enterobacterales|f__Enterobacteriaceae|g__Kosakonia|s__Kosakonia_sp_SMBL_WEM22	0.01
Species	k__Bacteria|p__Proteobacteria|c__Alphaproteobacteria|o__Rhodospirillales|f__Acetobacteraceae|g__Gluconobacter|s__Gluconobacter_wancherniae	0.01
Species	k__Bacteria|p__Proteobacteria|c__Alphaproteobacteria|o__Rhodospirillales|f__Acetobacteraceae|g__Gluconobacter|s__Gluconobacter_kondonii	0.01
Species	k__Bacteria|p__Proteobacteria|c__Gammaproteobacteria|o__Enterobacterales|f__Erwiniaceae|g__Tatumella|s__Tatumella_saanichensis	0.01
Species	k__Bacteria|p__Proteobacteria|c__Alphaproteobacteria|o__Rhodospirillales|f__Acetobacteraceae|g__Acetobacter|s__Acetobacter_thailandicus	0.01
Species	k__Bacteria|p__Proteobacteria|c__Alphaproteobacteria|o__Rhodospirillales|f__Acetobacteraceae|g__Gluconobacter|s__Gluconobacter_sphaericus	0.01
Species	k__Bacteria|p__Proteobacteria|c__Gammaproteobacteria|o__Enterobacterales|f__Enterobacteriaceae|g__Citrobacter|s__Citrobacter_sp_JGM124	0.01
Species	k__Bacteria|p__Proteobacteria|c__Gammaproteobacteria|o__Cardiobacteriales|f__Cardiobacteriaceae|g__Suttonella|s__Suttonella_indologenes	0.01
Species	k__Bacteria|p__Proteobacteria|c__Betaproteobacteria|o__Burkholderiales|f__Alcaligenaceae|g__Achromobacter|s__Achromobacter_piechaudii	0.01
Species	k__Bacteria|p__Proteobacteria|c__Gammaproteobacteria|o__Enterobacterales|f__Bruguierivoracaceae|g__Sodalis|s__Sodalis_praecaptivus	0.01
Species	k__Bacteria|p__Firmicutes|c__Bacilli|o__Lactobacillales|f__Lactobacillaceae|g__Companilactobacillus|s__Companilactobacillus_paralimentarius	0.01
Species	k__Bacteria|p__Proteobacteria|c__Gammaproteobacteria|o__Enterobacterales|f__Enterobacteriaceae|g__Klebsiella|s__Klebsiella_sp_WP3_S18_ESBL_05	0.01
Species	k__Bacteria|p__Firmicutes|c__Bacilli|o__Lactobacillales|f__Lactobacillaceae|g__GGB4584|s__GGB4584_SGB6338	0.01
Species	k__Bacteria|p__Firmicutes|c__Erysipelotrichia|o__Erysipelotrichales|f__Erysipelotrichaceae|g__Holdemania|s__Holdemania_filiformis	0.01
Species	k__Bacteria|p__Proteobacteria|c__Deltaproteobacteria|o__Desulfovibrionales|f__Desulfovibrionaceae|g__Bilophila|s__Bilophila_SGB15451	0.01
Species	k__Bacteria|p__Spirochaetes|c__Spirochaetia|o__Spirochaetales|f__Treponemataceae|g__Rectinema|s__Rectinema_subterraneum	0.01
Species	k__Bacteria|p__Bacteroidetes|c__CFGB76189|o__OFGB76189|f__FGB76189|g__GGB1538|s__GGB1538_SGB2121	0.01
Species	k__Bacteria|p__Actinobacteria|c__Coriobacteriia|o__Coriobacteriales|f__Coriobacteriaceae|g__GGB9383|s__GGB9383_SGB4695	0.01
Species	k__Bacteria|p__Firmicutes|c__CFGB76779|o__OFGB76779|f__FGB76779|g__GGB45497|s__GGB45497_SGB63169	0.01
Species	k__Bacteria|p__Proteobacteria|c__Gammaproteobacteria|o__Pseudomonadales|f__Pseudomonadaceae|g__Pseudomonas|s__Pseudomonas_farsensis	0.01
Species	k__Bacteria|p__Proteobacteria|c__Gammaproteobacteria|o__Enterobacterales|f__Erwiniaceae|g__Pantoea|s__Pantoea_sp_AS_PWVM4	0.01
Species	k__Bacteria|p__Firmicutes|c__Bacilli|o__Lactobacillales|f__Lactobacillaceae|g__Ligilactobacillus|s__Ligilactobacillus_ruminis	0.01
Species	k__Bacteria|p__Actinobacteria|c__Coriobacteriia|o__Coriobacteriales|f__Coriobacteriaceae|g__GGB39644|s__GGB39644_SGB53888	0.01
Species	k__Bacteria|p__Firmicutes|c__Clostridia|o__Eubacteriales|f__Lachnospiraceae|g__Blautia|s__Blautia_SGB4793	0.01
Species	k__Bacteria|p__Firmicutes|c__CFGB1437|o__OFGB1437|f__FGB1437|g__GGB51420|s__GGB51420_SGB4586	0.01
Species	k__Bacteria|p__Firmicutes|c__Erysipelotrichia|o__Erysipelotrichales|f__Erysipelotrichaceae|g__Erysipelotrichaceae_unclassified|s__Erysipelotrichaceae_bacterium_7770_A6	0.01
Species	k__Bacteria|p__Firmicutes|c__Clostridia|o__Eubacteriales|f__Lachnospiraceae|g__GGB79386|s__GGB79386_SGB106017	0.01
Species	k__Bacteria|p__Firmicutes|c__Bacilli|o__Lactobacillales|f__Streptococcaceae|g__Streptococcus|s__Streptococcus_ruminantium	0.01
Species	k__Bacteria|p__Proteobacteria|c__Alphaproteobacteria|o__Sphingomonadales|f__Sphingomonadaceae|g__Sphingopyxis|s__Sphingopyxis_sp_H057	0.01
Species	k__Bacteria|p__Proteobacteria|c__Gammaproteobacteria|o__Moraxellales|f__Moraxellaceae|g__Psychrobacter|s__Psychrobacter_cryohalolentis	0.01
Species	k__Bacteria|p__Actinobacteria|c__Actinomycetia|o__Micrococcales|f__Micrococcaceae|g__Zhihengliuella|s__Zhihengliuella_sp_ISTPL4	0.01
Species	k__Bacteria|p__Actinobacteria|c__Coriobacteriia|o__Coriobacteriales|f__Coriobacteriaceae|g__Collinsella|s__Collinsella_SGB100155	0.01
Species	k__Bacteria|p__Proteobacteria|c__Gammaproteobacteria|o__Xanthomonadales|f__Xanthomonadaceae|g__Stenotrophomonas|s__Stenotrophomonas_sp_364	0.01
Species	k__Bacteria|p__Proteobacteria|c__Gammaproteobacteria|o__Moraxellales|f__Moraxellaceae|g__Acinetobacter|s__Acinetobacter_dispersus	0.01
Species	k__Bacteria|p__Proteobacteria|c__Alphaproteobacteria|o__Rhodobacterales|f__Rhodobacteraceae|g__Paracoccus|s__Paracoccus_luteus	0.01
Species	k__Bacteria|p__Actinobacteria|c__Actinomycetia|o__Propionibacteriales|f__Propionibacteriaceae|g__Naumannella|s__Naumannella_cuiyingiana	0.01
Species	k__Bacteria|p__Deinococcus_Thermus|c__Deinococci|o__Deinococcales|f__Deinococcaceae|g__Deinococcus|s__Deinococcus_radiophilus	0.01
Species	k__Bacteria|p__Proteobacteria|c__Alphaproteobacteria|o__Rhodobacterales|f__Rhodobacteraceae|g__Amaricoccus|s__Amaricoccus_macauensis	0.01
Species	k__Bacteria|p__Actinobacteria|c__Actinomycetia|o__Corynebacteriales|f__Tsukamurellaceae|g__Tsukamurella|s__Tsukamurella_pseudospumae	0.01
Species	k__Bacteria|p__Proteobacteria|c__Betaproteobacteria|o__Burkholderiales|f__Comamonadaceae|g__Ottowia|s__Ottowia_sp_27C	0.01
Species	k__Bacteria|p__Actinobacteria|c__Actinomycetia|o__Micrococcales|f__Intrasporangiaceae|g__Phycicoccus|s__Phycicoccus_sp_Root101	0.01
Species	k__Bacteria|p__Proteobacteria|c__Gammaproteobacteria|o__Xanthomonadales|f__Xanthomonadaceae|g__Pseudoxanthomonas|s__Pseudoxanthomonas_sp_Root630	0.01
Species	k__Bacteria|p__Firmicutes|c__Bacilli|o__Bacillales|f__Bacillaceae|g__Cytobacillus|s__Cytobacillus_sp_Sa5YUA1	0.01
Species	k__Archaea|p__Euryarchaeota|c__Methanobacteria|o__Methanobacteriales|f__Methanobacteriaceae|g__GGB50949|s__GGB50949_SGB71159	0.01
Species	k__Bacteria|p__Proteobacteria|c__Gammaproteobacteria|o__Oceanospirillales|f__Alcanivoracaceae|g__Alcanivorax|s__Alcanivorax_venustensis	0.01
Species	k__Bacteria|p__Bacteroidetes|c__Sphingobacteriia|o__Sphingobacteriales|f__Sphingobacteriaceae|g__Pedobacter|s__Pedobacter_ureilyticus	0.01
Species	k__Bacteria|p__Proteobacteria|c__CFGB76417|o__OFGB76417|f__FGB76417|g__GGB37707|s__GGB37707_SGB62008	0.01
Species	k__Bacteria|p__Proteobacteria|c__Gammaproteobacteria|o__Moraxellales|f__Moraxellaceae|g__Acinetobacter|s__Acinetobacter_sp_ANC_3832	0.01
Species	k__Bacteria|p__Actinobacteria|c__Actinomycetia|o__Actinomycetales|f__Actinomycetaceae|g__Actinomyces|s__Actinomyces_urinae	0.01
Species	k__Bacteria|p__Proteobacteria|c__Alphaproteobacteria|o__Rhodospirillales|f__Acetobacteraceae|g__Acetobacter|s__Acetobacter_ghanensis	0.01
Species	k__Bacteria|p__Firmicutes|c__Bacilli|o__Bacillales|f__Bacillaceae|g__Peribacillus|s__Peribacillus_simplex	0.01
Species	k__Bacteria|p__Deinococcus_Thermus|c__Deinococci|o__Deinococcales|f__Deinococcaceae|g__Deinococcus|s__Deinococcus_gobiensis	0.01
Species	k__Bacteria|p__Proteobacteria|c__Betaproteobacteria|o__Burkholderiales|f__Comamonadaceae|g__Acidovorax|s__Acidovorax_avenae	0.01
Species	k__Bacteria|p__Actinobacteria|c__Actinomycetia|o__Micrococcales|f__Microbacteriaceae|g__Microbacterium|s__Microbacterium_radiodurans	0.01
Species	k__Bacteria|p__Actinobacteria|c__Actinomycetia|o__Micrococcales|f__Microbacteriaceae|g__Agrococcus|s__Agrococcus_terreus	0.01
Species	k__Bacteria|p__Proteobacteria|c__Alphaproteobacteria|o__Sphingomonadales|f__Sphingomonadaceae|g__Sphingomonas|s__Sphingomonas_sp_Leaf10	0.01
Species	k__Bacteria|p__Actinobacteria|c__Actinomycetia|o__Micrococcales|f__Microbacteriaceae|g__Curtobacterium|s__Curtobacterium_sp_HSID17257	0.01
Species	k__Bacteria|p__Bacteroidetes|c__Flavobacteriia|o__Flavobacteriales|f__Weeksellaceae|g__Chryseobacterium|s__Chryseobacterium_camelliae	0.01
Species	k__Bacteria|p__Proteobacteria|c__Alphaproteobacteria|o__Hyphomicrobiales|f__Aurantimonadaceae|g__Aureimonas|s__Aureimonas_ureilytica	0.01
Species	k__Bacteria|p__Actinobacteria|c__Actinomycetia|o__Corynebacteriales|f__Mycobacteriaceae|g__Mycolicibacterium|s__Mycolicibacterium_bacteremicum	0.01
Species	k__Bacteria|p__Proteobacteria|c__Gammaproteobacteria|o__Enterobacterales|f__Yersiniaceae|g__Rahnella|s__Rahnella_sp_AA	0.01
Species	k__Bacteria|p__Proteobacteria|c__Betaproteobacteria|o__Nitrosomonadales|f__Methylophilaceae|g__Methylovorus|s__Methylovorus_glucosotrophus	0.01
Species	k__Bacteria|p__Proteobacteria|c__Gammaproteobacteria|o__Oceanospirillales|f__Oceanospirillaceae|g__Marinomonas|s__Marinomonas_sp_KMM3893	0.01
Species	k__Bacteria|p__Actinobacteria|c__Actinomycetia|o__Corynebacteriales|f__Corynebacteriaceae|g__Corynebacterium|s__Corynebacterium_mustelae	0.01
Species	k__Bacteria|p__Actinobacteria|c__Actinomycetia|o__Actinomycetales|f__Actinomycetaceae|g__Buchananella|s__Buchananella_hordeovulneris	0.01
Species	k__Bacteria|p__Bacteroidetes|c__Bacteroidia|o__Bacteroidales|f__Prevotellaceae|g__Prevotella|s__Prevotella_SGB1680	0.01
Species	k__Bacteria|p__Bacteroidetes|c__Bacteroidia|o__Bacteroidales|f__Bacteroidaceae|g__Bacteroides|s__Bacteroides_sp_An322	0.01
Species	k__Bacteria|p__Firmicutes|c__Bacilli|o__Bacillales|f__Bacillaceae|g__Bacillus|s__Bacillus_glycinifermentans	0.01
Species	k__Bacteria|p__Proteobacteria|c__Alphaproteobacteria|o__Hyphomicrobiales|f__Methylobacteriaceae|g__Methylobacterium|s__Methylobacterium_sp_Leaf86	0.01
Species	k__Bacteria|p__Actinobacteria|c__Rubrobacteria|o__Rubrobacterales|f__Rubrobacteraceae|g__Rubrobacter|s__Rubrobacter_taiwanensis	0.01
Species	k__Bacteria|p__Actinobacteria|c__Actinomycetia|o__Propionibacteriales|f__Nocardioidaceae|g__Nocardioides|s__Nocardioides_exalbidus	0.01
Species	k__Bacteria|p__Proteobacteria|c__Alphaproteobacteria|o__Hyphomicrobiales|f__Bradyrhizobiaceae|g__Variibacter|s__Variibacter_gotjawalensis	0.01
Species	k__Bacteria|p__Actinobacteria|c__Actinomycetia|o__Micrococcales|f__Microbacteriaceae|g__Curtobacterium|s__Curtobacterium_sp_BH_2_1_1	0.01
Species	k__Bacteria|p__Bacteroidetes|c__Sphingobacteriia|o__Sphingobacteriales|f__Sphingobacteriaceae|g__Pedobacter|s__Pedobacter_agri	0.01
Species	k__Bacteria|p__Actinobacteria|c__Actinomycetia|o__Propionibacteriales|f__Nocardioidaceae|g__Nocardioides|s__Nocardioides_oleivorans	0.01
Species	k__Bacteria|p__Bacteroidetes|c__Bacteroidia|o__Bacteroidales|f__Prevotellaceae|g__Prevotella|s__Prevotella_marseillensis	0.01
Species	k__Bacteria|p__Actinobacteria|c__Actinomycetia|o__Corynebacteriales|f__Mycobacteriaceae|g__Mycobacterium|s__Mycobacterium_sp_Root135	0.01
Species	k__Bacteria|p__Actinobacteria|c__Actinomycetia|o__Corynebacteriales|f__Mycobacteriaceae|g__Mycolicibacterium|s__Mycolicibacterium_murale	0.01
Species	k__Bacteria|p__Actinobacteria|c__Actinomycetia|o__Pseudonocardiales|f__Pseudonocardiaceae|g__Actinokineospora|s__Actinokineospora_pegani	0.01
Species	k__Bacteria|p__Actinobacteria|c__Actinomycetia|o__Propionibacteriales|f__Nocardioidaceae|g__Nocardioides|s__Nocardioides_lianchengensis	0.01
Species	k__Bacteria|p__Bacteroidetes|c__Flavobacteriia|o__Flavobacteriales|f__Weeksellaceae|g__Chryseobacterium|s__Chryseobacterium_caseinilyticum	0.01
Species	k__Bacteria|p__Bacteroidetes|c__Chitinophagia|o__Chitinophagales|f__Chitinophagaceae|g__Chitinophaga|s__Chitinophaga_parva	0.01
Species	k__Bacteria|p__Proteobacteria|c__Betaproteobacteria|o__Burkholderiales|f__Burkholderiaceae|g__Caballeronia|s__Caballeronia_zhejiangensis	0.01
Species	k__Bacteria|p__Proteobacteria|c__Gammaproteobacteria|o__Enterobacterales|f__Erwiniaceae|g__Pantoea|s__Pantoea_sp_CCBC3_3_1	0.01
Species	k__Bacteria|p__Bacteroidetes|c__Flavobacteriia|o__Flavobacteriales|f__Weeksellaceae|g__Chryseobacterium|s__Chryseobacterium_artocarpi	0.01
Species	k__Bacteria|p__Proteobacteria|c__Gammaproteobacteria|o__Pseudomonadales|f__Pseudomonadaceae|g__Pseudomonas|s__Pseudomonas_peli	0.01
Species	k__Bacteria|p__Firmicutes|c__CFGB9115|o__OFGB9115|f__FGB9115|g__GGB4617|s__GGB4617_SGB6392	0.01
Species	k__Bacteria|p__Proteobacteria|c__Gammaproteobacteria|o__Pseudomonadales|f__Pseudomonadaceae|g__Pseudomonas|s__Pseudomonas_sp_Bc_h	0.01
Species	k__Bacteria|p__Proteobacteria|c__Alphaproteobacteria|o__Hyphomicrobiales|f__Phyllobacteriaceae|g__Aquamicrobium|s__Aquamicrobium_defluvii	0.01
Species	k__Bacteria|p__Proteobacteria|c__Alphaproteobacteria|o__Hyphomicrobiales|f__Boseaceae|g__Bosea|s__Bosea_sp_AS_1	0.01
Species	k__Bacteria|p__Actinobacteria|c__Actinomycetia|o__Corynebacteriales|f__Nocardiaceae|g__Rhodococcus|s__Rhodococcus_sp_Q	0.01
Species	k__Bacteria|p__Firmicutes|c__Bacilli|o__Lactobacillales|f__Enterococcaceae|g__Enterococcus|s__Enterococcus_viikkiensis	0.01
Species	k__Bacteria|p__Proteobacteria|c__Alphaproteobacteria|o__Hyphomicrobiales|f__Brucellaceae|g__Brucella|s__Ochrobactrum_quorumnocens	0.01
Species	k__Bacteria|p__Bacteroidetes|c__Sphingobacteriia|o__Sphingobacteriales|f__Sphingobacteriaceae|g__Sphingobacterium|s__Sphingobacterium_SGB36186	0.01
Species	k__Bacteria|p__Proteobacteria|c__Alphaproteobacteria|o__Rhodospirillales|f__Acetobacteraceae|g__Acetobacter|s__Acetobacter_persici	0.01
Species	k__Bacteria|p__Firmicutes|c__Bacilli|o__Lactobacillales|f__Enterococcaceae|g__Enterococcus|s__Enterococcus_devriesei	0.01
Species	k__Bacteria|p__Proteobacteria|c__Alphaproteobacteria|o__Hyphomicrobiales|f__Devosiaceae|g__Youhaiella|s__Youhaiella_tibetensis	0.01
Species	k__Bacteria|p__Proteobacteria|c__Gammaproteobacteria|o__Oceanospirillales|f__Halomonadaceae|g__Zymobacter|s__Zymobacter_palmae	0.01
Species	k__Bacteria|p__Actinobacteria|c__Actinomycetia|o__Glycomycetales|f__Glycomycetaceae|g__Stackebrandtia|s__Stackebrandtia_albiflava	0.01
Species	k__Bacteria|p__Proteobacteria|c__Betaproteobacteria|o__Nitrosomonadales|f__Gallionellaceae|g__Ferriphaselus|s__Ferriphaselus_sp_R_1	0.01
Species	k__Bacteria|p__Actinobacteria|c__Actinomycetia|o__Corynebacteriales|f__Gordoniaceae|g__Gordonia|s__Gordonia_jinhuaensis	0.01
Species	k__Bacteria|p__Bacteroidetes|c__CFGB59108|o__OFGB59108|f__FGB59108|g__GGB1568|s__GGB1568_SGB2155	0.01
Species	k__Bacteria|p__Verrucomicrobia|c__Opitutae|o__Puniceicoccales|f__Puniceicoccaceae|g__Puniceicoccaceae_unclassified|s__Puniceicoccaceae_unclassified_SGB8769	0.01
Species	k__Bacteria|p__Proteobacteria|c__Gammaproteobacteria|o__Moraxellales|f__Moraxellaceae|g__Acinetobacter|s__Acinetobacter_proteolyticus	0.01
Species	k__Bacteria|p__Proteobacteria|c__CFGB2403|o__OFGB2403|f__FGB2403|g__GGB6601|s__GGB6601_SGB9333	0.01
Species	k__Bacteria|p__Firmicutes|c__Bacilli|o__Bacillales|f__Staphylococcaceae|g__Salinicoccus|s__Salinicoccus_albus	0.01
Species	k__Bacteria|p__Firmicutes|c__Clostridia|o__Eubacteriales|f__Eubacteriaceae|g__Eubacterium|s__Eubacterium_maltosivorans	0.01
Species	k__Bacteria|p__Bacteroidetes|c__Flavobacteriia|o__Flavobacteriales|f__Flavobacteriaceae|g__GGB80055|s__GGB80055_SGB4053	0.01
Species	k__Bacteria|p__Proteobacteria|c__CFGB2394|o__OFGB2394|f__FGB2394|g__GGB6544|s__GGB6544_SGB9243	0.01
Species	k__Bacteria|p__Firmicutes|c__Clostridia|o__Eubacteriales|f__Lachnospiraceae|g__GGB3593|s__GGB3593_SGB4817	0.01
Species	k__Bacteria|p__Actinobacteria|c__Actinomycetia|o__Micrococcales|f__Micrococcaceae|g__Nesterenkonia|s__Nesterenkonia_halophila	0.01
Species	k__Bacteria|p__Bacteroidetes|c__Bacteroidia|o__Bacteroidales|f__Odoribacteraceae|g__Butyricimonas|s__Butyricimonas_faecalis	0.01
Species	k__Bacteria|p__Actinobacteria|c__Actinomycetia|o__Micrococcales|f__Microbacteriaceae|g__Microbacterium|s__Microbacterium_saccharophilum	0.01
Species	k__Bacteria|p__Actinobacteria|c__Actinomycetia|o__Micrococcales|f__Micrococcaceae|g__Neomicrococcus|s__Neomicrococcus_aestuarii	0.01
Species	k__Bacteria|p__Proteobacteria|c__Epsilonproteobacteria|o__Campylobacterales|f__Arcobacteraceae|g__Aliarcobacter|s__Aliarcobacter_thereius	0.01
Species	k__Bacteria|p__Proteobacteria|c__Alphaproteobacteria|o__Sphingomonadales|f__Sphingomonadaceae|g__Sphingomonas|s__Sphingomonas_rubra	0.01
Species	k__Bacteria|p__Bacteroidetes|c__Bacteroidia|o__Bacteroidales|f__Bacteroidaceae|g__GGB47738|s__GGB47738_SGB65710	0.01
Species	k__Bacteria|p__Fusobacteria|c__Fusobacteriia|o__Fusobacteriales|f__Fusobacteriaceae|g__GGB37269|s__GGB37269_SGB47247	0.01
Species	k__Bacteria|p__Firmicutes|c__CFGB76688|o__OFGB76688|f__FGB76688|g__GGB4250|s__GGB4250_SGB5751	0.01
Species	k__Bacteria|p__Firmicutes|c__Erysipelotrichia|o__Erysipelotrichales|f__Turicibacteraceae|g__Turicibacter|s__Turicibacter_sp_TS3	0.01
Species	k__Bacteria|p__Firmicutes|c__Clostridia|o__Eubacteriales|f__Clostridiaceae|g__GGB78795|s__GGB78795_SGB106462	0.01
Species	k__Bacteria|p__Firmicutes|c__CFGB76374|o__OFGB76374|f__FGB76374|g__GGB4451|s__GGB4451_SGB6132	0.01
Species	k__Bacteria|p__Firmicutes|c__Clostridia|o__Eubacteriales|f__Lachnospiraceae|g__GGB3602|s__GGB3602_SGB66069	0.01
Species	k__Bacteria|p__Proteobacteria|c__Betaproteobacteria|o__Burkholderiales|f__Burkholderiaceae|g__Cupriavidus|s__Cupriavidus_sp_2SB	0.01
Species	k__Bacteria|p__Bacteroidetes|c__Bacteroidia|o__Bacteroidales|f__Prevotellaceae|g__GGB38162|s__GGB38162_SGB65708	0.01
Species	k__Bacteria|p__Proteobacteria|c__Alphaproteobacteria|o__Sphingomonadales|f__Sphingomonadaceae|g__Novosphingobium|s__Novosphingobium_sp_Chol11	0.01
Species	k__Bacteria|p__Proteobacteria|c__Gammaproteobacteria|o__Xanthomonadales|f__Rhodanobacteraceae|g__Luteibacter|s__Luteibacter_sp_329MFSha	0.01
Species	k__Bacteria|p__Actinobacteria|c__Coriobacteriia|o__Coriobacteriales|f__Coriobacteriaceae|g__GGB50904|s__GGB50904_SGB71112	0.01
Species	k__Bacteria|p__Proteobacteria|c__Gammaproteobacteria|o__Enterobacterales|f__Enterobacteriaceae|g__GGB1379|s__GGB1379_SGB48439	0.01
Species	k__Bacteria|p__Firmicutes|c__CFGB76106|o__OFGB76106|f__FGB76106|g__GGB33657|s__GGB33657_SGB66068	0.01
Species	k__Bacteria|p__Firmicutes|c__Clostridia|o__Eubacteriales|f__Peptococcaceae|g__GGB48468|s__GGB48468_SGB66515	0.01
Species	k__Bacteria|p__Firmicutes|c__CFGB2102|o__OFGB2102|f__FGB2102|g__GGB5973|s__GGB5973_SGB4591	0.01
Species	k__Bacteria|p__Firmicutes|c__Clostridia|o__Eubacteriales|f__Lachnospiraceae|g__GGB34476|s__GGB34476_SGB65958	0.01
Species	k__Bacteria|p__Bacteroidetes|c__Bacteroidia|o__Bacteroidales|f__Bacteroidaceae|g__Bacteroides|s__Bacteroides_SGB63885	0.01
Species	k__Bacteria|p__Firmicutes|c__Clostridia|o__Eubacteriales|f__Lachnospiraceae|g__GGB25053|s__GGB25053_SGB106016	0.01
Species	k__Bacteria|p__Firmicutes|c__CFGB75783|o__OFGB75783|f__FGB75783|g__GGB3579|s__GGB3579_SGB47659	0.01
Species	k__Bacteria|p__Proteobacteria|c__Betaproteobacteria|o__Burkholderiales|f__Burkholderiaceae|g__Pandoraea|s__Pandoraea_sputorum	0.01
Species	k__Bacteria|p__Proteobacteria|c__Alphaproteobacteria|o__Sphingomonadales|f__Sphingomonadaceae|g__Sphingomonas|s__Sphingomonas_laterariae	0.01
Species	k__Bacteria|p__Bacteroidetes|c__CFGB628|o__OFGB628|f__FGB628|g__GGB1492|s__GGB1492_SGB2067	0.01
Species	k__Bacteria|p__Proteobacteria|c__Alphaproteobacteria|o__Hyphomicrobiales|f__Brucellaceae|g__Brucella|s__Ochrobactrum_soli	0.01
Species	k__Bacteria|p__Firmicutes|c__CFGB43318|o__OFGB43318|f__FGB43318|g__GGB48540|s__GGB48540_SGB66598	0.01
Species	k__Bacteria|p__Firmicutes|c__CFGB75721|o__OFGB75721|f__FGB75721|g__GGB48667|s__GGB48667_SGB72905	0.01
Species	k__Bacteria|p__Firmicutes|c__CFGB75721|o__OFGB75721|f__FGB75721|g__GGB80024|s__GGB80024_SGB63246	0.01
Species	k__Bacteria|p__Proteobacteria|c__Alphaproteobacteria|o__Sphingomonadales|f__Sphingomonadaceae|g__Sphingobium|s__Sphingobium_baderi	0.01
Species	k__Bacteria|p__Proteobacteria|c__Gammaproteobacteria|o__Aeromonadales|f__Succinivibrionaceae|g__Anaerobiospirillum|s__Anaerobiospirillum_succiniciproducens	0.01
Species	k__Bacteria|p__Firmicutes|c__Clostridia|o__Eubacteriales|f__Lachnospiraceae|g__Lachnospiraceae_unclassified|s__Lachnospiraceae_unclassified_SGB65957	0.01
Species	k__Bacteria|p__Proteobacteria|c__Alphaproteobacteria|o__Hyphomicrobiales|f__Rhizobiaceae|g__Rhizobium|s__Rhizobium_wenxiniae	0.01
Species	k__Bacteria|p__Proteobacteria|c__Alphaproteobacteria|o__Hyphomicrobiales|f__Xanthobacteraceae|g__Xanthobacter|s__Xanthobacter_tagetidis	0.01
Species	k__Bacteria|p__Fusobacteria|c__Fusobacteriia|o__Fusobacteriales|f__Fusobacteriaceae|g__Fusobacterium|s__Fusobacterium_SGB14781	0.01
Species	k__Bacteria|p__Proteobacteria|c__Gammaproteobacteria|o__Pasteurellales|f__Pasteurellaceae|g__Haemophilus|s__Haemophilus_SGB66626	0.01
Species	k__Bacteria|p__Proteobacteria|c__Alphaproteobacteria|o__Hyphomicrobiales|f__Hyphomicrobiaceae|g__Aquabacter|s__Aquabacter_cavernae	0.01
Species	k__Bacteria|p__Firmicutes|c__CFGB76329|o__OFGB76329|f__FGB76329|g__GGB79420|s__GGB79420_SGB105987	0.01
Species	k__Bacteria|p__Proteobacteria|c__Betaproteobacteria|o__Burkholderiales|f__Alcaligenaceae|g__Achromobacter|s__Achromobacter_sp_B7	0.01
Species	k__Bacteria|p__Proteobacteria|c__Alphaproteobacteria|o__Sphingomonadales|f__Sphingomonadaceae|g__Sphingopyxis|s__Sphingopyxis_alaskensis	0.01
Species	k__Bacteria|p__Planctomycetes|c__Planctomycetia|o__Isosphaerales|f__Isosphaeraceae|g__Paludisphaera|s__Paludisphaera_sp_JC665	0.01
Species	k__Bacteria|p__Proteobacteria|c__Alphaproteobacteria|o__Hyphomicrobiales|f__Chelatococcaceae|g__Chelatococcus|s__Chelatococcus_sp_HY11	0.01
Species	k__Bacteria|p__Proteobacteria|c__Alphaproteobacteria|o__Hyphomicrobiales|f__Rhizobiaceae|g__Shinella|s__Shinella_sp_DD12	0.01
Species	k__Bacteria|p__Proteobacteria|c__Betaproteobacteria|o__Burkholderiales|f__Comamonadaceae|g__Pseudorhodoferax|s__Pseudorhodoferax_aquiterrae	0.01
Species	k__Bacteria|p__Actinobacteria|c__Actinomycetia|o__Streptomycetales|f__Streptomycetaceae|g__Streptomyces|s__Streptomyces_harbinensis	0.01
Species	k__Bacteria|p__Proteobacteria|c__Alphaproteobacteria|o__Hyphomicrobiales|f__Kaistiaceae|g__Kaistia|s__Kaistia_adipata	0.01
Species	k__Bacteria|p__Proteobacteria|c__Gammaproteobacteria|o__Pseudomonadales|f__Pseudomonadaceae|g__Pseudomonas|s__Pseudomonas_sp_R11_2017	0.01
Species	k__Bacteria|p__Firmicutes|c__Clostridia|o__Eubacteriales|f__Lachnospiraceae|g__Dorea|s__Dorea_phocaeensis	0.01
Species	k__Bacteria|p__Firmicutes|c__Clostridia|o__Eubacteriales|f__Clostridiaceae|g__GGB57353|s__GGB57353_SGB58537	0.01
Species	k__Bacteria|p__Proteobacteria|c__Alphaproteobacteria|o__Hyphomicrobiales|f__Methylobacteriaceae|g__Methylobacterium|s__Methylobacterium_sp_CLZ	0.01
Species	k__Bacteria|p__Actinobacteria|c__Actinomycetia|o__Bifidobacteriales|f__Bifidobacteriaceae|g__Bifidobacterium|s__Bifidobacterium_SGB4589	0.01
Species	k__Bacteria|p__Bacteroidetes|c__Cytophagia|o__Cytophagales|f__Cytophagaceae|g__Siphonobacter|s__Siphonobacter_sp_BAB_5404	0.01
Species	k__Bacteria|p__Bacteroidetes|c__Flavobacteriia|o__Flavobacteriales|f__Flavobacteriaceae|g__Flavobacterium|s__Flavobacterium_hibernum	0.01
Species	k__Bacteria|p__Proteobacteria|c__Alphaproteobacteria|o__Rhodospirillales|f__Acetobacteraceae|g__Acetobacter|s__Acetobacter_malorum	0.01
Species	k__Bacteria|p__Actinobacteria|c__Actinomycetia|o__Propionibacteriales|f__Propionibacteriaceae|g__GGB71819|s__GGB71819_SGB98816	0.01
Species	k__Bacteria|p__Proteobacteria|c__Alphaproteobacteria|o__Rhodobacterales|f__Rhodobacteraceae|g__Paracoccus|s__Paracoccus_limosus	0.01
Species	k__Bacteria|p__Firmicutes|c__Bacilli|o__Bacillales|f__Bacillaceae|g__Domibacillus|s__Domibacillus_enclensis	0.01
Species	k__Bacteria|p__Tenericutes|c__Mollicutes|o__Mycoplasmatales|f__Mycoplasmataceae|g__Mycoplasmopsis|s__Mycoplasmopsis_agalactiae	0.01
Species	k__Bacteria|p__Firmicutes|c__Bacilli|o__Lactobacillales|f__Streptococcaceae|g__Streptococcus|s__Streptococcus_uberis	0.01
Species	k__Bacteria|p__Actinobacteria|c__Actinomycetia|o__Micrococcales|f__Microbacteriaceae|g__Microbacterium|s__Microbacterium_kitamiense	0.01
Species	k__Bacteria|p__Proteobacteria|c__Alphaproteobacteria|o__Caulobacterales|f__Caulobacteraceae|g__Brevundimonas|s__Brevundimonas_goettingensis	0.01
Species	k__Bacteria|p__Proteobacteria|c__Gammaproteobacteria|o__Moraxellales|f__Moraxellaceae|g__Acinetobacter|s__Acinetobacter_sp_S40	0.01
Species	k__Bacteria|p__Firmicutes|c__Bacilli|o__Lactobacillales|f__Lactobacillaceae|g__Lentilactobacillus|s__Lentilactobacillus_diolivorans	0.01
Species	k__Bacteria|p__Firmicutes|c__Bacilli|o__Lactobacillales|f__Lactobacillaceae|g__GGB4723|s__GGB4723_SGB6540	0.01
Species	k__Bacteria|p__Proteobacteria|c__Gammaproteobacteria|o__Enterobacterales|f__Hafniaceae|g__Hafnia|s__Hafnia_alvei	0.01
Species	k__Bacteria|p__Cyanobacteria|c__Cyanobacteria_unclassified|o__Oscillatoriales|f__Gomontiellaceae|g__Crinalium|s__Crinalium_epipsammum	0.01
Species	k__Bacteria|p__Bacteroidetes|c__Sphingobacteriia|o__Sphingobacteriales|f__Sphingobacteriaceae|g__Pedobacter|s__Pedobacter_cryoconitis	0.01
Species	k__Bacteria|p__Bacteroidetes|c__Sphingobacteriia|o__Sphingobacteriales|f__Sphingobacteriaceae|g__Sphingobacterium|s__Sphingobacterium_sp_xlx_130	0.01
Species	k__Bacteria|p__Bacteroidetes|c__Sphingobacteriia|o__Sphingobacteriales|f__Sphingobacteriaceae|g__Sphingobacterium|s__Sphingobacterium_yanglingense	0.01
Species	k__Bacteria|p__Firmicutes|c__Bacilli|o__Bacillales|f__Bacillales_unclassified|g__Bacillales_unclassified|s__Bacillales_bacterium	0.01
Species	k__Bacteria|p__Bacteroidetes|c__Cytophagia|o__Cytophagales|f__Spirosomaceae|g__Runella|s__Runella_zeae	0.01
Species	k__Bacteria|p__Proteobacteria|c__Betaproteobacteria|o__Burkholderiales|f__Oxalobacteraceae|g__Oxalobacteraceae_unclassified|s__Oxalobacteraceae_sp_CFBP_13730	0.01
Species	k__Bacteria|p__Proteobacteria|c__Alphaproteobacteria|o__Hyphomicrobiales|f__Rhizobiaceae|g__Rhizobium|s__Rhizobium_sp_AAP43	0.01
Species	k__Bacteria|p__Actinobacteria|c__Actinomycetia|o__Micrococcales|f__Micrococcaceae|g__Arthrobacter|s__Arthrobacter_ulcerisalmonis	0.01
Species	k__Bacteria|p__Actinobacteria|c__Coriobacteriia|o__Coriobacteriales|f__Atopobiaceae|g__Olsenella|s__Olsenella_SGB72492	0.01
Species	k__Bacteria|p__Actinobacteria|c__Actinomycetia|o__Micrococcales|f__Microbacteriaceae|g__Mycetocola|s__Mycetocola_tolaasinivorans	0.01
Species	k__Bacteria|p__Firmicutes|c__Bacilli|o__Lactobacillales|f__Lactobacillaceae|g__Companilactobacillus|s__Companilactobacillus_crustorum	0.01
Species	k__Bacteria|p__Firmicutes|c__Bacilli|o__Lactobacillales|f__Enterococcaceae|g__GGB9694|s__GGB9694_SGB15204	0.01
Species	k__Bacteria|p__Bacteroidetes|c__Flavobacteriia|o__Flavobacteriales|f__Flavobacteriaceae|g__Flavobacterium|s__Flavobacterium_sp_28A	0.01
Species	k__Bacteria|p__Firmicutes|c__Clostridia|o__Eubacteriales|f__Lachnospiraceae|g__Anaerotignum|s__Anaerotignum_faecicola	0.01
Species	k__Bacteria|p__Firmicutes|c__CFGB38642|o__OFGB38642|f__FGB38642|g__GGB9766|s__GGB9766_SGB15383	0.01
Species	k__Bacteria|p__Bacteroidetes|c__Bacteroidia|o__Bacteroidales|f__Rikenellaceae|g__Alistipes|s__Alistipes_SGB2302	0.01
Species	k__Bacteria|p__Firmicutes|c__CFGB2881|o__OFGB2881|f__FGB2881|g__GGB9189|s__GGB9189_SGB14128	0.01
Species	k__Bacteria|p__Firmicutes|c__Clostridia|o__Eubacteriales|f__Lachnospiraceae|g__Lachnospiraceae_unclassified|s__Lachnospiraceae_bacterium_OF09_6	0.01
Species	k__Bacteria|p__Bacteroidetes|c__Bacteroidia|o__Bacteroidales|f__Bacteroidaceae|g__Bacteroides|s__Bacteroides_nordii	0.01
Species	k__Bacteria|p__Bacteroidetes|c__Bacteroidia|o__Bacteroidales|f__Odoribacteraceae|g__Butyricimonas|s__Butyricimonas_sp_Marseille_P3923	0.01
Species	k__Bacteria|p__Firmicutes|c__Clostridia|o__Eubacteriales|f__Oscillospiraceae|g__Oscillospiraceae_unclassified|s__Oscillospiraceae_bacterium_N12	0.01
Species	k__Bacteria|p__Proteobacteria|c__Betaproteobacteria|o__Burkholderiales|f__Comamonadaceae|g__Alicycliphilus|s__Alicycliphilus_SGB61891	0.01
Species	k__Bacteria|p__Proteobacteria|c__Deltaproteobacteria|o__Desulfovibrionales|f__Desulfovibrionaceae|g__GGB9819|s__GGB9819_SGB15460	0.01
Species	k__Bacteria|p__Firmicutes|c__Bacilli|o__Lactobacillales|f__Lactobacillaceae|g__Companilactobacillus|s__Companilactobacillus_mindensis	0.01
Species	k__Bacteria|p__Bacteroidetes|c__Sphingobacteriia|o__Sphingobacteriales|f__Sphingobacteriaceae|g__Sphingobacterium|s__Sphingobacterium_litopenaei	0.01
Species	k__Bacteria|p__Firmicutes|c__Negativicutes|o__Veillonellales|f__Veillonellaceae|g__Dialister|s__Dialister_hominis	0.01
Species	k__Bacteria|p__Actinobacteria|c__Actinomycetia|o__Bifidobacteriales|f__Bifidobacteriaceae|g__Bifidobacterium|s__Bifidobacterium_ruminantium	0.01
Species	k__Bacteria|p__Proteobacteria|c__Gammaproteobacteria|o__Moraxellales|f__Moraxellaceae|g__Acinetobacter|s__Acinetobacter_SGB66365	0.01
Species	k__Bacteria|p__Proteobacteria|c__Gammaproteobacteria|o__Pseudomonadales|f__Pseudomonadaceae|g__Pseudomonas|s__Pseudomonas_huaxiensis	0.01
Species	k__Bacteria|p__Actinobacteria|c__Actinomycetia|o__Corynebacteriales|f__Corynebacteriaceae|g__Corynebacterium|s__Corynebacterium_senegalense	0.01
Species	k__Bacteria|p__Proteobacteria|c__Betaproteobacteria|o__Burkholderiales|f__Burkholderiales_unclassified|g__Aquabacterium|s__Aquabacterium_sp_NJ1	0.01
Species	k__Bacteria|p__Proteobacteria|c__Gammaproteobacteria|o__Xanthomonadales|f__Xanthomonadaceae|g__Pseudoxanthomonas|s__Pseudoxanthomonas_spadix	0.01
Species	k__Bacteria|p__Proteobacteria|c__Betaproteobacteria|o__Burkholderiales|f__Sutterellaceae|g__GGB9334|s__GGB9334_SGB14298	0.01
Species	k__Bacteria|p__Firmicutes|c__Bacilli|o__Lactobacillales|f__Lactobacillaceae|g__GGB9677|s__GGB9677_SGB15180	0.01
Species	k__Bacteria|p__Candidatus_Melainabacteria|c__CFGB2107|o__OFGB2107|f__FGB2107|g__GGB13727|s__GGB13727_SGB8655	0.01
Species	k__Bacteria|p__Actinobacteria|c__Actinomycetia|o__Propionibacteriales|f__Propionibacteriaceae|g__Tessaracoccus|s__Tessaracoccus_aquimaris	0.01
Species	k__Bacteria|p__Bacteroidetes|c__Sphingobacteriia|o__Sphingobacteriales|f__Sphingobacteriaceae|g__Sphingobacterium|s__Sphingobacterium_faecium	0.01
Species	k__Bacteria|p__Proteobacteria|c__Gammaproteobacteria|o__Pseudomonadales|f__Pseudomonadaceae|g__Pseudomonas|s__Pseudomonas_capeferrum	0.01
Species	k__Bacteria|p__Bacteroidetes|c__Flavobacteriia|o__Flavobacteriales|f__Weeksellaceae|g__Chryseobacterium|s__Chryseobacterium_sp_RR2_3_20	0.01
Species	k__Bacteria|p__Firmicutes|c__Negativicutes|o__Acidaminococcales|f__Acidaminococcaceae|g__Acidaminococcus|s__Acidaminococcus_provencensis	0.01
Species	k__Bacteria|p__Actinobacteria|c__Coriobacteriia|o__Eggerthellales|f__Eggerthellaceae|g__Eggerthellaceae_unclassified|s__Eggerthellaceae_unclassified_SGB63096	0.01
Species	k__Bacteria|p__Firmicutes|c__Bacilli|o__Lactobacillales|f__Lactobacillaceae|g__Lactobacillus|s__Lactobacillus_sp_Marseille_P3519	0.01
Species	k__Bacteria|p__Actinobacteria|c__Actinomycetia|o__Propionibacteriales|f__Nocardioidaceae|g__Marmoricola|s__Marmoricola_scoriae	0.01
Species	k__Bacteria|p__Firmicutes|c__Bacilli|o__Bacillales|f__Bacillaceae|g__Bacillus|s__Bacillus_toyonensis	0.01
Species	k__Bacteria|p__Proteobacteria|c__Gammaproteobacteria|o__Xanthomonadales|f__Xanthomonadaceae|g__Thermomonas|s__Thermomonas_brevis	0.01
Species	k__Bacteria|p__Proteobacteria|c__Alphaproteobacteria|o__Hyphomicrobiales|f__Lichenibacteriaceae|g__Lichenibacterium|s__Lichenibacterium_minor	0.01
Species	k__Bacteria|p__Proteobacteria|c__Alphaproteobacteria|o__Hyphomicrobiales|f__Methylobacteriaceae|g__Methylobacterium|s__Methylobacterium_sp_WL103	0.01
Species	k__Bacteria|p__Actinobacteria|c__Actinomycetia|o__Micrococcales|f__Microbacteriaceae|g__Frondihabitans|s__Frondihabitans_sp_PhB188	0.01
Species	k__Bacteria|p__Proteobacteria|c__Alphaproteobacteria|o__Hyphomicrobiales|f__Methylobacteriaceae|g__Methylobacterium|s__Methylobacterium_sp_WL2	0.01
Species	k__Bacteria|p__Bacteroidetes|c__Sphingobacteriia|o__Sphingobacteriales|f__Sphingobacteriaceae|g__Pedobacter|s__Pedobacter_westerhofensis	0.01
Species	k__Bacteria|p__Actinobacteria|c__Actinomycetia|o__Kineosporiales|f__Kineosporiaceae|g__Kineococcus|s__Kineococcus_rubinsiae	0.01
Species	k__Bacteria|p__Proteobacteria|c__Alphaproteobacteria|o__Hyphomicrobiales|f__Methylocystaceae|g__Hansschlegelia|s__Hansschlegelia_quercus	0.01
Species	k__Bacteria|p__Actinobacteria|c__Actinomycetia|o__Micrococcales|f__Microbacteriaceae|g__Curtobacterium|s__Curtobacterium_sp_VKM_Ac_1395	0.01
Species	k__Bacteria|p__Actinobacteria|c__Actinomycetia|o__Micrococcales|f__Microbacteriaceae|g__Curtobacterium|s__Curtobacterium_sp_MMLR14_010	0.01
Species	k__Bacteria|p__Bacteroidetes|c__Cytophagia|o__Cytophagales|f__Hymenobacteraceae|g__Hymenobacter|s__Hymenobacter_polaris	0.01
Species	k__Bacteria|p__Actinobacteria|c__Actinomycetia|o__Corynebacteriales|f__Mycobacteriaceae|g__Mycolicibacterium|s__Mycolicibacterium_cosmeticum	0.01
Species	k__Bacteria|p__Actinobacteria|c__Actinobacteria|o__Streptomycetales|f__Streptomycetaceae|g__Streptomyces|s__Streptomyces_griseoaurantiacus	0.01
Species	k__Bacteria|p__Firmicutes|c__Bacilli|o__Bacillales|f__Paenibacillaceae|g__Brevibacillus|s__Brevibacillus_fluminis	0.01
Species	k__Bacteria|p__Actinobacteria|c__Actinomycetia|o__Streptomycetales|f__Streptomycetaceae|g__Streptomyces|s__Streptomyces_anthocyanicus	0.01
Species	k__Bacteria|p__Chlamydiae|c__Chlamydiia|o__Parachlamydiales|f__Parachlamydiaceae|g__Candidatus_Protochlamydia|s__Candidatus_Protochlamydia_massiliensis	0.01
Species	k__Bacteria|p__Actinobacteria|c__Actinomycetia|o__Micrococcales|f__Microbacteriaceae|g__Leifsonia|s__Leifsonia_sp_C5G2	0.01
Species	k__Bacteria|p__Actinobacteria|c__Actinomycetia|o__Pseudonocardiales|f__Pseudonocardiaceae|g__Pseudonocardia|s__Pseudonocardia_dioxanivorans	0.01
Species	k__Bacteria|p__Proteobacteria|c__Alphaproteobacteria|o__Sphingomonadales|f__Erythrobacteraceae|g__Erythrobacter|s__Erythrobacter_colymbi	0.01
Species	k__Bacteria|p__Actinobacteria|c__Actinomycetia|o__Propionibacteriales|f__Propionibacteriaceae|g__Acidipropionibacterium|s__Acidipropionibacterium_jensenii	0.01
Species	k__Bacteria|p__Actinobacteria|c__Actinomycetia|o__Micrococcales|f__Micrococcaceae|g__Psychromicrobium|s__Psychromicrobium_lacuslunae	0.01
Species	k__Bacteria|p__Firmicutes|c__Bacilli|o__Bacillales|f__Bacillaceae|g__Anoxybacillus|s__Anoxybacillus_ayderensis	0.01
Species	k__Bacteria|p__Actinobacteria|c__Actinomycetia|o__Micrococcales|f__Microbacteriaceae|g__Cnuibacter|s__Cnuibacter_physcomitrellae	0.01
Species	k__Bacteria|p__Bacteroidetes|c__Flavobacteriia|o__Flavobacteriales|f__Weeksellaceae|g__Chryseobacterium|s__Chryseobacterium_sp_Leaf405	0.01
Species	k__Bacteria|p__Verrucomicrobia|c__Verrucomicrobiae|o__Verrucomicrobiales|f__Verrucomicrobiaceae|g__Verrucomicrobium|s__Verrucomicrobium_sp_BvORR106	0.01
Species	k__Bacteria|p__Verrucomicrobia|c__Verrucomicrobiae|o__Verrucomicrobiales|f__Verrucomicrobiaceae|g__Verrucomicrobium|s__Verrucomicrobium_sp_BvORR034	0.01
Species	k__Bacteria|p__Proteobacteria|c__Alphaproteobacteria|o__Hyphomicrobiales|f__Methylobacteriaceae|g__Methylobacterium|s__Methylobacterium_currus	0.01
Species	k__Bacteria|p__Proteobacteria|c__Alphaproteobacteria|o__Rhodospirillales|f__Azospirillaceae|g__Niveispirillum|s__Niveispirillum_irakense	0.01
Species	k__Bacteria|p__Bacteroidetes|c__Flavobacteriia|o__Flavobacteriales|f__Flavobacteriaceae|g__Flavobacterium|s__Flavobacterium_rivuli	0.01
Species	k__Bacteria|p__Bacteroidetes|c__Flavobacteriia|o__Flavobacteriales|f__Flavobacteriaceae|g__Flavobacterium|s__Flavobacterium_piscis	0.01
Species	k__Bacteria|p__Actinobacteria|c__Actinomycetia|o__Micrococcales|f__Cellulomonadaceae|g__Cellulomonas|s__Cellulomonas_uda	0.01
Species	k__Bacteria|p__Actinobacteria|c__Actinomycetia|o__Micrococcales|f__Cellulomonadaceae|g__Cellulomonas|s__Cellulomonas_gilvus	0.01
Species	k__Bacteria|p__Proteobacteria|c__Gammaproteobacteria|o__Xanthomonadales|f__Rhodanobacteraceae|g__Rhodanobacter|s__Rhodanobacter_sp_Root480	0.01
Species	k__Bacteria|p__Actinobacteria|c__Actinomycetia|o__Micrococcales|f__Cellulomonadaceae|g__Cellulomonas|s__Cellulomonas_gelida	0.01
Species	k__Bacteria|p__Proteobacteria|c__Gammaproteobacteria|o__Xanthomonadales|f__Rhodanobacteraceae|g__Rhodanobacter|s__Rhodanobacter_fulvus	0.01
Species	k__Bacteria|p__Proteobacteria|c__Betaproteobacteria|o__Nitrosomonadales|f__Methylophilaceae|g__Methylophilus|s__Methylophilus_rhizosphaerae	0.01
Species	k__Bacteria|p__Proteobacteria|c__Alphaproteobacteria|o__Hyphomicrobiales|f__Bradyrhizobiaceae|g__Afipia|s__Afipia_felis	0.01
Species	k__Bacteria|p__Proteobacteria|c__Betaproteobacteria|o__Nitrosomonadales|f__Nitrosomonadaceae|g__Nitrosospira|s__Nitrosospira_multiformis	0.01
Species	k__Bacteria|p__Proteobacteria|c__Alphaproteobacteria|o__Sphingomonadales|f__Sphingomonadaceae|g__Sphingopyxis|s__Sphingopyxis_sp_L1A2A	0.01
Species	k__Bacteria|p__Proteobacteria|c__Deltaproteobacteria|o__Myxococcales|f__Polyangiaceae|g__GGB78370|s__GGB78370_SGB107507	0.01
Species	k__Bacteria|p__Proteobacteria|c__Gammaproteobacteria|o__Xanthomonadales|f__Rhodanobacteraceae|g__Dyella|s__Dyella_sp_333MFSha	0.01
Species	k__Bacteria|p__Proteobacteria|c__Betaproteobacteria|o__Burkholderiales|f__Burkholderiaceae|g__Paraburkholderia|s__Paraburkholderia_xenovorans	0.01
Species	k__Bacteria|p__Planctomycetes|c__Planctomycetia|o__Planctomycetales|f__Planctomycetaceae|g__Gimesia|s__Gimesia_chilikensis	0.01
Species	k__Bacteria|p__Proteobacteria|c__Alphaproteobacteria|o__Hyphomonadales|f__Hyphomonadaceae|g__Hyphomonas|s__Hyphomonas_atlantica	0.01
Species	k__Bacteria|p__Proteobacteria|c__Alphaproteobacteria|o__Rhodobacterales|f__Rhodobacteraceae|g__Pseudooceanicola|s__Pseudooceanicola_atlanticus	0.01
Species	k__Bacteria|p__Bacteroidetes|c__Flavobacteriia|o__Flavobacteriales|f__Weeksellaceae|g__Chryseobacterium|s__Chryseobacterium_gallinarum	0.01
Species	k__Bacteria|p__Proteobacteria|c__Gammaproteobacteria|o__Moraxellales|f__Moraxellaceae|g__Psychrobacter|s__Psychrobacter_piechaudii	0.01
Species	k__Bacteria|p__Actinobacteria|c__Actinomycetia|o__Micrococcales|f__Dermabacteraceae|g__Brachybacterium|s__Brachybacterium_ginsengisoli	0.01
Species	k__Bacteria|p__Proteobacteria|c__Gammaproteobacteria|o__Moraxellales|f__Moraxellaceae|g__Moraxella|s__Moraxella_pluranimalium	0.01
Species	k__Bacteria|p__Proteobacteria|c__Gammaproteobacteria|o__Enterobacterales|f__Hafniaceae|g__Hafnia|s__Hafnia_paralvei	0.01
Species	k__Bacteria|p__Proteobacteria|c__Gammaproteobacteria|o__Vibrionales|f__Vibrionaceae|g__Photobacterium|s__Photobacterium_indicum	0.01
Species	k__Bacteria|p__Proteobacteria|c__Gammaproteobacteria|o__Vibrionales|f__Vibrionaceae|g__Photobacterium|s__Photobacterium_frigidiphilum	0.01
Species	k__Bacteria|p__Proteobacteria|c__Gammaproteobacteria|o__Enterobacterales|f__Yersiniaceae|g__Yersinia|s__Yersinia_intermedia	0.01
Species	k__Bacteria|p__Proteobacteria|c__Alphaproteobacteria|o__Hyphomicrobiales|f__Methylobacteriaceae|g__Microvirga|s__Microvirga_mediterraneensis	0.01
Species	k__Bacteria|p__Proteobacteria|c__Betaproteobacteria|o__Neisseriales|f__Neisseriaceae|g__Neisseria|s__Neisseria_zoodegmatis	0.01
Species	k__Bacteria|p__Firmicutes|c__Bacilli|o__Lactobacillales|f__Lactobacillaceae|g__Ligilactobacillus|s__Ligilactobacillus_saerimneri	0.01
Species	k__Bacteria|p__Bacteroidetes|c__Flavobacteriia|o__Flavobacteriales|f__Weeksellaceae|g__Chryseobacterium|s__Chryseobacterium_cucumeris	0.01
Species	k__Bacteria|p__Proteobacteria|c__Gammaproteobacteria|o__Xanthomonadales|f__Xanthomonadaceae|g__Stenotrophomonas|s__Stenotrophomonas_tumulicola	0.01
Species	k__Bacteria|p__Proteobacteria|c__Betaproteobacteria|o__Burkholderiales|f__Alcaligenaceae|g__Pelistega|s__Pelistega_indica	0.01
Species	k__Bacteria|p__Actinobacteria|c__Actinomycetia|o__Micrococcales|f__Microbacteriaceae|g__Leucobacter|s__Leucobacter_japonicus	0.01
Species	k__Bacteria|p__Proteobacteria|c__Gammaproteobacteria|o__Enterobacterales|f__Enterobacteriaceae|g__Enterobacter|s__Enterobacter_sp_FS01	0.01
Species	k__Bacteria|p__Proteobacteria|c__Deltaproteobacteria|o__Myxococcales|f__Archangiaceae|g__Cystobacter|s__Cystobacter_fuscus	0.01
Species	k__Bacteria|p__Actinobacteria|c__Actinomycetia|o__Corynebacteriales|f__Nocardiaceae|g__Rhodococcus|s__Rhodococcus_kyotonensis	0.01
Species	k__Bacteria|p__Firmicutes|c__Bacilli|o__Bacillales|f__Staphylococcaceae|g__GGB4657|s__GGB4657_SGB6444	0.01
Species	k__Bacteria|p__Proteobacteria|c__Alphaproteobacteria|o__Rhodospirillales|f__Rhodospirillaceae|g__Novispirillum|s__Novispirillum_itersonii	0.01
Species	k__Bacteria|p__Actinobacteria|c__Actinomycetia|o__Micrococcales|f__Microbacteriaceae|g__Leucobacter|s__Leucobacter_massiliensis	0.01
Species	k__Bacteria|p__Proteobacteria|c__Betaproteobacteria|o__Burkholderiales|f__Oxalobacteraceae|g__Massilia|s__Massilia_sp_Mn16_1_5	0.01
Species	k__Bacteria|p__Proteobacteria|c__Gammaproteobacteria|o__Pseudomonadales|f__Pseudomonadaceae|g__Pseudomonas|s__Pseudomonas_fuscovaginae	0.01
Species	k__Bacteria|p__Firmicutes|c__Clostridia|o__Eubacteriales|f__Lachnospiraceae|g__Frisingicoccus|s__Frisingicoccus_SGB4673	0.01
Species	k__Bacteria|p__Firmicutes|c__Erysipelotrichia|o__Erysipelotrichales|f__Erysipelotrichaceae|g__Dielma|s__Dielma_fastidiosa	0.01
Species	k__Bacteria|p__Firmicutes|c__CFGB4881|o__OFGB4881|f__FGB4881|g__GGB14025|s__GGB14025_SGB14906	0.01
Species	k__Bacteria|p__Firmicutes|c__Erysipelotrichia|o__Erysipelotrichales|f__Erysipelotrichaceae|g__Faecalibacillus|s__Faecalibacillus_faecis	0.01
Species	k__Bacteria|p__Firmicutes|c__Clostridia|o__Eubacteriales|f__Eubacteriales_unclassified|g__Eubacteriales_unclassified|s__Clostridiales_bacterium_1_7_47FAA	0.01
Species	k__Bacteria|p__Firmicutes|c__Clostridia|o__Clostridia_unclassified|f__Clostridia_unclassified|g__GGB3363|s__GGB3363_SGB4447	0.01
Species	k__Bacteria|p__Firmicutes|c__Clostridia|o__Eubacteriales|f__Lachnospiraceae|g__GGB3453|s__GGB3453_SGB4607	0.01
Species	k__Bacteria|p__Firmicutes|c__Clostridia|o__Eubacteriales|f__Lachnospiraceae|g__Enterocloster|s__Enterocloster_clostridioformis	0.01
Species	k__Bacteria|p__Firmicutes|c__Clostridia|o__Eubacteriales|f__Peptostreptococcaceae|g__GGB3267|s__GGB3267_SGB4316	0.01
Species	k__Bacteria|p__Firmicutes|c__Bacilli|o__Bacillales|f__Bacillaceae|g__Bacillus|s__Bacillus_sp_Y1	0.01
Species	k__Bacteria|p__Bacteria_unclassified|c__Bacteria_unclassified|o__Bacteria_unclassified|f__Bacteria_unclassified|g__Bacteria_unclassified|s__bacterium_1xD42_11	0.01
Species	k__Bacteria|p__Proteobacteria|c__Gammaproteobacteria|o__Enterobacterales|f__Enterobacteriaceae|g__Enterobacter|s__Enterobacter_sp_R1_2018	0.01
Species	k__Bacteria|p__Proteobacteria|c__Alphaproteobacteria|o__Hyphomicrobiales|f__Methylobacteriaceae|g__Methylobacterium|s__Methylobacterium_sp_AMS5	0.01
Species	k__Bacteria|p__Proteobacteria|c__Alphaproteobacteria|o__Sphingomonadales|f__Sphingomonadaceae|g__Sphingomonas|s__Sphingomonas_sp_S_NIH_Pt15_0812	0.01
Species	k__Bacteria|p__Actinobacteria|c__Actinomycetia|o__Kineosporiales|f__Kineosporiaceae|g__Quadrisphaera|s__Quadrisphaera_sp_INWT6	0.01
Species	k__Bacteria|p__Proteobacteria|c__Gammaproteobacteria|o__Nevskiales|f__Sinobacteraceae|g__Solimonas|s__Solimonas_flava	0.01
Species	k__Bacteria|p__Bacteroidetes|c__Flavobacteriia|o__Flavobacteriales|f__Weeksellaceae|g__Chryseobacterium|s__Chryseobacterium_piscium	0.01
Species	k__Bacteria|p__Proteobacteria|c__Alphaproteobacteria|o__Rickettsiales|f__Rickettsiaceae|g__Rickettsia|s__Rickettsia_akari	0.01
Species	k__Bacteria|p__Proteobacteria|c__Alphaproteobacteria|o__Rhodospirillales|f__Acetobacteraceae|g__Acetobacter|s__Acetobacter_syzygii	0.01
Species	k__Bacteria|p__Proteobacteria|c__Alphaproteobacteria|o__Hyphomicrobiales|f__Methylobacteriaceae|g__Methylobacterium|s__Methylobacterium_variabile	0.01
Species	k__Bacteria|p__Firmicutes|c__Negativicutes|o__Veillonellales|f__Veillonellaceae|g__Megasphaera|s__Megasphaera_vaginalis	0.01
Species	k__Bacteria|p__Proteobacteria|c__Alphaproteobacteria|o__Rhodospirillales|f__Acetobacteraceae|g__Gluconacetobacter|s__Gluconacetobacter_dulcium	0.01
Species	k__Bacteria|p__Bacteroidetes|c__Flavobacteriia|o__Flavobacteriales|f__Weeksellaceae|g__Kaistella|s__Kaistella_solincola	0.01
Species	k__Bacteria|p__Actinobacteria|c__Actinomycetia|o__Bifidobacteriales|f__Bifidobacteriaceae|g__Bifidobacteriaceae_unclassified|s__Bifidobacteriaceae_bacterium_NR047	0.01
Species	k__Bacteria|p__Proteobacteria|c__Alphaproteobacteria|o__Rhodospirillales|f__Rhodospirillaceae|g__Rhodospirillaceae_unclassified|s__Rhodospirillaceae_unclassified_SGB89885	0.01
Species	k__Bacteria|p__Proteobacteria|c__CFGB2546|o__OFGB2546|f__FGB2546|g__GGB7511|s__GGB7511_SGB10952	0.01
Species	k__Bacteria|p__Proteobacteria|c__Alphaproteobacteria|o__Rhodobacterales|f__Rhodobacteraceae|g__Paracoccus|s__Paracoccus_sp_DK608	0.01
Species	k__Bacteria|p__Proteobacteria|c__Alphaproteobacteria|o__Sphingomonadales|f__Sphingomonadaceae|g__Sphingomonas|s__Sphingomonas_jejuensis	0.01
Species	k__Bacteria|p__Proteobacteria|c__Alphaproteobacteria|o__Hyphomicrobiales|f__Methylobacteriaceae|g__Methylobacterium|s__Methylobacterium_sp_L1A1	0.01
Species	k__Bacteria|p__Proteobacteria|c__Gammaproteobacteria|o__Thiotrichales|f__Thiotrichaceae|g__Thiothrix|s__Thiothrix_unzii	0.01
Species	k__Bacteria|p__Firmicutes|c__Bacilli|o__Lactobacillales|f__Lactobacillaceae|g__Paucilactobacillus|s__Paucilactobacillus_nenjiangensis	0.01
Species	k__Bacteria|p__Firmicutes|c__Bacilli|o__Bacillales|f__Paenibacillaceae|g__Aneurinibacillus|s__Aneurinibacillus_thermoaerophilus	0.01
Species	k__Bacteria|p__Bacteroidetes|c__Sphingobacteriia|o__Sphingobacteriales|f__Sphingobacteriaceae|g__GGB2263|s__GGB2263_SGB78629	0.01
Species	k__Bacteria|p__Proteobacteria|c__Betaproteobacteria|o__Burkholderiales|f__Oxalobacteraceae|g__Noviherbaspirillum|s__Noviherbaspirillum_soli	0.01
Species	k__Bacteria|p__Actinobacteria|c__Actinomycetia|o__Micrococcales|f__Micrococcaceae|g__Paenarthrobacter|s__Paenarthrobacter_histidinolovorans	0.01
Species	k__Bacteria|p__Proteobacteria|c__Betaproteobacteria|o__Burkholderiales|f__Oxalobacteraceae|g__Massilia|s__Massilia_sp_Leaf139	0.01
Species	k__Bacteria|p__Bacteroidetes|c__Cytophagia|o__Cytophagales|f__Cytophagaceae|g__Spirosoma|s__Spirosoma_rigui	0.01
Species	k__Bacteria|p__Proteobacteria|c__Gammaproteobacteria|o__Moraxellales|f__Moraxellaceae|g__Alkanindiges|s__Alkanindiges_hydrocarboniclasticus	0.01
Species	k__Bacteria|p__Firmicutes|c__Bacilli|o__Lactobacillales|f__Lactobacillaceae|g__Fructobacillus|s__Fructobacillus_tropaeoli	0.01
Species	k__Bacteria|p__Firmicutes|c__Clostridia|o__Eubacteriales|f__Lachnospiraceae|g__Enterocloster|s__Enterocloster_citroniae	0.01
Species	k__Bacteria|p__Proteobacteria|c__Gammaproteobacteria|o__Pseudomonadales|f__Pseudomonadaceae|g__Pseudomonas|s__Pseudomonas_urumqiensis	0.01
Species	k__Bacteria|p__Proteobacteria|c__Gammaproteobacteria|o__Pseudomonadales|f__Pseudomonadaceae|g__Pseudomonas|s__Pseudomonas_fluvialis	0.01
Species	k__Bacteria|p__Firmicutes|c__Bacilli|o__Bacillales|f__Planococcaceae|g__Savagea|s__Savagea_serpentis	0.01
Species	k__Bacteria|p__Proteobacteria|c__Betaproteobacteria|o__Nitrosomonadales|f__Methylophilaceae|g__Methylophilus|s__Methylophilus_SGB64807	0.01
Species	k__Bacteria|p__Firmicutes|c__Negativicutes|o__Selenomonadales|f__Selenomonadaceae|g__Megamonas|s__Megamonas_hypermegale	0.01
Species	k__Bacteria|p__Proteobacteria|c__Alphaproteobacteria|o__Rhodobacterales|f__Rhodobacteraceae|g__Paracoccus|s__Paracoccus_shandongensis	0.01
Species	k__Bacteria|p__Firmicutes|c__Erysipelotrichia|o__Erysipelotrichales|f__Erysipelotrichaceae|g__Faecalitalea|s__Faecalitalea_cylindroides	0.01
Species	k__Bacteria|p__Proteobacteria|c__Gammaproteobacteria|o__Pseudomonadales|f__Pseudomonadaceae|g__Pseudomonas|s__Pseudomonas_sp_Leaf58	0.01
Species	k__Bacteria|p__Proteobacteria|c__Gammaproteobacteria|o__Pseudomonadales|f__Pseudomonadaceae|g__Pseudomonas|s__Pseudomonas_sp_B6_2017	0.01
Species	k__Bacteria|p__Proteobacteria|c__Alphaproteobacteria|o__Rhodospirillales|f__Azospirillaceae|g__Azospirillum|s__Azospirillum_agricola	0.01
Species	k__Bacteria|p__Actinobacteria|c__Actinomycetia|o__Pseudonocardiales|f__Pseudonocardiaceae|g__Saccharopolyspora|s__Saccharopolyspora_hirsuta	0.01
Species	k__Bacteria|p__Proteobacteria|c__Gammaproteobacteria|o__Enterobacterales|f__Yersiniaceae|g__Serratia|s__Serratia_rubidaea	0.01
Species	k__Bacteria|p__Proteobacteria|c__Gammaproteobacteria|o__Alteromonadales|f__Shewanellaceae|g__Shewanella|s__Shewanella_fodinae	0.01
Species	k__Bacteria|p__Actinobacteria|c__Actinomycetia|o__Streptomycetales|f__Streptomycetaceae|g__Streptomyces|s__Streptomyces_albus	0.01
Species	k__Bacteria|p__Proteobacteria|c__Betaproteobacteria|o__Burkholderiales|f__Burkholderiaceae|g__Caballeronia|s__Caballeronia_cordobensis	0.01
Species	k__Bacteria|p__Actinobacteria|c__Actinomycetia|o__Nakamurellales|f__Nakamurellaceae|g__Nakamurella|s__Nakamurella_lactea	0.01
Species	k__Bacteria|p__Firmicutes|c__Bacilli|o__Lactobacillales|f__Lactobacillaceae|g__Ligilactobacillus|s__Ligilactobacillus_aviarius	0.01
Species	k__Bacteria|p__Firmicutes|c__Bacilli|o__Lactobacillales|f__Streptococcaceae|g__Streptococcus|s__Streptococcus_urinalis	0.01
Species	k__Bacteria|p__Firmicutes|c__Bacilli|o__Lactobacillales|f__Lactobacillaceae|g__Liquorilactobacillus|s__Liquorilactobacillus_mali	0.01
Species	k__Bacteria|p__Proteobacteria|c__Alphaproteobacteria|o__Sphingomonadales|f__Sphingomonadaceae|g__Novosphingobium|s__Novosphingobium_ginsenosidimutans	0.01
Species	k__Bacteria|p__Actinobacteria|c__Actinomycetia|o__Corynebacteriales|f__Nocardiaceae|g__Antrihabitans|s__Antrihabitans_stalactiti	0.01
Species	k__Bacteria|p__Proteobacteria|c__Alphaproteobacteria|o__Sphingomonadales|f__Sphingomonadaceae|g__Sphingomonas|s__Sphingomonas_sp_Leaf357	0.01
Species	k__Bacteria|p__Proteobacteria|c__Betaproteobacteria|o__Burkholderiales|f__Alcaligenaceae|g__Achromobacter|s__Achromobacter_deleyi	0.01
Species	k__Bacteria|p__Proteobacteria|c__Alphaproteobacteria|o__Sphingomonadales|f__Sphingomonadaceae|g__Sphingopyxis|s__Sphingopyxis_sp_H050	0.01
Species	k__Bacteria|p__Firmicutes|c__Bacilli|o__Lactobacillales|f__Lactobacillaceae|g__Lacticaseibacillus|s__Lacticaseibacillus_pantheris	0.01
Species	k__Bacteria|p__Proteobacteria|c__Gammaproteobacteria|o__Pseudomonadales|f__Pseudomonadaceae|g__Pseudomonas|s__Pseudomonas_sp_NFR16	0.01
Species	k__Bacteria|p__Proteobacteria|c__Gammaproteobacteria|o__Pseudomonadales|f__Pseudomonadaceae|g__Azomonas|s__Azomonas_agilis	0.01
Species	k__Bacteria|p__Proteobacteria|c__Alphaproteobacteria|o__Hyphomicrobiales|f__Boseaceae|g__Bosea|s__Bosea_sp_CRIB_10	0.01
Species	k__Bacteria|p__Proteobacteria|c__Alphaproteobacteria|o__Hyphomicrobiales|f__Methylobacteriaceae|g__Methylobacterium|s__Methylobacterium_radiodurans	0.01
Species	k__Bacteria|p__Firmicutes|c__Bacilli|o__Lactobacillales|f__Lactobacillaceae|g__GGB4546|s__GGB4546_SGB6267	0.01
Species	k__Bacteria|p__Bacteroidetes|c__Flavobacteriia|o__Flavobacteriales|f__Weeksellaceae|g__Chryseobacterium|s__Chryseobacterium_hispalense	0.01
Species	k__Bacteria|p__Proteobacteria|c__Betaproteobacteria|o__Burkholderiales|f__Comamonadaceae|g__Comamonas|s__Comamonas_terrae	0.01
Species	k__Bacteria|p__Actinobacteria|c__Actinomycetia|o__Micrococcales|f__Sanguibacteraceae|g__Sanguibacter|s__Sanguibacter_keddieii	0.01
Species	k__Bacteria|p__Proteobacteria|c__Gammaproteobacteria|o__Xanthomonadales|f__Xanthomonadaceae|g__Xanthomonas|s__Xanthomonas_cucurbitae	0.01
Species	k__Bacteria|p__Actinobacteria|c__Actinomycetia|o__Corynebacteriales|f__Mycobacteriaceae|g__Mycobacterium|s__Mycobacterium_hodleri	0.01
Species	k__Bacteria|p__Actinobacteria|c__Actinomycetia|o__Micrococcales|f__Micrococcaceae|g__Kocuria|s__Kocuria_soli	0.01
Species	k__Bacteria|p__Actinobacteria|c__Actinomycetia|o__Micrococcales|f__Microbacteriaceae|g__Leucobacter|s__Leucobacter_chromiireducens	0.01
Species	k__Bacteria|p__Bacteroidetes|c__Sphingobacteriia|o__Sphingobacteriales|f__Sphingobacteriaceae|g__Sphingobacterium|s__Sphingobacterium_paucimobilis	0.01
Species	k__Bacteria|p__Bacteroidetes|c__Flavobacteriia|o__Flavobacteriales|f__Flavobacteriaceae|g__Myroides|s__Myroides_guanonis	0.01
Species	k__Bacteria|p__Proteobacteria|c__Gammaproteobacteria|o__Moraxellales|f__Moraxellaceae|g__Acinetobacter|s__Acinetobacter_sp_CIP_110321	0.01
Species	k__Bacteria|p__Firmicutes|c__Clostridia|o__Eubacteriales|f__Clostridiaceae|g__Clostridium|s__Clostridium_thermobutyricum	0.01
Species	k__Bacteria|p__Firmicutes|c__Clostridia|o__Eubacteriales|f__Lachnospiraceae|g__GGB3637|s__GGB3637_SGB4930	0.01
Species	k__Bacteria|p__Proteobacteria|c__Gammaproteobacteria|o__Vibrionales|f__Vibrionaceae|g__Vibrio|s__Vibrio_sp_S17_S38	0.01
Species	k__Bacteria|p__Actinobacteria|c__Actinomycetia|o__Corynebacteriales|f__Nocardiaceae|g__Nocardia|s__Nocardia_farcinica	0.01
Species	k__Bacteria|p__Proteobacteria|c__Gammaproteobacteria|o__Enterobacterales|f__Hafniaceae|g__Obesumbacterium|s__Obesumbacterium_proteus	0.01
Species	k__Bacteria|p__Actinobacteria|c__Actinomycetia|o__Corynebacteriales|f__Tsukamurellaceae|g__Tsukamurella|s__Tsukamurella_columbiensis	0.01
Species	k__Bacteria|p__Bacteroidetes|c__Flavobacteriia|o__Flavobacteriales|f__Weeksellaceae|g__Kaistella|s__Kaistella_daneshvariae	0.01
Species	k__Bacteria|p__Proteobacteria|c__Gammaproteobacteria|o__Enterobacterales|f__Pectobacteriaceae|g__Pectobacterium|s__Pectobacterium_atrosepticum	0.01
Species	k__Bacteria|p__Proteobacteria|c__Gammaproteobacteria|o__Enterobacterales|f__Enterobacteriaceae|g__Enterobacter|s__Enterobacter_sp_638	0.01
Species	k__Bacteria|p__Proteobacteria|c__Gammaproteobacteria|o__Moraxellales|f__Moraxellaceae|g__Acinetobacter|s__Acinetobacter_pullicarnis	0.01
Species	k__Bacteria|p__Proteobacteria|c__Gammaproteobacteria|o__Enterobacterales|f__Morganellaceae|g__Providencia|s__Providencia_heimbachae	0.01
Species	k__Bacteria|p__Actinobacteria|c__Actinomycetia|o__Micrococcales|f__Microbacteriaceae|g__Amnibacterium|s__Amnibacterium_setariae	0.01
Species	k__Bacteria|p__Synergistetes|c__Synergistia|o__Synergistales|f__Synergistaceae|g__Synergistes|s__Synergistes_jonesii	0.01
Species	k__Bacteria|p__Proteobacteria|c__Alphaproteobacteria|o__Alphaproteobacteria_unclassified|f__Alphaproteobacteria_unclassified|g__Alphaproteobacteria_unclassified|s__alpha_proteobacterium_AAP38	0.01
Species	k__Bacteria|p__Proteobacteria|c__Alphaproteobacteria|o__Sphingomonadales|f__Sphingomonadaceae|g__Sphingomonas|s__Sphingomonas_sp_CFBP_8760	0.01
Strain	k__Bacteria|p__Firmicutes|c__Bacilli|o__Lactobacillales|f__Carnobacteriaceae|g__Granulicatella|s__Granulicatella_SGB8255|t__SGB8255_group	99.65
Strain	k__Bacteria|p__Firmicutes|c__Bacilli|o__Lactobacillales|f__Streptococcaceae|g__Streptococcus|s__Streptococcus_mitis|t__SGB8168	99.54
Strain	k__Bacteria|p__Firmicutes|c__Negativicutes|o__Veillonellales|f__Veillonellaceae|g__Veillonella|s__Veillonella_parvula|t__SGB6939	99.41
Strain	k__Bacteria|p__Actinobacteria|c__Actinomycetia|o__Actinomycetales|f__Actinomycetaceae|g__Actinomyces|s__Actinomyces_oris|t__SGB15878	99.29
Strain	k__Bacteria|p__Fusobacteria|c__Fusobacteriia|o__Fusobacteriales|f__Fusobacteriaceae|g__Fusobacterium|s__Fusobacterium_nucleatum|t__SGB6007	99.28
Strain	k__Bacteria|p__Fusobacteria|c__Fusobacteriia|o__Fusobacteriales|f__Fusobacteriaceae|g__Fusobacterium|s__Fusobacterium_nucleatum|t__SGB6014	99.16
Strain	k__Bacteria|p__Bacteroidetes|c__Bacteroidia|o__Bacteroidales|f__Prevotellaceae|g__Prevotella|s__Prevotella_melaninogenica|t__SGB1552	99.09
Strain	k__Bacteria|p__Fusobacteria|c__Fusobacteriia|o__Fusobacteriales|f__Fusobacteriaceae|g__Fusobacterium|s__Fusobacterium_nucleatum|t__SGB6011	99
Strain	k__Bacteria|p__Actinobacteria|c__Actinomycetia|o__Micrococcales|f__Micrococcaceae|g__Rothia|s__Rothia_mucilaginosa|t__SGB16971_group	98.98
Strain	k__Bacteria|p__Proteobacteria|c__Epsilonproteobacteria|o__Campylobacterales|f__Campylobacteraceae|g__Campylobacter|s__Campylobacter_concisus|t__SGB19351_group	98.98
Strain	k__Bacteria|p__Proteobacteria|c__Gammaproteobacteria|o__Pasteurellales|f__Pasteurellaceae|g__Haemophilus|s__Haemophilus_parainfluenzae|t__SGB9663_group	98.9
Strain	k__Bacteria|p__Firmicutes|c__Bacilli|o__Lactobacillales|f__Enterococcaceae|g__GGB10485|s__GGB10485_SGB49305|t__SGB49305_group	98.81
Strain	k__Bacteria|p__Firmicutes|c__Bacilli|o__Lactobacillales|f__Streptococcaceae|g__Streptococcus|s__Streptococcus_sanguinis|t__SGB8047_group	98.79
Strain	k__Bacteria|p__Fusobacteria|c__Fusobacteriia|o__Fusobacteriales|f__Fusobacteriaceae|g__Fusobacterium|s__Fusobacterium_nucleatum|t__SGB6001	98.78
Strain	k__Bacteria|p__Firmicutes|c__Bacilli|o__Lactobacillales|f__Streptococcaceae|g__Streptococcus|s__Streptococcus_parasanguinis|t__SGB8071	98.41
Strain	k__Bacteria|p__Firmicutes|c__Bacilli|o__Bacillales|f__Bacillales_unclassified|g__Gemella|s__Gemella_haemolysans|t__SGB7285_group	98.31
Strain	k__Bacteria|p__Firmicutes|c__Bacilli|o__Lactobacillales|f__Streptococcaceae|g__Streptococcus|s__Streptococcus_infantis|t__SGB8095	98.19
Strain	k__Bacteria|p__Firmicutes|c__Bacilli|o__Lactobacillales|f__Streptococcaceae|g__Streptococcus|s__Streptococcus_oralis|t__SGB8130	98.12
Strain	k__Bacteria|p__Firmicutes|c__Bacilli|o__Bacillales|f__Bacillales_unclassified|g__Gemella|s__Gemella_sanguinis|t__SGB7298_group	97.74
Strain	k__Bacteria|p__Firmicutes|c__Bacilli|o__Lactobacillales|f__Streptococcaceae|g__Streptococcus|s__Streptococcus_salivarius|t__SGB8007_group	97.13
Strain	k__Bacteria|p__Actinobacteria|c__Actinomycetia|o__Corynebacteriales|f__Corynebacteriaceae|g__Corynebacterium|s__Corynebacterium_matruchotii|t__SGB17007	97.12
Strain	k__Bacteria|p__Firmicutes|c__Bacilli|o__Lactobacillales|f__Carnobacteriaceae|g__Granulicatella|s__Granulicatella_adiacens|t__SGB8249	97
Strain	k__Bacteria|p__Bacteroidetes|c__Flavobacteriia|o__Flavobacteriales|f__Weeksellaceae|g__GGB1843|s__GGB1843_SGB2516|t__SGB2516	96.92
Strain	k__Bacteria|p__Bacteroidetes|c__Flavobacteriia|o__Flavobacteriales|f__Flavobacteriaceae|g__Capnocytophaga|s__Capnocytophaga_gingivalis|t__SGB2479	96.61
Strain	k__Bacteria|p__Firmicutes|c__Clostridia|o__Eubacteriales|f__Lachnospiraceae|g__Oribacterium|s__Oribacterium_sinus|t__SGB5273	96.53
Strain	k__Bacteria|p__Bacteroidetes|c__Flavobacteriia|o__Flavobacteriales|f__Flavobacteriaceae|g__Capnocytophaga|s__Capnocytophaga_leadbetteri|t__SGB2492	96.41
Strain	k__Bacteria|p__Actinobacteria|c__Coriobacteriia|o__Coriobacteriales|f__Atopobiaceae|g__Lancefieldella|s__Lancefieldella_parvula|t__SGB966	96.16
Strain	k__Bacteria|p__Bacteroidetes|c__Bacteroidia|o__Bacteroidales|f__Porphyromonadaceae|g__Porphyromonas|s__Porphyromonas_pasteri|t__SGB2043	95.77
Strain	k__Bacteria|p__Firmicutes|c__Negativicutes|o__Veillonellales|f__Veillonellaceae|g__Veillonella|s__Veillonella_atypica|t__SGB6936	95.71
Strain	k__Bacteria|p__Bacteroidetes|c__Bacteroidia|o__Bacteroidales|f__Prevotellaceae|g__Prevotella|s__Prevotella_salivae|t__SGB1522	95.54
Strain	k__Bacteria|p__Actinobacteria|c__Actinomycetia|o__Micrococcales|f__Micrococcaceae|g__Rothia|s__Rothia_aeria|t__SGB16987	95.31
Strain	k__Bacteria|p__Actinobacteria|c__Actinomycetia|o__Corynebacteriales|f__Corynebacteriaceae|g__Corynebacterium|s__Corynebacterium_durum|t__SGB17008	95.3
Strain	k__Bacteria|p__Proteobacteria|c__Betaproteobacteria|o__Neisseriales|f__Neisseriaceae|g__Neisseria|s__Neisseria_subflava|t__SGB9450	94.94
Strain	k__Bacteria|p__Firmicutes|c__Bacilli|o__Bacillales|f__Bacillales_unclassified|g__Gemella|s__Gemella_SGB47116|t__SGB47116	94.54
Strain	k__Bacteria|p__Fusobacteria|c__Fusobacteriia|o__Fusobacteriales|f__Fusobacteriaceae|g__Fusobacterium|s__Fusobacterium_pseudoperiodonticum|t__SGB5989_group	94.52
Strain	k__Bacteria|p__Proteobacteria|c__Betaproteobacteria|o__Neisseriales|f__Neisseriaceae|g__Kingella|s__Kingella_bonacorsii|t__SGB9422	94.43
Strain	k__Bacteria|p__Firmicutes|c__Bacilli|o__Bacillales|f__Bacillales_unclassified|g__Gemella|s__Gemella_morbillorum|t__SGB7295	94.26
Strain	k__Bacteria|p__Proteobacteria|c__Betaproteobacteria|o__Burkholderiales|f__Burkholderiaceae|g__Lautropia|s__Lautropia_mirabilis|t__SGB13165	94.18
Strain	k__Bacteria|p__Actinobacteria|c__Actinomycetia|o__Actinomycetales|f__Actinomycetaceae|g__Actinomyces|s__Actinomyces_graevenitzii|t__SGB17130_group	94.03
Strain	k__Bacteria|p__Firmicutes|c__Negativicutes|o__Veillonellales|f__Veillonellaceae|g__Veillonella|s__Veillonella_dispar|t__SGB6952	93.97
Strain	k__Bacteria|p__Bacteroidetes|c__Flavobacteriia|o__Flavobacteriales|f__Weeksellaceae|g__GGB1843|s__GGB1843_SGB2524|t__SGB2524	93.95
Strain	k__Bacteria|p__Proteobacteria|c__Gammaproteobacteria|o__Cardiobacteriales|f__Cardiobacteriaceae|g__Cardiobacterium|s__Cardiobacterium_hominis|t__SGB9418	93.7
Strain	k__Bacteria|p__Bacteroidetes|c__Flavobacteriia|o__Flavobacteriales|f__Flavobacteriaceae|g__Capnocytophaga|s__Capnocytophaga_sputigena|t__SGB2502	93.56
Strain	k__Bacteria|p__Firmicutes|c__Bacilli|o__Lactobacillales|f__Streptococcaceae|g__Streptococcus|s__Streptococcus_cristatus|t__SGB97158	93.27
Strain	k__Bacteria|p__Bacteroidetes|c__Bacteroidia|o__Bacteroidales|f__Tannerellaceae|g__Tannerella|s__Tannerella_serpentiformis|t__SGB2048	93.24
Strain	k__Bacteria|p__Bacteroidetes|c__Flavobacteriia|o__Flavobacteriales|f__Flavobacteriaceae|g__Capnocytophaga|s__Capnocytophaga_ochracea|t__SGB2497	93.16
Strain	k__Bacteria|p__Actinobacteria|c__Actinomycetia|o__Actinomycetales|f__Actinomycetaceae|g__Actinomyces|s__Actinomyces_naeslundii|t__SGB15888	92.72
Strain	k__Bacteria|p__Fusobacteria|c__Fusobacteriia|o__Fusobacteriales|f__Leptotrichiaceae|g__Leptotrichia|s__Leptotrichia_wadei|t__SGB6055	92.54
Strain	k__Bacteria|p__Proteobacteria|c__Betaproteobacteria|o__Neisseriales|f__Neisseriaceae|g__Neisseria|s__Neisseria_sicca|t__SGB9467_group	92.52
Strain	k__Bacteria|p__Bacteroidetes|c__Bacteroidia|o__Bacteroidales|f__Prevotellaceae|g__Prevotella|s__Prevotella_oris|t__SGB1525	92.2
Strain	k__Bacteria|p__Bacteroidetes|c__Bacteroidia|o__Bacteroidales|f__Prevotellaceae|g__GGB1144|s__GGB1144_SGB1468|t__SGB1468	91.85
Strain	k__Bacteria|p__Actinobacteria|c__Actinomycetia|o__Actinomycetales|f__Actinomycetaceae|g__Actinomyces|s__Actinomyces_sp_ph3|t__SGB17137_group	91.78
Strain	k__Bacteria|p__Bacteroidetes|c__Bacteroidia|o__Bacteroidales|f__Prevotellaceae|g__Prevotella|s__Prevotella_nanceiensis|t__SGB1536_group	91.76
Strain	k__Bacteria|p__Firmicutes|c__Negativicutes|o__Selenomonadales|f__Selenomonadaceae|g__Selenomonas|s__Selenomonas_noxia|t__SGB5884	91.23
Strain	k__Bacteria|p__Firmicutes|c__Clostridia|o__Eubacteriales|f__Lachnospiraceae|g__Catonella|s__Catonella_massiliensis|t__SGB4498	91.09
Strain	k__Bacteria|p__Actinobacteria|c__Actinomycetia|o__Actinomycetales|f__Actinomycetaceae|g__Actinomyces|s__Actinomyces_SGB17132|t__SGB17132_group	91.05
Strain	k__Bacteria|p__Bacteroidetes|c__Bacteroidia|o__Bacteroidales|f__Prevotellaceae|g__Prevotella|s__Prevotella_oulorum|t__SGB1520	91.01
Strain	k__Bacteria|p__Firmicutes|c__Clostridia|o__Eubacteriales|f__Eubacteriales_Family_XIII_Incertae_Sedis|g__Mogibacterium|s__Mogibacterium_diversum|t__SGB3922_group	90.89
Strain	k__Bacteria|p__Bacteroidetes|c__Bacteroidia|o__Bacteroidales|f__Prevotellaceae|g__Prevotella|s__Prevotella_pallens|t__SGB1564	90.87
Strain	k__Bacteria|p__Fusobacteria|c__Fusobacteriia|o__Fusobacteriales|f__Leptotrichiaceae|g__Leptotrichia|s__Leptotrichia_sp_oral_taxon_215|t__SGB6067	90.86
Strain	k__Bacteria|p__Proteobacteria|c__Betaproteobacteria|o__Neisseriales|f__Neisseriaceae|g__Neisseria|s__Neisseria_elongata|t__SGB9447	89.78
Strain	k__Bacteria|p__Firmicutes|c__Negativicutes|o__Veillonellales|f__Veillonellaceae|g__Megasphaera|s__Megasphaera_micronuciformis|t__SGB5868	89.54
Strain	k__Bacteria|p__Bacteroidetes|c__Bacteroidia|o__Bacteroidales|f__Prevotellaceae|g__Prevotella|s__Prevotella_nigrescens|t__SGB1561	89.42
Strain	k__Bacteria|p__Firmicutes|c__Bacilli|o__Lactobacillales|f__Streptococcaceae|g__Streptococcus|s__Streptococcus_intermedius|t__SGB8025	89.23
Strain	k__Bacteria|p__Firmicutes|c__Clostridia|o__Eubacteriales|f__Lachnospiraceae|g__Oribacterium|s__Oribacterium_asaccharolyticum|t__SGB5285	88.58
Strain	k__Bacteria|p__Firmicutes|c__Bacilli|o__Lactobacillales|f__Streptococcaceae|g__Streptococcus|s__Streptococcus_infantis|t__SGB8094	88.42
Strain	k__Bacteria|p__Actinobacteria|c__Actinomycetia|o__Actinomycetales|f__Actinomycetaceae|g__Actinomyces|s__Actinomyces_massiliensis|t__SGB15873	88.29
Strain	k__Bacteria|p__Fusobacteria|c__Fusobacteriia|o__Fusobacteriales|f__Leptotrichiaceae|g__Leptotrichia|s__Leptotrichia_sp_oral_taxon_212|t__SGB6070	87.76
Strain	k__Bacteria|p__Proteobacteria|c__Gammaproteobacteria|o__Pasteurellales|f__Pasteurellaceae|g__Haemophilus|s__Haemophilus_haemolyticus|t__SGB9649	87.15
Strain	k__Bacteria|p__Bacteroidetes|c__Bacteroidia|o__Bacteroidales|f__Prevotellaceae|g__Prevotella|s__Prevotella_loescheii|t__SGB1457	87.09
Strain	k__Bacteria|p__Firmicutes|c__Negativicutes|o__Selenomonadales|f__Selenomonadaceae|g__Selenomonas|s__Selenomonas_SGB5880|t__SGB5880	87.05
Strain	k__Bacteria|p__Proteobacteria|c__Gammaproteobacteria|o__Pasteurellales|f__Pasteurellaceae|g__Aggregatibacter|s__Aggregatibacter_sp_2125159857|t__SGB9733	86.82
Strain	k__Bacteria|p__Bacteroidetes|c__Bacteroidia|o__Bacteroidales|f__Prevotellaceae|g__Prevotella|s__Prevotella_histicola|t__SGB1543	86.64
Strain	k__Bacteria|p__Firmicutes|c__Negativicutes|o__Veillonellales|f__Veillonellaceae|g__Dialister|s__Dialister_invisus|t__SGB5825_group	86.58
Strain	k__Bacteria|p__Actinobacteria|c__Actinomycetia|o__Actinomycetales|f__Actinomycetaceae|g__Actinomyces|s__Actinomyces_sp_ICM47|t__SGB17167_group	86.56
Strain	k__Bacteria|p__Firmicutes|c__Bacilli|o__Lactobacillales|f__Streptococcaceae|g__Streptococcus|s__Streptococcus_gordonii|t__SGB8053	86.37
Strain	k__Bacteria|p__Fusobacteria|c__Fusobacteriia|o__Fusobacteriales|f__Leptotrichiaceae|g__Leptotrichia|s__Leptotrichia_hongkongensis|t__SGB6059	85.81
Strain	k__Bacteria|p__Candidatus_Saccharibacteria|c__Candidatus_Saccharibacteria_unclassified|o__Candidatus_Saccharibacteria_unclassified|f__Candidatus_Saccharibacteria_unclassified|g__Candidatus_Saccharibacteria_unclassified|s__TM7_phylum_sp_oral_taxon_352|t__SGB19860_group	85.58
Strain	k__Bacteria|p__Firmicutes|c__Clostridia|o__Eubacteriales|f__Lachnospiraceae|g__Lachnoanaerobaculum|s__Lachnoanaerobaculum_orale|t__SGB4482	85.26
Strain	k__Bacteria|p__Firmicutes|c__Erysipelotrichia|o__Erysipelotrichales|f__Erysipelotrichaceae|g__Solobacterium|s__Solobacterium_SGB6829|t__SGB6829	85.12
Strain	k__Bacteria|p__Firmicutes|c__Bacilli|o__Lactobacillales|f__Streptococcaceae|g__Streptococcus|s__Streptococcus_australis|t__SGB8059_group	85.11
Strain	k__Bacteria|p__Candidatus_Saccharibacteria|c__Candidatus_Saccharibacteria_unclassified|o__Candidatus_Saccharibacteria_unclassified|f__Candidatus_Saccharibacteria_unclassified|g__Candidatus_Saccharibacteria_unclassified|s__TM7_phylum_sp_oral_taxon_348|t__SGB19880	85.05
Strain	k__Bacteria|p__Firmicutes|c__Negativicutes|o__Selenomonadales|f__Selenomonadaceae|g__Selenomonas|s__Selenomonas_sputigena|t__SGB5898_group	83.99
Strain	k__Bacteria|p__Firmicutes|c__Clostridia|o__Eubacteriales|f__Lachnospiraceae|g__Lachnoanaerobaculum|s__Lachnoanaerobaculum_sp_ICM7|t__SGB4494_group	83.98
Strain	k__Bacteria|p__Candidatus_Saccharibacteria|c__Candidatus_Saccharimonia|o__Candidatus_Saccharimonales|f__Candidatus_Sacchiramonaceae|g__Candidatus_Nanosynsacchari|s__Candidatus_Nanosynsacchari_sp_TM7_ANC_38_39_G1_1|t__SGB19882	83.91
Strain	k__Bacteria|p__Actinobacteria|c__Actinomycetia|o__Actinomycetales|f__Actinomycetaceae|g__Actinomyces|s__Actinomyces_dentalis|t__SGB15877	83.72
Strain	k__Bacteria|p__Firmicutes|c__Negativicutes|o__Veillonellales|f__Veillonellaceae|g__Veillonella|s__Veillonella_rogosae|t__SGB6956	83.6
Strain	k__Bacteria|p__Proteobacteria|c__Betaproteobacteria|o__Neisseriales|f__Neisseriaceae|g__Eikenella|s__Eikenella_corrodens|t__SGB9434_group	83.51
Strain	k__Bacteria|p__Actinobacteria|c__Coriobacteriia|o__Coriobacteriales|f__Atopobiaceae|g__Lancefieldella|s__Lancefieldella_parvula|t__SGB964	82.91
Strain	k__Bacteria|p__Bacteroidetes|c__Flavobacteriia|o__Flavobacteriales|f__Flavobacteriaceae|g__Capnocytophaga|s__Capnocytophaga_granulosa|t__SGB2483	82.75
Strain	k__Bacteria|p__Actinobacteria|c__Actinomycetia|o__Actinomycetales|f__Actinomycetaceae|g__Actinomyces|s__Actinomyces_SGB17163|t__SGB17163_group	81.73
Strain	k__Bacteria|p__Actinobacteria|c__Coriobacteriia|o__Coriobacteriales|f__Atopobiaceae|g__Lancefieldella|s__Lancefieldella_rimae|t__SGB985	81.72
Strain	k__Bacteria|p__Bacteroidetes|c__Bacteroidia|o__Bacteroidales|f__Porphyromonadaceae|g__Porphyromonas|s__Porphyromonas_catoniae|t__SGB2036	81.39
Strain	k__Bacteria|p__Fusobacteria|c__Fusobacteriia|o__Fusobacteriales|f__Leptotrichiaceae|g__Leptotrichia|s__Leptotrichia_SGB6069|t__SGB6069	81.31
Strain	k__Bacteria|p__Firmicutes|c__Clostridia|o__Eubacteriales|f__Eubacteriales_Family_XIII_Incertae_Sedis|g__Eubacteriales_Family_XIII_Incertae_Sedis_unclassified|s__Eubacterium_sulci|t__SGB3934_group	80.78
Strain	k__Bacteria|p__Proteobacteria|c__Gammaproteobacteria|o__Pasteurellales|f__Pasteurellaceae|g__Haemophilus|s__Haemophilus_haemolyticus|t__SGB9652	80.44
Strain	k__Bacteria|p__Bacteroidetes|c__Bacteroidia|o__Bacteroidales|f__Prevotellaceae|g__Prevotella|s__Prevotella_maculosa|t__SGB1524	80.24
Strain	k__Bacteria|p__Firmicutes|c__Clostridia|o__Eubacteriales|f__Eubacteriales_Family_XIII_Incertae_Sedis|g__Eubacteriales_Family_XIII_Incertae_Sedis_unclassified|s__Eubacterium_brachy|t__SGB3931	80.03
Strain	k__Bacteria|p__Firmicutes|c__Negativicutes|o__Selenomonadales|f__Selenomonadaceae|g__Selenomonas|s__Selenomonas_artemidis|t__SGB5878	79.79
Strain	k__Bacteria|p__Actinobacteria|c__Actinomycetia|o__Propionibacteriales|f__Propionibacteriaceae|g__Arachnia|s__Arachnia_propionica|t__SGB15897	79.33
Strain	k__Bacteria|p__Firmicutes|c__Bacilli|o__Lactobacillales|f__Carnobacteriaceae|g__Granulicatella|s__Granulicatella_SGB8239|t__SGB8239_group	79.01
Strain	k__Bacteria|p__Proteobacteria|c__Epsilonproteobacteria|o__Campylobacterales|f__Campylobacteraceae|g__Campylobacter|s__Campylobacter_SGB19337|t__SGB19337	77.24
Strain	k__Bacteria|p__Firmicutes|c__Bacilli|o__Lactobacillales|f__Aerococcaceae|g__Abiotrophia|s__Abiotrophia_defectiva|t__SGB8235_group	77.21
Strain	k__Bacteria|p__Bacteroidetes|c__Flavobacteriia|o__Flavobacteriales|f__Flavobacteriaceae|g__Capnocytophaga|s__Capnocytophaga_SGB2480|t__SGB2480	76.31
Strain	k__Bacteria|p__Actinobacteria|c__Actinomycetia|o__Actinomycetales|f__Actinomycetaceae|g__Actinomyces|s__Actinomyces_johnsonii|t__SGB15887	75.24
Strain	k__Bacteria|p__Candidatus_Absconditabacteria|c__Candidatus_Absconditabacteria_unclassified|o__Candidatus_Absconditabacteria_unclassified|f__Candidatus_Absconditabacteria_unclassified|g__GGB4937|s__GGB4937_SGB6891|t__SGB6891	74.3
Strain	k__Bacteria|p__Actinobacteria|c__Actinomycetia|o__Micrococcales|f__Cellulomonadaceae|g__Cellulomonas|s__Cellulomonas_flavigena|t__SGB17151	73.58
Strain	k__Bacteria|p__Firmicutes|c__Tissierellia|o__Tissierellales|f__Peptoniphilaceae|g__Parvimonas|s__Parvimonas_micra|t__SGB6653	73.12
Strain	k__Bacteria|p__Bacteroidetes|c__Bacteroidia|o__Bacteroidales|f__Prevotellaceae|g__Prevotella|s__Prevotella_saccharolytica|t__SGB1454	72.48
Strain	k__Bacteria|p__Firmicutes|c__Bacilli|o__Lactobacillales|f__Streptococcaceae|g__Streptococcus|s__Streptococcus_mitis|t__SGB8154	72.47
Strain	k__Bacteria|p__Firmicutes|c__Bacilli|o__Lactobacillales|f__Aerococcaceae|g__Abiotrophia|s__Abiotrophia_sp_HMSC24B09|t__SGB8236	72.44
Strain	k__Bacteria|p__Proteobacteria|c__Gammaproteobacteria|o__Pasteurellales|f__Pasteurellaceae|g__Haemophilus|s__Haemophilus_sputorum|t__SGB9631	72.17
Strain	k__Bacteria|p__Firmicutes|c__Clostridia|o__Eubacteriales|f__Lachnospiraceae|g__Oribacterium|s__Oribacterium_sp_oral_taxon_078|t__SGB7282	71.97
Strain	k__Bacteria|p__Firmicutes|c__Clostridia|o__Eubacteriales|f__Lachnospiraceae|g__Stomatobaculum|s__Stomatobaculum_SGB5266|t__SGB5266_group	71.91
Strain	k__Bacteria|p__Actinobacteria|c__Actinomycetia|o__Actinomycetales|f__Actinomycetaceae|g__Pauljensenia|s__Pauljensenia_hongkongensis|t__SGB17148	71.59
Strain	k__Bacteria|p__Actinobacteria|c__Actinomycetia|o__Propionibacteriales|f__Propionibacteriaceae|g__Cutibacterium|s__Cutibacterium_acnes|t__SGB16955	71.48
Strain	k__Bacteria|p__Bacteroidetes|c__Bacteroidia|o__Bacteroidales|f__Prevotellaceae|g__Prevotella|s__Prevotella_jejuni|t__SGB1545	71.25
Strain	k__Bacteria|p__Firmicutes|c__Clostridia|o__Eubacteriales|f__Lachnospiraceae|g__Catonella|s__Catonella_morbi|t__SGB4503	71.07
Strain	k__Bacteria|p__Bacteroidetes|c__CFGB570|o__OFGB570|f__FGB570|g__GGB1202|s__GGB1202_SGB1566|t__SGB1566	71.04
Strain	k__Bacteria|p__Actinobacteria|c__Actinomycetia|o__Actinomycetales|f__Actinomycetaceae|g__Actinobaculum|s__Actinobaculum_sp_oral_taxon_183|t__SGB15892	70.93
Strain	k__Bacteria|p__Firmicutes|c__Erysipelotrichia|o__Erysipelotrichales|f__Erysipelotrichaceae|g__Solobacterium|s__Solobacterium_moorei|t__SGB6826	70.85
Strain	k__Bacteria|p__Bacteroidetes|c__Bacteroidia|o__Bacteroidales|f__Porphyromonadaceae|g__GGB1088|s__GGB1088_SGB1395|t__SGB1395_group	70.64
Strain	k__Bacteria|p__Actinobacteria|c__Actinomycetia|o__Actinomycetales|f__Actinomycetaceae|g__Actinomyces|s__Actinomyces_gerencseriae|t__SGB15874	70.52
Strain	k__Bacteria|p__Bacteroidetes|c__Bacteroidia|o__Bacteroidales|f__Prevotellaceae|g__GGB1144|s__GGB1144_SGB1469|t__SGB1469	70.2
Strain	k__Bacteria|p__Fusobacteria|c__Fusobacteriia|o__Fusobacteriales|f__Leptotrichiaceae|g__Leptotrichia|s__Leptotrichia_massiliensis|t__SGB6063	70.18
Strain	k__Bacteria|p__Spirochaetes|c__Spirochaetia|o__Spirochaetales|f__Treponemataceae|g__Treponema|s__Treponema_socranskii|t__SGB3585	70.17
Strain	k__Bacteria|p__Firmicutes|c__Clostridia|o__Eubacteriales|f__Lachnospiraceae|g__Stomatobaculum|s__Stomatobaculum_longum|t__SGB5265	69.74
Strain	k__Bacteria|p__Firmicutes|c__CFGB1764|o__OFGB1764|f__FGB1764|g__GGB4538|s__GGB4538_SGB6253|t__SGB6253	69.6
Strain	k__Bacteria|p__Proteobacteria|c__Betaproteobacteria|o__Neisseriales|f__Neisseriaceae|g__Kingella|s__Kingella_denitrificans|t__SGB9437	69.48
Strain	k__Bacteria|p__Proteobacteria|c__Gammaproteobacteria|o__Cardiobacteriales|f__Cardiobacteriaceae|g__Cardiobacterium|s__Cardiobacterium_SGB69135|t__SGB69135	68.92
Strain	k__Bacteria|p__Bacteroidetes|c__Flavobacteriia|o__Flavobacteriales|f__Weeksellaceae|g__GGB1845|s__GGB1845_SGB2533|t__SGB2533	68.9
Strain	k__Bacteria|p__Firmicutes|c__CFGB1762|o__OFGB1762|f__FGB1762|g__GGB4533|s__GGB4533_SGB6246|t__SGB6246	68.87
Strain	k__Bacteria|p__Fusobacteria|c__Fusobacteriia|o__Fusobacteriales|f__Leptotrichiaceae|g__Leptotrichia|s__Leptotrichia_buccalis|t__SGB6058	68.85
Strain	k__Bacteria|p__Bacteroidetes|c__Bacteroidia|o__Bacteroidales|f__Prevotellaceae|g__Prevotella|s__Prevotella_denticola|t__SGB1540	68.78
Strain	k__Bacteria|p__Proteobacteria|c__Gammaproteobacteria|o__Pasteurellales|f__Pasteurellaceae|g__Aggregatibacter|s__Aggregatibacter_segnis|t__SGB9737_group	68.09
Strain	k__Bacteria|p__Bacteroidetes|c__CFGB570|o__OFGB570|f__FGB570|g__GGB1203|s__GGB1203_SGB1568|t__SGB1568	67.37
Strain	k__Bacteria|p__Candidatus_Saccharibacteria|c__Candidatus_Saccharibacteria_unclassified|o__Candidatus_Saccharibacteria_unclassified|f__Candidatus_Saccharibacteria_unclassified|g__Candidatus_Saccharibacteria_unclassified|s__TM7_phylum_sp_oral_taxon_351|t__SGB19790	66.63
Strain	k__Bacteria|p__Proteobacteria|c__Gammaproteobacteria|o__Pasteurellales|f__Pasteurellaceae|g__Haemophilus|s__Haemophilus_parahaemolyticus|t__SGB9632	66.56
Strain	k__Bacteria|p__Firmicutes|c__Clostridia|o__Eubacteriales|f__Lachnospiraceae|g__Oribacterium|s__Oribacterium_parvum|t__SGB5286	66.55
Strain	k__Bacteria|p__Firmicutes|c__Clostridia|o__Eubacteriales|f__Lachnospiraceae|g__Lachnoanaerobaculum|s__Lachnoanaerobaculum_saburreum|t__SGB4481	65.79
Strain	k__Bacteria|p__Fusobacteria|c__Fusobacteriia|o__Fusobacteriales|f__Leptotrichiaceae|g__Leptotrichia|s__Leptotrichia_hofstadii|t__SGB6062	65.54
Strain	k__Bacteria|p__Candidatus_Saccharibacteria|c__Candidatus_Nanosyncoccalia|o__Candidatus_Nanosyncoccales|f__Candidatus_Nanosyncoccacae|g__Candidatus_Nanosyncoccus|s__Candidatus_Nanosyncoccus_SGB19793|t__SGB19793_group	65.52
Strain	k__Bacteria|p__Firmicutes|c__Clostridia|o__Eubacteriales|f__Peptostreptococcaceae|g__Peptostreptococcus|s__Peptostreptococcus_SGB749|t__SGB749	64.38
Strain	k__Bacteria|p__Proteobacteria|c__Betaproteobacteria|o__Neisseriales|f__Neisseriaceae|g__Neisseria|s__Neisseria_sp_oral_taxon_014|t__SGB9463	64.31
Strain	k__Bacteria|p__Bacteroidetes|c__Bacteroidia|o__Bacteroidales|f__Prevotellaceae|g__Alloprevotella|s__Alloprevotella_tannerae|t__SGB1411	64.28
Strain	k__Bacteria|p__Bacteroidetes|c__Flavobacteriia|o__Flavobacteriales|f__Flavobacteriaceae|g__Capnocytophaga|s__Capnocytophaga_genosp_AHN8471|t__SGB2498	63.58
Strain	k__Bacteria|p__Actinobacteria|c__Actinomycetia|o__Propionibacteriales|f__Propionibacteriaceae|g__Arachnia|s__Arachnia_SGB15899|t__SGB15899	63.52
Strain	k__Bacteria|p__Spirochaetes|c__Spirochaetia|o__Spirochaetales|f__Treponemataceae|g__Treponema|s__Treponema_vincentii|t__SGB3607	63.38
Strain	k__Bacteria|p__Firmicutes|c__CFGB1534|o__OFGB1534|f__FGB1534|g__GGB3886|s__GGB3886_SGB5269|t__SGB5269	63.31
Strain	k__Bacteria|p__Bacteroidetes|c__Bacteroidia|o__Bacteroidales|f__Prevotellaceae|g__Prevotella|s__Prevotella_vespertina|t__SGB1542	62.96
Strain	k__Bacteria|p__Proteobacteria|c__Betaproteobacteria|o__Neisseriales|f__Neisseriaceae|g__Neisseria|s__Neisseria_cinerea|t__SGB9460	62.58
Strain	k__Bacteria|p__Bacteroidetes|c__CFGB76125|o__OFGB76125|f__FGB76125|g__GGB79977|s__GGB79977_SGB1466|t__SGB1466	62.41
Strain	k__Bacteria|p__Bacteroidetes|c__Bacteroidia|o__Bacteroidales|f__Prevotellaceae|g__Prevotella|s__Prevotella_conceptionensis|t__SGB1458	62.27
Strain	k__Bacteria|p__Firmicutes|c__Clostridia|o__Eubacteriales|f__Peptostreptococcaceae|g__Peptostreptococcaceae_unclassified|s__Peptostreptococcaceae_unclassified_SGB6622|t__SGB6622	61.74
Strain	k__Bacteria|p__Proteobacteria|c__Epsilonproteobacteria|o__Campylobacterales|f__Campylobacteraceae|g__Campylobacter|s__Campylobacter_SGB19292|t__SGB19292	61.24
Strain	k__Bacteria|p__Firmicutes|c__Negativicutes|o__Veillonellales|f__Veillonellaceae|g__Veillonella|s__Veillonella_sp_3627|t__SGB6934	61.05
Strain	k__Bacteria|p__Candidatus_Gracilibacteria|c__Candidatus_Gracilibacteria_unclassified|o__Candidatus_Gracilibacteria_unclassified|f__Candidatus_Gracilibacteria_unclassified|g__Candidatus_Gracilibacteria_unclassified|s__Candidatus_Gracilibacteria_bacterium_GN02_872|t__SGB5978	60.15
Strain	k__Bacteria|p__Firmicutes|c__CFGB1764|o__OFGB1764|f__FGB1764|g__GGB4538|s__GGB4538_SGB6256|t__SGB6256	60.08
Strain	k__Bacteria|p__Firmicutes|c__Clostridia|o__Eubacteriales|f__Lachnospiraceae|g__Oribacterium|s__Oribacterium_SGB5287|t__SGB5287	59.66
Strain	k__Bacteria|p__Candidatus_Saccharibacteria|c__Candidatus_Nanosyncoccalia|o__Candidatus_Nanogingivales|f__Candidatus_Nanogingivalaceae|g__GGB12785|s__GGB12785_SGB19823|t__SGB19823	59.54
Strain	k__Bacteria|p__Firmicutes|c__Clostridia|o__Eubacteriales|f__Lachnospiraceae|g__GGB3887|s__GGB3887_SGB5270|t__SGB5270	59.46
Strain	k__Bacteria|p__Actinobacteria|c__Actinomycetia|o__Bifidobacteriales|f__Bifidobacteriaceae|g__Scardovia|s__Scardovia_wiggsiae|t__SGB15494	59.3
Strain	k__Bacteria|p__Firmicutes|c__Clostridia|o__Eubacteriales|f__Eubacteriales_Family_XIII_Incertae_Sedis|g__Eubacteriales_Family_XIII_Incertae_Sedis_unclassified|s__Eubacterium_infirmum|t__SGB3936	59.02
Strain	k__Bacteria|p__Proteobacteria|c__Gammaproteobacteria|o__Cardiobacteriales|f__Cardiobacteriaceae|g__Cardiobacterium|s__Cardiobacterium_SGB9419|t__SGB9419	58.46
Strain	k__Bacteria|p__Actinobacteria|c__Actinomycetia|o__Actinomycetales|f__Actinomycetaceae|g__Actinomyces|s__Actinomyces_sp_HMSC035G02|t__SGB17158_group	57.7
Strain	k__Bacteria|p__Bacteroidetes|c__Bacteroidia|o__Bacteroidales|f__Prevotellaceae|g__Prevotella|s__Prevotella_SGB1459|t__SGB1459	57.5
Strain	k__Bacteria|p__Fusobacteria|c__Fusobacteriia|o__Fusobacteriales|f__Leptotrichiaceae|g__Pseudoleptotrichia|s__Pseudoleptotrichia_goodfellowii|t__SGB6073	57.31
Strain	k__Bacteria|p__Proteobacteria|c__Gammaproteobacteria|o__Pasteurellales|f__Pasteurellaceae|g__Aggregatibacter|s__Aggregatibacter_SGB9728|t__SGB9728	57.18
Strain	k__Bacteria|p__Bacteroidetes|c__Bacteroidetes_unclassified|o__Bacteroidetes_unclassified|f__Bacteroidetes_unclassified|g__Bacteroidetes_unclassified|s__Bacteroidetes_unclassified_SGB1343|t__SGB1343	56.95
Strain	k__Bacteria|p__Proteobacteria|c__Betaproteobacteria|o__Neisseriales|f__Neisseriaceae|g__Eikenella|s__Eikenella_halliae|t__SGB9430	56.37
Strain	k__Bacteria|p__Bacteroidetes|c__Bacteroidia|o__Bacteroidales|f__Prevotellaceae|g__Alloprevotella|s__Alloprevotella_SGB1484|t__SGB1484	56.31
Strain	k__Bacteria|p__Candidatus_Saccharibacteria|c__Candidatus_Nanosyncoccalia|o__Candidatus_Nanogingivales|f__Candidatus_Nanogingivalaceae|g__GGB12785|s__GGB12785_SGB19827|t__SGB19827_group	56.18
Strain	k__Bacteria|p__Firmicutes|c__Negativicutes|o__Selenomonadales|f__Selenomonadaceae|g__Selenomonas|s__Selenomonas_SGB5891|t__SGB5891	56.07
Strain	k__Bacteria|p__Fusobacteria|c__Fusobacteriia|o__Fusobacteriales|f__Leptotrichiaceae|g__Leptotrichia|s__Leptotrichia_sp_oral_taxon_221|t__SGB6050	55.84
Strain	k__Bacteria|p__Bacteroidetes|c__Bacteroidia|o__Bacteroidales|f__Porphyromonadaceae|g__Porphyromonas|s__Porphyromonas_sp_oral_taxon_278|t__SGB2041	55.78
Strain	k__Bacteria|p__Bacteroidetes|c__Bacteroidia|o__Bacteroidales|f__Prevotellaceae|g__Alloprevotella|s__Alloprevotella_SGB1483|t__SGB1483	55.76
Strain	k__Bacteria|p__Bacteroidetes|c__Bacteroidia|o__Bacteroidales|f__Prevotellaceae|g__Alloprevotella|s__Alloprevotella_sp_Lung230|t__SGB1467	55.43
Strain	k__Bacteria|p__Candidatus_Saccharibacteria|c__Candidatus_Saccharimonia|o__Candidatus_Nanosynbacterales|f__Candidatus_Nanosynbacteraceae|g__Candidatus_Nanosynbacter|s__Candidatus_Nanosynbacter_SGB19893|t__SGB19893_group	55.4
Strain	k__Bacteria|p__Bacteroidetes|c__Bacteroidetes_unclassified|o__Bacteroidetes_unclassified|f__Bacteroidetes_unclassified|g__Bacteroidetes_unclassified|s__Bacteroidetes_oral_taxon_274|t__SGB1341	55.38
Strain	k__Bacteria|p__Actinobacteria|c__Coriobacteriia|o__Eggerthellales|f__Eggerthellaceae|g__Slackia|s__Slackia_exigua|t__SGB14784	55.18
Strain	k__Bacteria|p__Firmicutes|c__Clostridia|o__Eubacteriales|f__Lachnospiraceae|g__Lachnoanaerobaculum|s__Lachnoanaerobaculum_sp_Marseille_Q4761|t__SGB4480	55.16
Strain	k__Bacteria|p__Firmicutes|c__Bacilli|o__Lactobacillales|f__Streptococcaceae|g__Streptococcus|s__Streptococcus_gordonii|t__SGB8054	55.12
Strain	k__Bacteria|p__Firmicutes|c__Clostridia|o__Eubacteriales|f__Lachnospiraceae|g__GGB3385|s__GGB3385_SGB4472|t__SGB4472	55.12
Strain	k__Bacteria|p__Bacteroidetes|c__CFGB570|o__OFGB570|f__FGB570|g__GGB1202|s__GGB1202_SGB1567|t__SGB1567	54.68
Strain	k__Bacteria|p__Firmicutes|c__CFGB1762|o__OFGB1762|f__FGB1762|g__GGB4533|s__GGB4533_SGB94822|t__SGB94822	54.45
Strain	k__Bacteria|p__Firmicutes|c__Bacilli|o__Lactobacillales|f__Streptococcaceae|g__Streptococcus|s__Streptococcus_anginosus|t__SGB8028_group	54.02
Strain	k__Bacteria|p__Tenericutes|c__Mollicutes|o__Mycoplasmatales|f__Mycoplasmataceae|g__Mycoplasma|s__Mycoplasma_salivarium|t__SGB5934	53.85
Strain	k__Bacteria|p__Firmicutes|c__Bacilli|o__Lactobacillales|f__Carnobacteriaceae|g__Granulicatella|s__Granulicatella_SGB8245|t__SGB8245	53.72
Strain	k__Bacteria|p__Bacteroidetes|c__Bacteroidia|o__Bacteroidales|f__Porphyromonadaceae|g__Porphyromonas|s__Porphyromonas_endodontalis|t__SGB2016	53.56
Strain	k__Bacteria|p__Firmicutes|c__Bacilli|o__Lactobacillales|f__Streptococcaceae|g__Streptococcus|s__Streptococcus_sp_F0442|t__SGB8067	53.55
Strain	k__Bacteria|p__Fusobacteria|c__Fusobacteriia|o__Fusobacteriales|f__Leptotrichiaceae|g__GGB4400|s__GGB4400_SGB6074|t__SGB6074	53.43
Strain	k__Bacteria|p__Bacteroidetes|c__Bacteroidia|o__Bacteroidales|f__Tannerellaceae|g__Tannerella|s__Tannerella_forsythia|t__SGB2053	53.38
Strain	k__Bacteria|p__Candidatus_Absconditabacteria|c__Candidatus_Absconditabacteria_unclassified|o__Candidatus_Absconditabacteria_unclassified|f__Candidatus_Absconditabacteria_unclassified|g__Candidatus_Absconditabacteria_unclassified|s__SR1_bacterium_human_oral_taxon_HOT_345|t__SGB6893	52.98
Strain	k__Bacteria|p__Bacteroidetes|c__Bacteroidia|o__Bacteroidales|f__Prevotellaceae|g__Prevotella|s__Prevotella_veroralis|t__SGB1541	52.93
Strain	k__Bacteria|p__Actinobacteria|c__Actinomycetia|o__Actinomycetales|f__Actinomycetaceae|g__Actinomyces|s__Actinomyces_SGB17168|t__SGB17168	52.51
Strain	k__Bacteria|p__Bacteroidetes|c__Bacteroidia|o__Bacteroidales|f__Porphyromonadaceae|g__GGB45697|s__GGB45697_SGB2042|t__SGB2042	52.22
Strain	k__Bacteria|p__Actinobacteria|c__Actinomycetia|o__Actinomycetales|f__Actinomycetaceae|g__Actinomyces|s__Actinomyces_SGB17157|t__SGB17157	52.14
Strain	k__Bacteria|p__Fusobacteria|c__Fusobacteriia|o__Fusobacteriales|f__Fusobacteriaceae|g__Fusobacterium|s__Fusobacterium_nucleatum|t__SGB6013	52.07
Strain	k__Bacteria|p__Bacteroidetes|c__Bacteroidia|o__Bacteroidales|f__Tannerellaceae|g__Tannerella|s__Tannerella_sp_oral_taxon_808|t__SGB2047	51.72
Strain	k__Bacteria|p__Firmicutes|c__Negativicutes|o__Selenomonadales|f__Selenomonadaceae|g__Selenomonas|s__Selenomonas_infelix|t__SGB5894	51.61
Strain	k__Bacteria|p__Firmicutes|c__Bacilli|o__Lactobacillales|f__Streptococcaceae|g__Streptococcus|s__Streptococcus_mitis|t__SGB8091	51.35
Strain	k__Bacteria|p__Proteobacteria|c__Betaproteobacteria|o__Burkholderiales|f__Comamonadaceae|g__Ottowia|s__Ottowia_sp_Marseille_P4747|t__SGB12664	51.25
Strain	k__Bacteria|p__Actinobacteria|c__Actinomycetia|o__Actinomycetales|f__Actinomycetaceae|g__Peptidiphaga|s__Peptidiphaga_SGB15895|t__SGB15895	50.99
Strain	k__Bacteria|p__Actinobacteria|c__Actinomycetia|o__Actinomycetales|f__Actinomycetaceae|g__Actinomyces|s__Actinomyces_sp_ICM58|t__SGB17169	50.44
Strain	k__Bacteria|p__Actinobacteria|c__Actinomycetia|o__Actinomycetales|f__Actinomycetaceae|g__Actinomyces|s__Actinomyces_sp_oral_taxon_448|t__SGB15872	50.35
Strain	k__Bacteria|p__Firmicutes|c__Clostridia|o__Eubacteriales|f__Lachnospiraceae|g__Catonella|s__Catonella_SGB4505|t__SGB4505	49.96
Strain	k__Bacteria|p__Firmicutes|c__Negativicutes|o__Selenomonadales|f__Selenomonadaceae|g__Selenomonas|s__Selenomonas_flueggei|t__SGB5882	49.95
Strain	k__Bacteria|p__Firmicutes|c__Bacilli|o__Bacillales|f__Bacillales_unclassified|g__Gemella|s__Gemella_SGB7284|t__SGB7284	49.36
Strain	k__Bacteria|p__Bacteroidetes|c__Bacteroidia|o__Bacteroidales|f__Prevotellaceae|g__Prevotella|s__Prevotella_sp_HJM029|t__SGB1521	49.35
Strain	k__Bacteria|p__Actinobacteria|c__Coriobacteriia|o__Coriobacteriales|f__Atopobiaceae|g__Olsenella|s__Olsenella_sp_oral_taxon_807|t__SGB14348	49.29
Strain	k__Bacteria|p__Firmicutes|c__Bacilli|o__Lactobacillales|f__Carnobacteriaceae|g__Granulicatella|s__Granulicatella_SGB8244|t__SGB8244	49.21
Strain	k__Bacteria|p__Actinobacteria|c__Actinomycetia|o__Actinomycetales|f__Actinomycetaceae|g__Actinomyces|s__Actinomyces_sp_Marseille_P3109|t__SGB15885	48.87
Strain	k__Bacteria|p__Candidatus_Saccharibacteria|c__Candidatus_Saccharibacteria_unclassified|o__Candidatus_Saccharibacteria_unclassified|f__Candidatus_Saccharibacteria_unclassified|g__GGB12788|s__GGB12788_SGB19838|t__SGB19838	48.53
Strain	k__Bacteria|p__Proteobacteria|c__Gammaproteobacteria|o__Pasteurellales|f__Pasteurellaceae|g__GGB6813|s__GGB6813_SGB9727|t__SGB9727	47.96
Strain	k__Bacteria|p__Bacteroidetes|c__Bacteroidia|o__Bacteroidales|f__Porphyromonadaceae|g__Porphyromonas|s__Porphyromonas_SGB2038|t__SGB2038	47.83
Strain	k__Bacteria|p__Firmicutes|c__Negativicutes|o__Selenomonadales|f__Selenomonadaceae|g__Selenomonas|s__Selenomonas_felix|t__SGB5881	47.82
Strain	k__Bacteria|p__Firmicutes|c__Clostridia|o__Eubacteriales|f__Lachnospiraceae|g__Shuttleworthia|s__Shuttleworthia_satelles|t__SGB7281	47.79
Strain	k__Bacteria|p__Firmicutes|c__Negativicutes|o__Veillonellales|f__Veillonellaceae|g__Dialister|s__Dialister_pneumosintes|t__SGB5842	47.38
Strain	k__Bacteria|p__Bacteroidetes|c__Flavobacteriia|o__Flavobacteriales|f__Flavobacteriaceae|g__GGB1833|s__GGB1833_SGB2477|t__SGB2477	46.83
Strain	k__Bacteria|p__Proteobacteria|c__Epsilonproteobacteria|o__Campylobacterales|f__Campylobacteraceae|g__Campylobacter|s__Campylobacter_SGB19298|t__SGB19298	46.73
Strain	k__Bacteria|p__Firmicutes|c__Negativicutes|o__Selenomonadales|f__Selenomonadaceae|g__Selenomonas|s__Selenomonas_SGB5896|t__SGB5896	46.52
Strain	k__Bacteria|p__Candidatus_Saccharibacteria|c__Candidatus_Saccharibacteria_unclassified|o__Candidatus_Saccharibacteria_unclassified|f__Candidatus_Saccharibacteria_unclassified|g__GGB49434|s__GGB49434_SGB69353|t__SGB69353	45.83
Strain	k__Bacteria|p__Bacteroidetes|c__Bacteroidia|o__Bacteroidales|f__Porphyromonadaceae|g__Porphyromonas|s__Porphyromonas_SGB2037|t__SGB2037	45.82
Strain	k__Bacteria|p__Bacteroidetes|c__Bacteroidia|o__Bacteroidales|f__Porphyromonadaceae|g__Porphyromonas|s__Porphyromonas_sp_oral_taxon_275|t__SGB95299	45.63
Strain	k__Bacteria|p__Bacteroidetes|c__Flavobacteriia|o__Flavobacteriales|f__Flavobacteriaceae|g__Capnocytophaga|s__Capnocytophaga_bilenii|t__SGB2489	45.42
Strain	k__Bacteria|p__Firmicutes|c__Clostridia|o__Eubacteriales|f__Lachnospiraceae|g__Lachnospiraceae_unclassified|s__Lachnospiraceae_bacterium_oral_taxon_096|t__SGB4479	45.2
Strain	k__Bacteria|p__Proteobacteria|c__Gammaproteobacteria|o__Pasteurellales|f__Pasteurellaceae|g__Aggregatibacter|s__Aggregatibacter_aphrophilus|t__SGB81674	45
Strain	k__Bacteria|p__Candidatus_Saccharibacteria|c__Candidatus_Nanosyncoccalia|o__Candidatus_Nanogingivales|f__Candidatus_Nanogingivalaceae|g__GGB12785|s__GGB12785_SGB19825|t__SGB19825	44.88
Strain	k__Bacteria|p__Fusobacteria|c__Fusobacteriia|o__Fusobacteriales|f__Fusobacteriaceae|g__Fusobacterium|s__Fusobacterium_hwasookii|t__SGB5997	44.84
Strain	k__Bacteria|p__Bacteroidetes|c__Flavobacteriia|o__Flavobacteriales|f__Weeksellaceae|g__GGB1844|s__GGB1844_SGB2532|t__SGB2532	44.66
Strain	k__Bacteria|p__Bacteroidetes|c__Bacteroidia|o__Bacteroidales|f__Prevotellaceae|g__Prevotella|s__Prevotella_shahii|t__SGB1456	44.44
Strain	k__Bacteria|p__Actinobacteria|c__Actinomycetia|o__Actinomycetales|f__Actinomycetaceae|g__Actinomyces|s__Actinomyces_sp_oral_taxon_170|t__SGB15886	44.39
Strain	k__Bacteria|p__Firmicutes|c__Erysipelotrichia|o__Erysipelotrichales|f__Erysipelotrichaceae|g__Solobacterium|s__Solobacterium_SGB6833|t__SGB6833	44.32
Strain	k__Bacteria|p__Bacteroidetes|c__CFGB497|o__OFGB497|f__FGB497|g__GGB1026|s__GGB1026_SGB1321|t__SGB1321	44.03
Strain	k__Bacteria|p__Bacteroidetes|c__Bacteroidia|o__Bacteroidales|f__Prevotellaceae|g__Prevotella|s__Prevotella_sp_oral_taxon_475|t__SGB1455	44
Strain	k__Bacteria|p__Firmicutes|c__Bacilli|o__Bacillales|f__Bacillales_unclassified|g__Gemella|s__Gemella_SGB7291|t__SGB7291	43.74
Strain	k__Bacteria|p__Candidatus_Absconditabacteria|c__Candidatus_Absconditabacteria_unclassified|o__Candidatus_Absconditabacteria_unclassified|f__Candidatus_Absconditabacteria_unclassified|g__GGB4936|s__GGB4936_SGB6889|t__SGB6889	43.53
Strain	k__Bacteria|p__Bacteroidetes|c__Bacteroidia|o__Bacteroidales|f__Prevotellaceae|g__Prevotella|s__Prevotella_pleuritidis|t__SGB1526	42.57
Strain	k__Bacteria|p__Actinobacteria|c__Actinomycetia|o__Micrococcales|f__Micrococcaceae|g__Rothia|s__Rothia_mucilaginosa|t__SGB16986	42.1
Strain	k__Bacteria|p__Actinobacteria|c__Actinomycetia|o__Actinomycetales|f__Actinomycetaceae|g__Schaalia|s__Schaalia_georgiae|t__SGB17149	41.98
Strain	k__Bacteria|p__Bacteroidetes|c__Bacteroidia|o__Bacteroidales|f__Prevotellaceae|g__Prevotella|s__Prevotella_buccae|t__SGB1531	41.85
Strain	k__Bacteria|p__Proteobacteria|c__Epsilonproteobacteria|o__Campylobacterales|f__Campylobacteraceae|g__Campylobacter|s__Campylobacter_showae|t__SGB28525	41.69
Strain	k__Bacteria|p__Tenericutes|c__CFGB1781|o__OFGB1781|f__FGB1781|g__GGB4733|s__GGB4733_SGB6557|t__SGB6557	41.55
Strain	k__Bacteria|p__Candidatus_Saccharibacteria|c__Candidatus_Saccharibacteria_unclassified|o__Candidatus_Saccharibacteria_unclassified|f__Candidatus_Saccharibacteria_unclassified|g__Candidatus_Saccharibacteria_unclassified|s__Candidatus_Saccharibacteria_unclassified_SGB95710|t__SGB95710	41.35
Strain	k__Bacteria|p__Candidatus_Saccharibacteria|c__Candidatus_Saccharibacteria_unclassified|o__Candidatus_Saccharibacteria_unclassified|f__Candidatus_Saccharibacteria_unclassified|g__GGB12789|s__GGB12789_SGB19843|t__SGB19843	41.2
Strain	k__Bacteria|p__Bacteroidetes|c__Bacteroidia|o__Bacteroidales|f__Prevotellaceae|g__GGB74353|s__GGB74353_SGB98242|t__SGB98242	41.18
Strain	k__Bacteria|p__Fusobacteria|c__Fusobacteriia|o__Fusobacteriales|f__Leptotrichiaceae|g__Leptotrichia|s__Leptotrichia_shahii|t__SGB29045	40.71
Strain	k__Bacteria|p__Proteobacteria|c__Betaproteobacteria|o__Neisseriales|f__Neisseriaceae|g__GGB6688|s__GGB6688_SGB9473|t__SGB9473	40.69
Strain	k__Bacteria|p__Fusobacteria|c__Fusobacteriia|o__Fusobacteriales|f__Leptotrichiaceae|g__Leptotrichia|s__Leptotrichia_trevisanii|t__SGB6066	40.53
Strain	k__Bacteria|p__Bacteroidetes|c__Bacteroidia|o__Bacteroidales|f__Prevotellaceae|g__Prevotella|s__Prevotella_micans|t__SGB1565	40.52
Strain	k__Bacteria|p__Firmicutes|c__Tissierellia|o__Tissierellales|f__Peptoniphilaceae|g__Parvimonas|s__Parvimonas_SGB6649|t__SGB6649	40.49
Strain	k__Bacteria|p__Candidatus_Saccharibacteria|c__Candidatus_Saccharibacteria_unclassified|o__Candidatus_Saccharibacteria_unclassified|f__Candidatus_Saccharibacteria_unclassified|g__Candidatus_Saccharibacteria_unclassified|s__Candidatus_Saccharibacteria_bacterium_oral_taxon_488|t__SGB19903	40.43
Strain	k__Bacteria|p__Firmicutes|c__Negativicutes|o__Selenomonadales|f__Selenomonadaceae|g__Selenomonas|s__Selenomonas_sp_oral_taxon_892|t__SGB5885	40.31
Strain	k__Bacteria|p__Bacteroidetes|c__Flavobacteriia|o__Flavobacteriales|f__Flavobacteriaceae|g__GGB1832|s__GGB1832_SGB2476|t__SGB2476	40.19
Strain	k__Bacteria|p__Candidatus_Saccharibacteria|c__Candidatus_Saccharimonia|o__Candidatus_Nanosynbacterales|f__Candidatus_Nanosynbacteraceae|g__Candidatus_Nanosynbacter|s__Candidatus_Nanosynbacter_lyticus|t__SGB19849	40.08
Strain	k__Bacteria|p__Firmicutes|c__Bacilli|o__Lactobacillales|f__Streptococcaceae|g__Streptococcus|s__Streptococcus_constellatus|t__SGB8026	39.42
Strain	k__Bacteria|p__Bacteroidetes|c__Bacteroidia|o__Bacteroidales|f__Prevotellaceae|g__Prevotella|s__Prevotella_oralis|t__SGB1528	39.19
Strain	k__Bacteria|p__Firmicutes|c__Clostridia|o__Eubacteriales|f__Lachnospiraceae|g__Oribacterium|s__Oribacterium_SGB96555|t__SGB96555	39.17
Strain	k__Bacteria|p__Firmicutes|c__Bacilli|o__Lactobacillales|f__Streptococcaceae|g__Streptococcus|s__Streptococcus_vestibularis|t__SGB8003	39.13
Strain	k__Bacteria|p__Candidatus_Saccharibacteria|c__Candidatus_Saccharibacteria_unclassified|o__Candidatus_Saccharibacteria_unclassified|f__Candidatus_Saccharibacteria_unclassified|g__Candidatus_Saccharibacteria_unclassified|s__Candidatus_Saccharibacteria_unclassified_SGB95587|t__SGB95587	39.1
Strain	k__Bacteria|p__Firmicutes|c__CFGB1762|o__OFGB1762|f__FGB1762|g__GGB4533|s__GGB4533_SGB6245|t__SGB6245	39.04
Strain	k__Bacteria|p__Actinobacteria|c__Actinomycetia|o__Actinomycetales|f__Actinomycetaceae|g__Actinomyces|s__Actinomyces_sp_HMT897|t__SGB15876	39
Strain	k__Bacteria|p__Proteobacteria|c__Betaproteobacteria|o__Neisseriales|f__Neisseriaceae|g__GGB6679|s__GGB6679_SGB9438|t__SGB9438	38.91
Strain	k__Bacteria|p__Spirochaetes|c__Spirochaetia|o__Spirochaetales|f__Treponemataceae|g__Treponema|s__Treponema_denticola|t__SGB3613	38.91
Strain	k__Bacteria|p__Proteobacteria|c__Epsilonproteobacteria|o__Campylobacterales|f__Campylobacteraceae|g__Campylobacter|s__Campylobacter_rectus|t__SGB19315	38.69
Strain	k__Bacteria|p__Firmicutes|c__Bacilli|o__Lactobacillales|f__Carnobacteriaceae|g__Granulicatella|s__Granulicatella_SGB64171|t__SGB64171	38.48
Strain	k__Bacteria|p__Actinobacteria|c__Actinomycetia|o__Actinomycetales|f__Actinomycetaceae|g__Actinomyces|s__Actinomyces_SGB17154|t__SGB17154	37.8
Strain	k__Bacteria|p__Proteobacteria|c__Epsilonproteobacteria|o__Campylobacterales|f__Campylobacteraceae|g__Campylobacter|s__Campylobacter_SGB96438|t__SGB96438	37.6
Strain	k__Bacteria|p__Bacteroidetes|c__Bacteroidia|o__Bacteroidales|f__Prevotellaceae|g__Alloprevotella|s__Alloprevotella_SGB1463|t__SGB1463_group	37.41
Strain	k__Bacteria|p__Firmicutes|c__Clostridia|o__Eubacteriales|f__Lachnospiraceae|g__GGB3385|s__GGB3385_SGB4473|t__SGB4473	37.31
Strain	k__Bacteria|p__Proteobacteria|c__Epsilonproteobacteria|o__Campylobacterales|f__Campylobacteraceae|g__Campylobacter|s__Campylobacter_showae|t__SGB19322_group	37.25
Strain	k__Bacteria|p__Firmicutes|c__CFGB73294|o__OFGB73294|f__FGB73294|g__GGB4300|s__GGB4300_SGB5873|t__SGB5873	36.82
Strain	k__Bacteria|p__Proteobacteria|c__CFGB4196|o__OFGB4196|f__FGB4196|g__GGB12441|s__GGB12441_SGB19290|t__SGB19290_group	36.07
Strain	k__Bacteria|p__Firmicutes|c__Negativicutes|o__Veillonellales|f__Veillonellaceae|g__Veillonella|s__Veillonella_sp_CHU110|t__SGB30370	35.86
Strain	k__Bacteria|p__Proteobacteria|c__Epsilonproteobacteria|o__Campylobacterales|f__Campylobacteraceae|g__GGB12443|s__GGB12443_SGB19313|t__SGB19313	35.55
Strain	k__Bacteria|p__Firmicutes|c__Clostridia|o__Eubacteriales|f__Eubacteriales_Family_XIII_Incertae_Sedis|g__Mogibacterium|s__Mogibacterium_timidum|t__SGB3920	35.55
Strain	k__Bacteria|p__Bacteroidetes|c__Bacteroidia|o__Bacteroidales|f__Prevotellaceae|g__Alloprevotella|s__Alloprevotella_sp_oral_taxon_473|t__SGB1464	34.77
Strain	k__Bacteria|p__Firmicutes|c__Bacilli|o__Lactobacillales|f__Streptococcaceae|g__Streptococcus|s__Streptococcus_mutans|t__SGB8000	34.65
Strain	k__Bacteria|p__Firmicutes|c__Clostridia|o__Eubacteriales|f__Lachnospiraceae|g__Oribacterium|s__Oribacterium_SGB96486|t__SGB96486	34.28
Strain	k__Bacteria|p__Firmicutes|c__Clostridia|o__Eubacteriales|f__Peptostreptococcaceae|g__Peptostreptococcus|s__Peptostreptococcus_stomatis|t__SGB748	34.24
Strain	k__Bacteria|p__Candidatus_Saccharibacteria|c__Candidatus_Nanosyncoccalia|o__Candidatus_Nanosyncoccales|f__Candidatus_Nanosyncoccacae|g__Candidatus_Nanosyncoccus|s__Candidatus_Nanosyncoccus_SGB19792|t__SGB19792	33.96
Strain	k__Bacteria|p__Candidatus_Saccharibacteria|c__Candidatus_Nanoperiomorbia|o__Candidatus_Nanoperiomorbales|f__Candidatus_Nanoperiomorbaceae|g__Candidatus_Nanoperiomorbus|s__Candidatus_Nanoperiomorbus_periodonticus|t__SGB95426	33.92
Strain	k__Bacteria|p__Bacteroidetes|c__Flavobacteriia|o__Flavobacteriales|f__Flavobacteriaceae|g__Capnocytophaga|s__Capnocytophaga_SGB2499|t__SGB2499	33.87
Strain	k__Bacteria|p__Proteobacteria|c__Gammaproteobacteria|o__Pasteurellales|f__Pasteurellaceae|g__Haemophilus|s__Haemophilus_paraphrohaemolyticus|t__SGB9634	33.57
Strain	k__Bacteria|p__Synergistetes|c__Synergistia|o__Synergistales|f__Synergistaceae|g__Fretibacterium|s__Fretibacterium_fastidiosum|t__SGB17525	33.45
Strain	k__Bacteria|p__Candidatus_Saccharibacteria|c__CFGB9314|o__OFGB9314|f__FGB9314|g__GGB12763|s__GGB12763_SGB19797|t__SGB19797	33.07
Strain	k__Bacteria|p__Firmicutes|c__Negativicutes|o__Veillonellales|f__Veillonellaceae|g__Veillonella|s__Veillonella_SGB96765|t__SGB96765	32.74
Strain	k__Bacteria|p__Firmicutes|c__Bacilli|o__Lactobacillales|f__Streptococcaceae|g__Streptococcus|s__Streptococcus_pneumoniae|t__SGB8138	32.73
Strain	k__Bacteria|p__Bacteroidetes|c__Bacteroidia|o__Bacteroidales|f__Prevotellaceae|g__Prevotella|s__Prevotella_marshii|t__SGB3323	32.65
Strain	k__Bacteria|p__Firmicutes|c__Negativicutes|o__Selenomonadales|f__Selenomonadaceae|g__Selenomonas|s__Selenomonas_SGB5900|t__SGB5900	32.53
Strain	k__Bacteria|p__Candidatus_Saccharibacteria|c__Candidatus_Saccharibacteria_unclassified|o__Candidatus_Saccharibacteria_unclassified|f__Candidatus_Saccharibacteria_unclassified|g__Candidatus_Saccharibacteria_unclassified|s__Candidatus_Saccharibacteria_bacterium_oral_taxon_955|t__SGB19921	32.5
Strain	k__Bacteria|p__Firmicutes|c__Clostridia|o__Eubacteriales|f__Lachnospiraceae|g__Catonella|s__Catonella_SGB69305|t__SGB69305	32.14
Strain	k__Bacteria|p__Candidatus_Saccharibacteria|c__Candidatus_Saccharimonia|o__Candidatus_Nanosynbacterales|f__Candidatus_Nanosynbacteraceae|g__Candidatus_Nanosynbacter|s__Candidatus_Nanosynbacter_SGB19887|t__SGB19887	32.07
Strain	k__Bacteria|p__Spirochaetes|c__Spirochaetia|o__Spirochaetales|f__Treponemataceae|g__Treponema|s__Treponema_lecithinolyticum|t__SGB3587	31.98
Strain	k__Bacteria|p__Candidatus_Saccharibacteria|c__Candidatus_Nanosyncoccalia|o__Candidatus_Nanogingivales|f__Candidatus_Nanogingivalaceae|g__Candidatus_Nanogingivalis|s__Candidatus_Nanogingivalis_gingivitcus|t__SGB19822	31.56
Strain	k__Bacteria|p__Firmicutes|c__Clostridia|o__Eubacteriales|f__Lachnospiraceae|g__Oribacterium|s__Oribacterium_SGB5283|t__SGB5283	31.55
Strain	k__Bacteria|p__Firmicutes|c__Negativicutes|o__Selenomonadales|f__Selenomonadaceae|g__Selenomonas|s__Selenomonas_sp_oral_taxon_126|t__SGB5888	31.49
Strain	k__Bacteria|p__Bacteroidetes|c__Bacteroidia|o__Bacteroidales|f__Prevotellaceae|g__Prevotellaceae_unclassified|s__Prevotellaceae_bacterium_Marseille_P2826|t__SGB1465	31.38
Strain	k__Bacteria|p__Spirochaetes|c__Spirochaetia|o__Spirochaetales|f__Treponemataceae|g__Treponema|s__Treponema_SGB3601|t__SGB3601	31.38
Strain	k__Bacteria|p__Firmicutes|c__CFGB76096|o__OFGB76096|f__FGB76096|g__GGB3390|s__GGB3390_SGB4478|t__SGB4478	31.35
Strain	k__Bacteria|p__Spirochaetes|c__Spirochaetia|o__Spirochaetales|f__Treponemataceae|g__Treponema|s__Treponema_maltophilum|t__SGB3589	31.24
Strain	k__Bacteria|p__Bacteroidetes|c__Bacteroidia|o__Bacteroidales|f__Prevotellaceae|g__Prevotella|s__Prevotella_melaninogenica|t__SGB1547	30.96
Strain	k__Bacteria|p__Firmicutes|c__Tissierellia|o__Tissierellales|f__Peptoniphilaceae|g__Parvimonas|s__Parvimonas_sp_oral_taxon_110|t__SGB6654	30.87
Strain	k__Bacteria|p__Firmicutes|c__CFGB76096|o__OFGB76096|f__FGB76096|g__GGB3388|s__GGB3388_SGB4476|t__SGB4476	30.74
Strain	k__Bacteria|p__Actinobacteria|c__Actinomycetia|o__Actinomycetales|f__Actinomycetaceae|g__Schaalia|s__Schaalia_meyeri|t__SGB17150	30.64
Strain	k__Bacteria|p__Bacteroidetes|c__Flavobacteriia|o__Flavobacteriales|f__Flavobacteriaceae|g__Capnocytophaga|s__Capnocytophaga_sp_oral_taxon_338|t__SGB2478	30.6
Strain	k__Bacteria|p__Firmicutes|c__Negativicutes|o__Veillonellales|f__Veillonellaceae|g__Anaeroglobus|s__Anaeroglobus_geminatus|t__SGB5870	30.39
Strain	k__Bacteria|p__Candidatus_Saccharibacteria|c__Candidatus_Nanosyncoccalia|o__Candidatus_Nanogingivales|f__Candidatus_Nanogingivalaceae|g__GGB12785|s__GGB12785_SGB19824|t__SGB19824	30.23
Strain	k__Bacteria|p__Proteobacteria|c__Betaproteobacteria|o__Neisseriales|f__Neisseriaceae|g__GGB6675|s__GGB6675_SGB9425|t__SGB9425	30
Strain	k__Bacteria|p__Proteobacteria|c__Gammaproteobacteria|o__Cardiobacteriales|f__Cardiobacteriaceae|g__Cardiobacterium|s__Cardiobacterium_SGB9417|t__SGB9417	29.99
Strain	k__Bacteria|p__Firmicutes|c__Negativicutes|o__Selenomonadales|f__Selenomonadaceae|g__Selenomonas|s__Selenomonas_timonae|t__SGB5890	29.81
Strain	k__Bacteria|p__Bacteroidetes|c__CFGB494|o__OFGB494|f__FGB494|g__GGB1022|s__GGB1022_SGB1315|t__SGB1315	29.4
Strain	k__Bacteria|p__Firmicutes|c__Bacilli|o__Lactobacillales|f__Streptococcaceae|g__Streptococcus|s__Streptococcus_thermophilus|t__SGB8002	29.33
Strain	k__Bacteria|p__Proteobacteria|c__Epsilonproteobacteria|o__Campylobacterales|f__Campylobacteraceae|g__Campylobacter|s__Campylobacter_curvus|t__SGB19334	29.32
Strain	k__Bacteria|p__Candidatus_Saccharibacteria|c__Candidatus_Saccharibacteria_unclassified|o__Candidatus_Saccharibacteria_unclassified|f__Candidatus_Saccharibacteria_unclassified|g__GGB12788|s__GGB12788_SGB19832|t__SGB19832	29.32
Strain	k__Bacteria|p__Proteobacteria|c__Epsilonproteobacteria|o__Campylobacterales|f__Campylobacteraceae|g__Campylobacter|s__Campylobacter_gracilis|t__SGB19300	29.28
Strain	k__Bacteria|p__Bacteroidetes|c__Bacteroidia|o__Bacteroidales|f__Porphyromonadaceae|g__GGB1473|s__GGB1473_SGB2039|t__SGB2039	29.19
Strain	k__Bacteria|p__Bacteroidetes|c__Bacteroidia|o__Bacteroidales|f__Prevotellaceae|g__GGB1186|s__GGB1186_SGB1534|t__SGB1534	28.81
Strain	k__Bacteria|p__Firmicutes|c__Negativicutes|o__Selenomonadales|f__Selenomonadaceae|g__Centipeda|s__Centipeda_periodontii|t__SGB5887	28.76
Strain	k__Bacteria|p__Candidatus_Gracilibacteria|c__Candidatus_Gracilibacteria_unclassified|o__Candidatus_Gracilibacteria_unclassified|f__Candidatus_Gracilibacteria_unclassified|g__Candidatus_Gracilibacteria_unclassified|s__Candidatus_Gracilibacteria_bacterium_GN02_873|t__SGB3516	28.73
Strain	k__Bacteria|p__Firmicutes|c__Clostridia|o__Eubacteriales|f__Lachnospiraceae|g__Catonella|s__Catonella_SGB96613|t__SGB96613	28.64
Strain	k__Bacteria|p__Actinobacteria|c__Actinomycetia|o__Propionibacteriales|f__Propionibacteriaceae|g__Arachnia|s__Arachnia_rubra|t__SGB15896	28.41
Strain	k__Bacteria|p__Bacteroidetes|c__CFGB651|o__OFGB651|f__FGB651|g__GGB1611|s__GGB1611_SGB2208|t__SGB2208	28.4
Strain	k__Bacteria|p__Firmicutes|c__Erysipelotrichia|o__Erysipelotrichales|f__Erysipelotrichaceae|g__Solobacterium|s__Solobacterium_SGB6834|t__SGB6834	28.4
Strain	k__Bacteria|p__Fusobacteria|c__Fusobacteriia|o__Fusobacteriales|f__Leptotrichiaceae|g__GGB4393|s__GGB4393_SGB6047|t__SGB6047	28.27
Strain	k__Bacteria|p__Firmicutes|c__Clostridia|o__Eubacteriales|f__Peptostreptococcaceae|g__Filifactor|s__Filifactor_alocis|t__SGB6629	28.05
Strain	k__Bacteria|p__Synergistetes|c__Synergistia|o__Synergistales|f__Synergistaceae|g__GGB10852|s__GGB10852_SGB17523|t__SGB17523	27.93
Strain	k__Bacteria|p__Firmicutes|c__Erysipelotrichia|o__Erysipelotrichales|f__Erysipelotrichaceae|g__Bulleidia|s__Bulleidia_extructa|t__SGB6820	27.65
Strain	k__Bacteria|p__Bacteroidetes|c__Flavobacteriia|o__Flavobacteriales|f__Flavobacteriaceae|g__Capnocytophaga|s__Capnocytophaga_sp_oral_taxon_863|t__SGB2486	27.39
Strain	k__Bacteria|p__Fusobacteria|c__Fusobacteriia|o__Fusobacteriales|f__Fusobacteriaceae|g__GGB56136|s__GGB56136_SGB77485|t__SGB77485	27.28
Strain	k__Bacteria|p__Candidatus_Saccharibacteria|c__Candidatus_Saccharibacteria_unclassified|o__Candidatus_Saccharibacteria_unclassified|f__Candidatus_Saccharibacteria_unclassified|g__Candidatus_Saccharibacteria_unclassified|s__Candidatus_Saccharibacteria_bacterium_oral_taxon_488|t__SGB19901	26.74
Strain	k__Bacteria|p__Firmicutes|c__Negativicutes|o__Veillonellales|f__Veillonellaceae|g__Veillonella|s__Veillonella_SGB6928|t__SGB6928	26.62
Strain	k__Bacteria|p__Actinobacteria|c__Actinomycetia|o__Micrococcales|f__Promicromonosporaceae|g__Isoptericola|s__Isoptericola_variabilis|t__SGB17153	26.52
Strain	k__Bacteria|p__Candidatus_Saccharibacteria|c__Candidatus_Saccharibacteria_unclassified|o__Candidatus_Saccharibacteria_unclassified|f__Candidatus_Saccharibacteria_unclassified|g__Candidatus_Saccharibacteria_unclassified|s__TM7_phylum_sp_oral_taxon_349|t__SGB19844	26.24
Strain	k__Bacteria|p__Bacteroidetes|c__Bacteroidia|o__Bacteroidales|f__Prevotellaceae|g__Prevotella|s__Prevotella_enoeca|t__SGB1527	26.16
Strain	k__Bacteria|p__Fusobacteria|c__Fusobacteriia|o__Fusobacteriales|f__Fusobacteriaceae|g__Fusobacterium|s__Fusobacterium_massiliense|t__SGB5987	26.14
Strain	k__Bacteria|p__Proteobacteria|c__Epsilonproteobacteria|o__Campylobacterales|f__Campylobacteraceae|g__Campylobacter|s__Campylobacter_SGB19323|t__SGB19323	26.05
Strain	k__Bacteria|p__Proteobacteria|c__Betaproteobacteria|o__Neisseriales|f__Neisseriaceae|g__Kingella|s__Kingella_SGB9424|t__SGB9424	26.01
Strain	k__Bacteria|p__Proteobacteria|c__Epsilonproteobacteria|o__Campylobacterales|f__Campylobacteraceae|g__Campylobacter|s__Campylobacter_SGB19314|t__SGB19314	25.89
Strain	k__Bacteria|p__Bacteroidetes|c__CFGB496|o__OFGB496|f__FGB496|g__GGB1025|s__GGB1025_SGB1319|t__SGB1319	25.85
Strain	k__Bacteria|p__Firmicutes|c__Erysipelotrichia|o__Erysipelotrichales|f__Erysipelotrichaceae|g__Solobacterium|s__Solobacterium_SGB6828|t__SGB6828	25.81
Strain	k__Bacteria|p__Synergistetes|c__Synergistia|o__Synergistales|f__Synergistaceae|g__GGB10852|s__GGB10852_SGB17521|t__SGB17521	25.75
Strain	k__Bacteria|p__Actinobacteria|c__Actinomycetia|o__Actinomycetales|f__Actinomycetaceae|g__Schaalia|s__Schaalia_odontolytica|t__SGB17156	25.67
Strain	k__Bacteria|p__Fusobacteria|c__Fusobacteriia|o__Fusobacteriales|f__Leptotrichiaceae|g__Leptotrichia|s__Leptotrichia_sp_oral_taxon_498|t__SGB6053	25.64
Strain	k__Bacteria|p__Proteobacteria|c__Gammaproteobacteria|o__Pasteurellales|f__Pasteurellaceae|g__Aggregatibacter|s__Aggregatibacter_kilianii|t__SGB9731	25.6
Strain	k__Bacteria|p__Proteobacteria|c__Gammaproteobacteria|o__Pasteurellales|f__Pasteurellaceae|g__Haemophilus|s__Haemophilus_parainfluenzae|t__SGB9657	25.59
Strain	k__Bacteria|p__Firmicutes|c__Negativicutes|o__Selenomonadales|f__Selenomonadaceae|g__Selenomonas|s__Selenomonas_massiliensis|t__SGB5886	25.35
Strain	k__Bacteria|p__Firmicutes|c__Negativicutes|o__Veillonellales|f__Veillonellaceae|g__Veillonella|s__Veillonella_tobetsuensis|t__SGB6935	25.18
Strain	k__Bacteria|p__Spirochaetes|c__Spirochaetia|o__Spirochaetales|f__Treponemataceae|g__Treponema|s__Treponema_sp_Marseille_Q4130|t__SGB80266	25.05
Strain	k__Bacteria|p__Proteobacteria|c__Betaproteobacteria|o__Neisseriales|f__Neisseriaceae|g__Simonsiella|s__Simonsiella_muelleri|t__SGB9474	24.71
Strain	k__Bacteria|p__Firmicutes|c__Bacilli|o__Bacillales|f__Staphylococcaceae|g__Staphylococcus|s__Staphylococcus_epidermidis|t__SGB7865	24.7
Strain	k__Bacteria|p__Firmicutes|c__Negativicutes|o__Veillonellales|f__Veillonellaceae|g__Veillonella|s__Veillonella_sp_3310|t__SGB6930	24.29
Strain	k__Bacteria|p__Bacteroidetes|c__Bacteroidia|o__Bacteroidales|f__Prevotellaceae|g__Prevotella|s__Prevotella_baroniae|t__SGB1533	24.16
Strain	k__Bacteria|p__Candidatus_Saccharibacteria|c__Candidatus_Saccharibacteria_unclassified|o__Candidatus_Saccharibacteria_unclassified|f__Candidatus_Saccharibacteria_unclassified|g__GGB12788|s__GGB12788_SGB19833|t__SGB19833	23.84
Strain	k__Bacteria|p__Bacteroidetes|c__Bacteroidia|o__Bacteroidales|f__Prevotellaceae|g__Prevotella|s__Prevotella_scopos|t__SGB1544	23.55
Strain	k__Bacteria|p__Firmicutes|c__CFGB1762|o__OFGB1762|f__FGB1762|g__GGB4533|s__GGB4533_SGB97508|t__SGB97508	23.32
Strain	k__Bacteria|p__Candidatus_Saccharibacteria|c__Candidatus_Saccharibacteria_unclassified|o__Candidatus_Saccharibacteria_unclassified|f__Candidatus_Saccharibacteria_unclassified|g__GGB12794|s__GGB12794_SGB19881|t__SGB19881	22.93
Strain	k__Bacteria|p__Firmicutes|c__Negativicutes|o__Selenomonadales|f__Selenomonadaceae|g__GGB4303|s__GGB4303_SGB5876|t__SGB5876	22.79
Strain	k__Bacteria|p__Bacteroidetes|c__Bacteroidia|o__Bacteroidales|f__Prevotellaceae|g__Prevotella|s__Prevotella_intermedia|t__SGB1560	22.56
Strain	k__Bacteria|p__Spirochaetes|c__Spirochaetia|o__Spirochaetales|f__Treponemataceae|g__Treponema|s__Treponema_SGB69443|t__SGB69443	22.49
Strain	k__Bacteria|p__Candidatus_Saccharibacteria|c__Candidatus_Saccharibacteria_unclassified|o__Candidatus_Saccharibacteria_unclassified|f__Candidatus_Saccharibacteria_unclassified|g__GGB12761|s__GGB12761_SGB19791|t__SGB19791	22.01
Strain	k__Bacteria|p__Firmicutes|c__Clostridia|o__Eubacteriales|f__Lachnospiraceae|g__Johnsonella|s__Johnsonella_ignava|t__SGB6631	21.91
Strain	k__Bacteria|p__Proteobacteria|c__Epsilonproteobacteria|o__Campylobacterales|f__Campylobacteraceae|g__Campylobacter|s__Campylobacter_SGB19347|t__SGB19347	21.72
Strain	k__Bacteria|p__Actinobacteria|c__Actinomycetia|o__Propionibacteriales|f__Propionibacteriaceae|g__Arachnia|s__Arachnia_SGB15898|t__SGB15898	21.51
Strain	k__Bacteria|p__Proteobacteria|c__Gammaproteobacteria|o__Pasteurellales|f__Pasteurellaceae|g__Haemophilus|s__Haemophilus_influenzae|t__SGB9648	21.37
Strain	k__Bacteria|p__Candidatus_Saccharibacteria|c__Candidatus_Saccharibacteria_unclassified|o__Candidatus_Saccharibacteria_unclassified|f__Candidatus_Saccharibacteria_unclassified|g__Candidatus_Saccharibacteria_unclassified|s__TM7_phylum_sp_oral_taxon_351|t__SGB76214	21.32
Strain	k__Bacteria|p__Spirochaetes|c__Spirochaetia|o__Spirochaetales|f__Treponemataceae|g__Treponema|s__Treponema_SGB3588|t__SGB3588	21.06
Strain	k__Bacteria|p__Candidatus_Saccharibacteria|c__Candidatus_Saccharibacteria_unclassified|o__Candidatus_Saccharibacteria_unclassified|f__Candidatus_Saccharibacteria_unclassified|g__Candidatus_Saccharibacteria_unclassified|s__Candidatus_Saccharibacteria_unclassified_SGB95617|t__SGB95617	20.94
Strain	k__Bacteria|p__Bacteroidetes|c__Bacteroidia|o__Bacteroidales|f__Porphyromonadaceae|g__GGB45697|s__GGB45697_SGB63414|t__SGB63414	20.87
Strain	k__Bacteria|p__Actinobacteria|c__Actinomycetia|o__Bifidobacteriales|f__Bifidobacteriaceae|g__Alloscardovia|s__Alloscardovia_omnicolens|t__SGB17300	20.85
Strain	k__Bacteria|p__Bacteroidetes|c__Bacteroidia|o__Bacteroidales|f__Prevotellaceae|g__Hallella|s__Hallella_seregens|t__SGB1532	20.66
Strain	k__Bacteria|p__Actinobacteria|c__Actinomycetia|o__Bifidobacteriales|f__Bifidobacteriaceae|g__Bifidobacterium|s__Bifidobacterium_longum|t__SGB17248	20.63
Strain	k__Bacteria|p__Firmicutes|c__Clostridia|o__Eubacteriales|f__Peptostreptococcaceae|g__GGB4783|s__GGB4783_SGB6619|t__SGB6619	20.15
Strain	k__Bacteria|p__Bacteroidetes|c__Flavobacteriia|o__Flavobacteriales|f__Weeksellaceae|g__GGB1845|s__GGB1845_SGB97621|t__SGB97621	20.03
Strain	k__Bacteria|p__Actinobacteria|c__Coriobacteriia|o__Eggerthellales|f__Eggerthellaceae|g__Cryptobacterium|s__Cryptobacterium_curtum|t__SGB962	19.99
Strain	k__Bacteria|p__Actinobacteria|c__Coriobacteriia|o__Coriobacteriales|f__Atopobiaceae|g__Olsenella|s__Olsenella_uli|t__SGB14386	19.9
Strain	k__Bacteria|p__Proteobacteria|c__Betaproteobacteria|o__Burkholderiales|f__Burkholderiaceae|g__Lautropia|s__Lautropia_dentalis|t__SGB13164	19.65
Strain	k__Bacteria|p__Actinobacteria|c__Actinomycetia|o__Actinomycetales|f__Actinomycetaceae|g__Schaalia|s__Schaalia_odontolytica|t__SGB23982	19.29
Strain	k__Bacteria|p__Spirochaetes|c__Spirochaetia|o__Spirochaetales|f__Treponemataceae|g__GGB2672|s__GGB2672_SGB3600|t__SGB3600	19
Strain	k__Bacteria|p__Firmicutes|c__Clostridia|o__Eubacteriales|f__Eubacteriales_Family_XIII_Incertae_Sedis|g__Eubacteriales_Family_XIII_Incertae_Sedis_unclassified|s__Eubacterium_nodatum|t__SGB6627	19
Strain	k__Bacteria|p__Tenericutes|c__Mollicutes|o__Mycoplasmatales|f__Mycoplasmataceae|g__GGB4333|s__GGB4333_SGB5935|t__SGB5935	18.86
Strain	k__Bacteria|p__Firmicutes|c__CFGB76096|o__OFGB76096|f__FGB76096|g__GGB3389|s__GGB3389_SGB4477|t__SGB4477	18.85
Strain	k__Bacteria|p__Actinobacteria|c__Actinomycetia|o__Bifidobacteriales|f__Bifidobacteriaceae|g__Bifidobacterium|s__Bifidobacterium_dentium|t__SGB17234	18.84
Strain	k__Bacteria|p__Proteobacteria|c__Betaproteobacteria|o__Neisseriales|f__Neisseriaceae|g__Kingella|s__Kingella_SGB99952|t__SGB99952	18.76
Strain	k__Bacteria|p__Proteobacteria|c__Betaproteobacteria|o__Rhodocyclales|f__Rhodocyclaceae|g__GGB6673|s__GGB6673_SGB9421|t__SGB9421	18.65
Strain	k__Bacteria|p__Bacteroidetes|c__Bacteroidia|o__Bacteroidales|f__Prevotellaceae|g__Alloprevotella|s__Alloprevotella_SGB1410|t__SGB1410	18.2
Strain	k__Bacteria|p__Proteobacteria|c__Epsilonproteobacteria|o__Campylobacterales|f__Campylobacteraceae|g__Campylobacter|s__Campylobacter_SGB19318|t__SGB19318	18.16
Strain	k__Bacteria|p__Firmicutes|c__Bacilli|o__Lactobacillales|f__Streptococcaceae|g__Streptococcus|s__Streptococcus_rubneri|t__SGB8056	18.1
Strain	k__Bacteria|p__Fusobacteria|c__Fusobacteriia|o__Fusobacteriales|f__Leptotrichiaceae|g__Leptotrichia|s__Leptotrichia_sp_oral_taxon_223|t__SGB77498	17.9
Strain	k__Bacteria|p__Actinobacteria|c__Actinomycetia|o__Actinomycetales|f__Actinomycetaceae|g__GGB9835|s__GGB9835_SGB15485|t__SGB15485	17.9
Strain	k__Bacteria|p__Fusobacteria|c__Fusobacteriia|o__Fusobacteriales|f__Leptotrichiaceae|g__GGB4393|s__GGB4393_SGB6048|t__SGB6048	17.84
Strain	k__Bacteria|p__Actinobacteria|c__CFGB1056|o__OFGB1056|f__FGB1056|g__GGB2722|s__GGB2722_SGB3663|t__SGB3663	17.6
Strain	k__Bacteria|p__Tenericutes|c__Mollicutes|o__Mycoplasmatales|f__Mycoplasmataceae|g__Mycoplasma|s__Mycoplasma_orale|t__SGB5933	17.38
Strain	k__Bacteria|p__Firmicutes|c__Negativicutes|o__Selenomonadales|f__Selenomonadaceae|g__Selenomonas|s__Selenomonas_sp_oral_taxon_920|t__SGB25061	17.19
Strain	k__Bacteria|p__Candidatus_Gracilibacteria|c__Candidatus_Gracilibacteria_unclassified|o__Candidatus_Gracilibacteria_unclassified|f__Candidatus_Gracilibacteria_unclassified|g__Candidatus_Gracilibacteria_unclassified|s__Candidatus_Gracilibacteria_bacterium_HOT_871|t__SGB5977	17.08
Strain	k__Bacteria|p__Firmicutes|c__Clostridia|o__Eubacteriales|f__Peptostreptococcaceae|g__Peptoanaerobacter|s__Peptoanaerobacter_stomatis|t__SGB6624	17.08
Strain	k__Bacteria|p__Firmicutes|c__Negativicutes|o__Veillonellales|f__Veillonellaceae|g__Dialister|s__Dialister_micraerophilus|t__SGB5840	17.08
Strain	k__Bacteria|p__Candidatus_Saccharibacteria|c__Candidatus_Saccharibacteria_unclassified|o__Candidatus_Saccharibacteria_unclassified|f__Candidatus_Saccharibacteria_unclassified|g__Candidatus_Saccharibacteria_unclassified|s__Candidatus_Saccharibacteria_bacterium_oral_taxon_488|t__SGB76275	16.97
Strain	k__Bacteria|p__Spirochaetes|c__Spirochaetia|o__Spirochaetales|f__Treponemataceae|g__Treponema|s__Treponema_vincentii|t__SGB3602	16.96
Strain	k__Bacteria|p__Firmicutes|c__Bacilli|o__Lactobacillales|f__Streptococcaceae|g__Lactococcus|s__Lactococcus_lactis|t__SGB7985	16.82
Strain	k__Bacteria|p__Proteobacteria|c__Betaproteobacteria|o__Neisseriales|f__Neisseriaceae|g__Neisseria|s__Neisseria_bacilliformis|t__SGB9426	16.45
Strain	k__Bacteria|p__Tenericutes|c__CFGB1781|o__OFGB1781|f__FGB1781|g__GGB4733|s__GGB4733_SGB6555|t__SGB6555	16.34
Strain	k__Bacteria|p__Proteobacteria|c__Epsilonproteobacteria|o__Campylobacterales|f__Campylobacteraceae|g__Campylobacter|s__Campylobacter_SGB96391|t__SGB96391	15.98
Strain	k__Bacteria|p__Firmicutes|c__CFGB14224|o__OFGB14224|f__FGB14224|g__GGB38873|s__GGB38873_SGB47522|t__SGB47522	15.97
Strain	k__Bacteria|p__Firmicutes|c__Clostridia|o__Eubacteriales|f__Peptostreptococcaceae|g__GGB4786|s__GGB4786_SGB6625|t__SGB6625	15.95
Strain	k__Bacteria|p__Firmicutes|c__CFGB1764|o__OFGB1764|f__FGB1764|g__GGB4721|s__GGB4721_SGB6537|t__SGB6537	15.94
Strain	k__Bacteria|p__Actinobacteria|c__Actinomycetia|o__Micrococcales|f__Micrococcaceae|g__Micrococcus|s__Micrococcus_luteus|t__SGB16676	15.93
Strain	k__Bacteria|p__Firmicutes|c__Erysipelotrichia|o__Erysipelotrichales|f__Coprobacillaceae|g__Eggerthia|s__Eggerthia_catenaformis|t__SGB6630	15.64
Strain	k__Bacteria|p__Actinobacteria|c__Actinomycetia|o__Actinomycetales|f__Actinomycetaceae|g__Actinomyces|s__Actinomyces_bouchesdurhonensis|t__SGB17152	15.62
Strain	k__Bacteria|p__Actinobacteria|c__Actinomycetia|o__Propionibacteriales|f__Propionibacteriaceae|g__Propionibacterium|s__Propionibacterium_acidifaciens|t__SGB15903	15.6
Strain	k__Bacteria|p__Firmicutes|c__Clostridia|o__Eubacteriales|f__Eubacteriales_Family_XIII_Incertae_Sedis|g__Eubacteriales_Family_XIII_Incertae_Sedis_unclassified|s__Eubacterium_saphenum|t__SGB3945	15.56
Strain	k__Bacteria|p__Candidatus_Saccharibacteria|c__Candidatus_Saccharibacteria_unclassified|o__Candidatus_Saccharibacteria_unclassified|f__Candidatus_Saccharibacteria_unclassified|g__Candidatus_Saccharibacteria_unclassified|s__TM7_phylum_sp_oral_taxon_350|t__SGB19820	15.38
Strain	k__Bacteria|p__Firmicutes|c__Clostridia|o__Eubacteriales|f__Lachnospiraceae|g__Lachnospiraceae_unclassified|s__Lachnospiraceae_bacterium_oral_taxon_500|t__SGB24947	15.14
Strain	k__Bacteria|p__Firmicutes|c__CFGB4967|o__OFGB4967|f__FGB4967|g__GGB49400|s__GGB49400_SGB69312|t__SGB69312	14.95
Strain	k__Bacteria|p__Firmicutes|c__Negativicutes|o__Veillonellales|f__Veillonellaceae|g__Colibacter|s__Colibacter_massiliensis|t__SGB5869	14.9
Strain	k__Bacteria|p__Actinobacteria|c__Actinomycetia|o__Bifidobacteriales|f__Bifidobacteriaceae|g__Parascardovia|s__Parascardovia_denticolens|t__SGB17291	14.87
Strain	k__Bacteria|p__Firmicutes|c__Bacilli|o__Lactobacillales|f__Streptococcaceae|g__Lactococcus|s__Lactococcus_cremoris|t__SGB7984	14.83
Strain	k__Bacteria|p__Bacteroidetes|c__Flavobacteriia|o__Flavobacteriales|f__Flavobacteriaceae|g__Capnocytophaga|s__Capnocytophaga_SGB78737|t__SGB78737	14.43
Strain	k__Bacteria|p__Firmicutes|c__Clostridia|o__Eubacteriales|f__Lachnospiraceae|g__GGB3385|s__GGB3385_SGB4471|t__SGB4471	14.39
Strain	k__Bacteria|p__Spirochaetes|c__Spirochaetia|o__Spirochaetales|f__Treponemataceae|g__Treponema|s__Treponema_SGB3603|t__SGB3603	14.38
Strain	k__Bacteria|p__Candidatus_Saccharibacteria|c__Candidatus_Nanosyncoccalia|o__Candidatus_Nanogingivales|f__Candidatus_Nanogingivalaceae|g__GGB12786|s__GGB12786_SGB19828|t__SGB19828	14.34
Strain	k__Bacteria|p__Firmicutes|c__Negativicutes|o__Selenomonadales|f__Selenomonadaceae|g__GGB4308|s__GGB4308_SGB5895|t__SGB5895	14.24
Strain	k__Bacteria|p__Proteobacteria|c__Epsilonproteobacteria|o__Campylobacterales|f__Campylobacteraceae|g__GGB12440|s__GGB12440_SGB19288|t__SGB19288	13.79
Strain	k__Bacteria|p__Firmicutes|c__Clostridia|o__Eubacteriales|f__Lachnospiraceae|g__Lachnoanaerobaculum|s__Lachnoanaerobaculum_gingivalis|t__SGB4493	13.72
Strain	k__Bacteria|p__Spirochaetes|c__Spirochaetia|o__Spirochaetales|f__Treponemataceae|g__GGB2666|s__GGB2666_SGB3592|t__SGB3592	13.52
Strain	k__Bacteria|p__Proteobacteria|c__CFGB76657|o__OFGB76657|f__FGB76657|g__GGB7107|s__GGB7107_SGB10420|t__SGB10420	13.19
Strain	k__Bacteria|p__Bacteroidetes|c__Bacteroidia|o__Bacteroidales|f__Bacteroidaceae|g__Phocaeicola|s__Phocaeicola_abscessus|t__SGB2052	13.12
Strain	k__Bacteria|p__Bacteroidetes|c__CFGB47554|o__OFGB47554|f__FGB47554|g__GGB49229|s__GGB49229_SGB69060|t__SGB69060	13.09
Strain	k__Bacteria|p__Proteobacteria|c__CFGB2428|o__OFGB2428|f__FGB2428|g__GGB6646|s__GGB6646_SGB9384|t__SGB9384	12.98
Strain	k__Bacteria|p__Actinobacteria|c__Actinomycetia|o__Actinomycetales|f__Actinomycetaceae|g__Peptidiphaga|s__Peptidiphaga_gingivicola|t__SGB15894	12.96
Strain	k__Bacteria|p__Spirochaetes|c__Spirochaetia|o__Spirochaetales|f__Treponemataceae|g__Treponema|s__Treponema_SGB3604|t__SGB3604	12.9
Strain	k__Bacteria|p__Candidatus_Saccharibacteria|c__CFGB12783|o__OFGB12783|f__FGB12783|g__GGB12783|s__GGB12783_SGB19821|t__SGB19821	12.82
Strain	k__Bacteria|p__Actinobacteria|c__Actinomycetia|o__Actinomycetales|f__Actinomycetaceae|g__Actinomyces|s__Actinomyces_sp_oral_taxon_414|t__SGB23985	12.68
Strain	k__Bacteria|p__Firmicutes|c__Clostridia|o__Eubacteriales|f__Eubacteriales_unclassified|g__GGB70946|s__GGB70946_SGB95408|t__SGB95408	12.61
Strain	k__Bacteria|p__Fusobacteria|c__Fusobacteriia|o__Fusobacteriales|f__Leptotrichiaceae|g__GGB71292|s__GGB71292_SGB97395|t__SGB97395	12.49
Strain	k__Bacteria|p__Bacteroidetes|c__CFGB496|o__OFGB496|f__FGB496|g__GGB1025|s__GGB1025_SGB1320|t__SGB1320	12.48
Strain	k__Bacteria|p__Candidatus_Absconditabacteria|c__Candidatus_Absconditabacteria_unclassified|o__Candidatus_Absconditabacteria_unclassified|f__Candidatus_Absconditabacteria_unclassified|g__GGB4936|s__GGB4936_SGB6888|t__SGB6888	12.42
Strain	k__Bacteria|p__Proteobacteria|c__Betaproteobacteria|o__Neisseriales|f__Neisseriaceae|g__Eikenella|s__Eikenella_exigua|t__SGB9429	12.41
Strain	k__Bacteria|p__Proteobacteria|c__Epsilonproteobacteria|o__Campylobacterales|f__Campylobacteraceae|g__Campylobacter|s__Campylobacter_SGB19319|t__SGB19319	12.29
Strain	k__Bacteria|p__Actinobacteria|c__Actinomycetia|o__Actinomycetales|f__Actinomycetaceae|g__Actinomyces|s__Actinomyces_timonensis|t__SGB33750	12.22
Strain	k__Bacteria|p__Bacteroidetes|c__Bacteroidia|o__Bacteroidales|f__Prevotellaceae|g__Prevotella|s__Prevotella_SGB98243|t__SGB98243	12.06
Strain	k__Bacteria|p__Firmicutes|c__Bacilli|o__Lactobacillales|f__Streptococcaceae|g__Streptococcus|s__Streptococcus_peroris|t__SGB8084	11.97
Strain	k__Bacteria|p__Fusobacteria|c__Fusobacteriia|o__Fusobacteriales|f__Leptotrichiaceae|g__Leptotrichia|s__Leptotrichia_sp_oral_taxon_218|t__SGB6052	11.71
Strain	k__Bacteria|p__Actinobacteria|c__Actinomycetia|o__Propionibacteriales|f__Propionibacteriaceae|g__Arachnia|s__Arachnia_SGB15900|t__SGB15900	11.7
Strain	k__Bacteria|p__Spirochaetes|c__Spirochaetia|o__Spirochaetales|f__Treponemataceae|g__GGB2674|s__GGB2674_SGB3609|t__SGB3609	11.37
Strain	k__Bacteria|p__Firmicutes|c__Negativicutes|o__Selenomonadales|f__Selenomonadaceae|g__Selenomonas|s__Selenomonas_SGB5879|t__SGB5879	11.3
Strain	k__Bacteria|p__Bacteroidetes|c__Bacteroidia|o__Bacteroidales|f__Prevotellaceae|g__Prevotella|s__Prevotella_multiformis|t__SGB1539	11.28
Strain	k__Bacteria|p__Spirochaetes|c__Spirochaetia|o__Spirochaetales|f__Treponemataceae|g__Treponema|s__Treponema_SGB69453|t__SGB69453	11.28
Strain	k__Bacteria|p__Bacteroidetes|c__Bacteroidia|o__Bacteroidales|f__Porphyromonadaceae|g__GGB1431|s__GGB1431_SGB1972|t__SGB1972	10.96
Strain	k__Bacteria|p__Firmicutes|c__Negativicutes|o__Selenomonadales|f__Selenomonadaceae|g__Selenomonas|s__Selenomonas_sp_F0473|t__SGB5877	10.95
Strain	k__Bacteria|p__Firmicutes|c__Bacilli|o__Lactobacillales|f__Streptococcaceae|g__Streptococcus|s__Streptococcus_mitis|t__SGB8180_group	10.83
Strain	k__Eukaryota|p__Basidiomycota|c__Malasseziomycetes|o__Malasseziales|f__Malasseziaceae|g__Malassezia|s__Malassezia_restricta|t__EUK76775	10.66
Strain	k__Bacteria|p__Firmicutes|c__Bacilli|o__Bacillales|f__Staphylococcaceae|g__Staphylococcus|s__Staphylococcus_hominis|t__SGB7858	10.65
Strain	k__Bacteria|p__Candidatus_Saccharibacteria|c__Candidatus_Saccharibacteria_unclassified|o__Candidatus_Saccharibacteria_unclassified|f__Candidatus_Saccharibacteria_unclassified|g__Candidatus_Saccharibacteria_unclassified|s__Candidatus_Saccharibacteria_unclassified_SGB19847|t__SGB19847	10.56
Strain	k__Bacteria|p__Actinobacteria|c__Actinomycetia|o__Corynebacteriales|f__Corynebacteriaceae|g__Corynebacterium|s__Corynebacterium_aurimucosum|t__SGB17102_group	10.48
Strain	k__Bacteria|p__Firmicutes|c__Bacilli|o__Lactobacillales|f__Streptococcaceae|g__Streptococcus|s__Streptococcus_salivarius|t__SGB8005	10.37
Strain	k__Bacteria|p__Bacteria_unclassified|c__CFGB1762|o__OFGB1762|f__FGB1762|g__GGB71303|s__GGB71303_SGB97507|t__SGB97507	10.33
Strain	k__Bacteria|p__Bacteroidetes|c__Bacteroidia|o__Bacteroidales|f__Porphyromonadaceae|g__Porphyromonas|s__Porphyromonas_gingivalis|t__SGB2057	10.22
Strain	k__Bacteria|p__Proteobacteria|c__Deltaproteobacteria|o__Desulfobacterales|f__Desulfobulbaceae|g__Desulfobulbus|s__Desulfobulbus_oralis|t__SGB8831	10.11
Strain	k__Bacteria|p__Proteobacteria|c__Betaproteobacteria|o__Neisseriales|f__Neisseriaceae|g__Kingella|s__Kingella_kingae|t__SGB9475	9.99
Strain	k__Bacteria|p__Candidatus_Absconditabacteria|c__Candidatus_Absconditabacteria_unclassified|o__Candidatus_Absconditabacteria_unclassified|f__Candidatus_Absconditabacteria_unclassified|g__Candidatus_Absconditabacteria_unclassified|s__Candidatus_Absconditabacteria_unclassified_SGB6894|t__SGB6894	9.96
Strain	k__Bacteria|p__Spirochaetes|c__Spirochaetia|o__Spirochaetales|f__Treponemataceae|g__GGB2666|s__GGB2666_SGB69449|t__SGB69449	9.88
Strain	k__Bacteria|p__Bacteroidetes|c__Bacteroidia|o__Bacteroidales|f__Prevotellaceae|g__Prevotella|s__Prevotella_sp_oral_taxon_376|t__SGB21554	9.88
Strain	k__Bacteria|p__Candidatus_Saccharibacteria|c__Candidatus_Saccharimonia|o__Candidatus_Nanosynbacterales|f__Candidatus_Nanosynbacteraceae|g__Candidatus_Nanosynbacter|s__Candidatus_Nanosynbacter_SGB96076|t__SGB96076	9.76
Strain	k__Bacteria|p__Firmicutes|c__Clostridia|o__Eubacteriales|f__Lachnospiraceae|g__Lachnoanaerobaculum|s__Lachnoanaerobaculum_umeaense|t__SGB4490	9.75
Strain	k__Bacteria|p__Bacteroidetes|c__Flavobacteriia|o__Flavobacteriales|f__Flavobacteriaceae|g__GGB1838|s__GGB1838_SGB2488|t__SGB2488	9.71
Strain	k__Bacteria|p__Proteobacteria|c__Gammaproteobacteria|o__Pasteurellales|f__Pasteurellaceae|g__GGB6813|s__GGB6813_SGB99807|t__SGB99807	9.65
Strain	k__Bacteria|p__Actinobacteria|c__Actinomycetia|o__Propionibacteriales|f__Propionibacteriaceae|g__Cutibacterium|s__Cutibacterium_granulosum|t__SGB16958	9.59
Strain	k__Bacteria|p__Candidatus_Saccharibacteria|c__Candidatus_Saccharibacteria_unclassified|o__Candidatus_Saccharibacteria_unclassified|f__Candidatus_Saccharibacteria_unclassified|g__GGB12787|s__GGB12787_SGB19829|t__SGB19829	9.55
Strain	k__Bacteria|p__Spirochaetes|c__Spirochaetia|o__Spirochaetales|f__Treponemataceae|g__GGB73508|s__GGB73508_SGB3593|t__SGB3593	9.55
Strain	k__Bacteria|p__Proteobacteria|c__Gammaproteobacteria|o__Moraxellales|f__Moraxellaceae|g__Moraxella|s__Moraxella_nonliquefaciens|t__SGB10426	9.44
Strain	k__Bacteria|p__Bacteroidetes|c__Bacteroidia|o__Bacteroidales|f__Prevotellaceae|g__Prevotella|s__Prevotella_koreensis|t__SGB1580	9.43
Strain	k__Bacteria|p__Firmicutes|c__Clostridia|o__Eubacteriales|f__Peptostreptococcaceae|g__Peptostreptococcaceae_unclassified|s__Peptostreptococcaceae_unclassified_SGB6621|t__SGB6621	9.31
Strain	k__Bacteria|p__Spirochaetes|c__Spirochaetia|o__Spirochaetales|f__Treponemataceae|g__Treponema|s__Treponema_SGB96725|t__SGB96725	9.3
Strain	k__Bacteria|p__Candidatus_Saccharibacteria|c__Candidatus_Saccharibacteria_unclassified|o__Candidatus_Saccharibacteria_unclassified|f__Candidatus_Saccharibacteria_unclassified|g__Candidatus_Saccharibacteria_unclassified|s__Candidatus_Saccharibacteria_unclassified_SGB19858|t__SGB19858	9.1
Strain	k__Bacteria|p__Spirochaetes|c__Spirochaetia|o__Spirochaetales|f__Treponemataceae|g__Treponema|s__Treponema_SGB3615|t__SGB3615	9.03
Strain	k__Bacteria|p__Firmicutes|c__Negativicutes|o__Selenomonadales|f__Selenomonadaceae|g__Mitsuokella|s__Mitsuokella_sp_oral_taxon_131|t__SGB5901	8.92
Strain	k__Bacteria|p__Actinobacteria|c__Actinomycetia|o__Propionibacteriales|f__Propionibacteriaceae|g__Arachnia|s__Pseudopropionibacterium_massiliense|t__SGB35138	8.68
Strain	k__Bacteria|p__Firmicutes|c__Bacilli|o__Lactobacillales|f__Lactobacillaceae|g__Limosilactobacillus|s__Limosilactobacillus_fermentum|t__SGB7106	8.63
Strain	k__Bacteria|p__Firmicutes|c__CFGB1872|o__OFGB1872|f__FGB1872|g__GGB4964|s__GGB4964_SGB6927|t__SGB6927_group	8.63
Strain	k__Bacteria|p__Proteobacteria|c__Epsilonproteobacteria|o__Campylobacterales|f__Campylobacteraceae|g__Campylobacter|s__Campylobacter_massiliensis|t__SGB77300	8.56
Strain	k__Bacteria|p__Candidatus_Saccharibacteria|c__Candidatus_Saccharibacteria_unclassified|o__Candidatus_Saccharibacteria_unclassified|f__Candidatus_Saccharibacteria_unclassified|g__GGB12787|s__GGB12787_SGB19830|t__SGB19830	8.32
Strain	k__Bacteria|p__Bacteroidetes|c__Bacteroidia|o__Bacteroidales|f__Prevotellaceae|g__Prevotella|s__Prevotella_aurantiaca|t__SGB1563	8.3
Strain	k__Bacteria|p__Proteobacteria|c__Betaproteobacteria|o__Neisseriales|f__Neisseriaceae|g__Eikenella|s__Eikenella_corrodens|t__SGB30667	8.24
Strain	k__Bacteria|p__Fusobacteria|c__Fusobacteriia|o__Fusobacteriales|f__Leptotrichiaceae|g__GGB4393|s__GGB4393_SGB97398|t__SGB97398	8.2
Strain	k__Bacteria|p__Spirochaetes|c__Spirochaetia|o__Spirochaetales|f__Treponemataceae|g__Treponema|s__Treponema_SGB69452|t__SGB69452	8.16
Strain	k__Bacteria|p__Spirochaetes|c__Spirochaetia|o__Spirochaetales|f__Treponemataceae|g__GGB49504|s__GGB49504_SGB69447|t__SGB69447	8.06
Strain	k__Bacteria|p__Firmicutes|c__Clostridia|o__Eubacteriales|f__Eubacteriaceae|g__Pseudoramibacter|s__Pseudoramibacter_alactolyticus|t__SGB4082	8
Strain	k__Bacteria|p__Firmicutes|c__Bacilli|o__Lactobacillales|f__Lactobacillaceae|g__Lactobacillus|s__Lactobacillus_gasseri|t__SGB7038	8
Strain	k__Bacteria|p__Bacteroidetes|c__Bacteroidia|o__Bacteroidales|f__Prevotellaceae|g__Prevotella|s__Prevotella_fusca|t__SGB1556	7.99
Strain	k__Bacteria|p__Proteobacteria|c__Alphaproteobacteria|o__Hyphomicrobiales|f__Methylobacteriaceae|g__Methylobacterium|s__Methylobacterium_SGB17145|t__SGB17145	7.94
Strain	k__Bacteria|p__Proteobacteria|c__Gammaproteobacteria|o__Xanthomonadales|f__Xanthomonadaceae|g__Xanthomonas|s__Xanthomonas_campestris|t__SGB12430	7.77
Strain	k__Bacteria|p__Bacteroidetes|c__Flavobacteriia|o__Flavobacteriales|f__Flavobacteriaceae|g__Capnocytophaga|s__Capnocytophaga_haemolytica|t__SGB2487	7.73
Strain	k__Bacteria|p__Candidatus_Saccharibacteria|c__Candidatus_Nanosyncoccalia|o__Candidatus_Nanosyncoccales|f__Candidatus_Nanosyncoccacae|g__Candidatus_Nanosyncoccus|s__Candidatus_Nanosyncoccus_SGB95850|t__SGB95850	7.69
Strain	k__Bacteria|p__Spirochaetes|c__Spirochaetia|o__Spirochaetales|f__Treponemataceae|g__GGB2676|s__GGB2676_SGB3611|t__SGB3611	7.6
Strain	k__Bacteria|p__Candidatus_Gracilibacteria|c__Candidatus_Gracilibacteria_unclassified|o__Candidatus_Gracilibacteria_unclassified|f__Candidatus_Gracilibacteria_unclassified|g__GGB4365|s__GGB4365_SGB5979|t__SGB5979	7.52
Strain	k__Bacteria|p__Firmicutes|c__Clostridia|o__Eubacteriales|f__Lachnospiraceae|g__GGB3386|s__GGB3386_SGB4474|t__SGB4474	7.5
Strain	k__Bacteria|p__Actinobacteria|c__Actinomycetia|o__Corynebacteriales|f__Corynebacteriaceae|g__Corynebacterium|s__Corynebacterium_kefirresidentii|t__SGB17100	7.43
Strain	k__Bacteria|p__Spirochaetes|c__Spirochaetia|o__Spirochaetales|f__Treponemataceae|g__Treponema|s__Treponema_sp_Marseille_Q3903|t__SGB3552	7.25
Strain	k__Bacteria|p__Firmicutes|c__Tissierellia|o__Tissierellales|f__Peptoniphilaceae|g__Peptoniphilus|s__Peptoniphilus_lacrimalis|t__SGB6705	7.22
Strain	k__Bacteria|p__Spirochaetes|c__CFGB1021|o__OFGB1021|f__FGB1021|g__GGB49499|s__GGB49499_SGB69440|t__SGB69440	7.05
Strain	k__Bacteria|p__Actinobacteria|c__Actinomycetia|o__Corynebacteriales|f__Corynebacteriaceae|g__Corynebacterium|s__Corynebacterium_argentoratense|t__SGB17009	6.94
Strain	k__Bacteria|p__Firmicutes|c__CFGB1230|o__OFGB1230|f__FGB1230|g__GGB3008|s__GGB3008_SGB3999|t__SGB3999	6.89
Strain	k__Bacteria|p__Actinobacteria|c__Coriobacteriia|o__Coriobacteriales|f__Atopobiaceae|g__Olsenella|s__Olsenella_profusa|t__SGB14387	6.75
Strain	k__Bacteria|p__Spirochaetes|c__Spirochaetia|o__Spirochaetales|f__Treponemataceae|g__GGB71076|s__GGB71076_SGB96710|t__SGB96710	6.71
Strain	k__Bacteria|p__Tenericutes|c__CFGB1781|o__OFGB1781|f__FGB1781|g__GGB4733|s__GGB4733_SGB6556|t__SGB6556	6.71
Strain	k__Bacteria|p__Proteobacteria|c__Betaproteobacteria|o__Neisseriales|f__Neisseriaceae|g__GGB72533|s__GGB72533_SGB99881|t__SGB99881	6.7
Strain	k__Bacteria|p__Chloroflexi|c__Anaerolineae|o__Anaerolineales|f__Anaerolineaceae|g__Anaerolineaceae_unclassified|s__Anaerolineaceae_bacterium_oral_taxon_439|t__SGB17621	6.57
Strain	k__Bacteria|p__Firmicutes|c__CFGB1781|o__OFGB1781|f__FGB1781|g__GGB4733|s__GGB4733_SGB6558|t__SGB6558	6.54
Strain	k__Bacteria|p__Firmicutes|c__Clostridia|o__Eubacteriales|f__Lachnospiraceae|g__Catonella|s__Catonella_SGB4501|t__SGB4501	6.54
Strain	k__Bacteria|p__Proteobacteria|c__Gammaproteobacteria|o__Moraxellales|f__Moraxellaceae|g__Moraxella|s__Moraxella_osloensis|t__SGB10439	6.53
Strain	k__Bacteria|p__Fusobacteria|c__Fusobacteriia|o__Fusobacteriales|f__Leptotrichiaceae|g__Pseudostreptobacillus|s__Pseudostreptobacillus_hongkongensis|t__SGB29040	6.41
Strain	k__Bacteria|p__Firmicutes|c__Bacilli|o__Lactobacillales|f__Carnobacteriaceae|g__Dolosigranulum|s__Dolosigranulum_pigrum|t__SGB7017	6.31
Strain	k__Bacteria|p__Spirochaetes|c__Spirochaetia|o__Spirochaetales|f__Treponemataceae|g__Treponema|s__Treponema_parvum|t__SGB94264	6.21
Strain	k__Bacteria|p__Spirochaetes|c__Spirochaetia|o__Spirochaetales|f__Treponemataceae|g__Treponema|s__Treponema_SGB69454|t__SGB69454	6.19
Strain	k__Bacteria|p__Firmicutes|c__Bacilli|o__Bacillales|f__Staphylococcaceae|g__Staphylococcus|s__Staphylococcus_aureus|t__SGB7852	6.11
Strain	k__Bacteria|p__Bacteroidetes|c__CFGB72483|o__OFGB72483|f__FGB72483|g__GGB71456|s__GGB71456_SGB97845|t__SGB97845	5.95
Strain	k__Bacteria|p__Proteobacteria|c__Gammaproteobacteria|o__Moraxellales|f__Moraxellaceae|g__GGB72444|s__GGB72444_SGB99641|t__SGB99641	5.82
Strain	k__Bacteria|p__Firmicutes|c__Bacilli|o__Lactobacillales|f__Lactobacillaceae|g__Lactobacillus|s__Lactobacillus_helveticus|t__SGB7048	5.74
Strain	k__Bacteria|p__Actinobacteria|c__Actinomycetia|o__Actinomycetales|f__Actinomycetaceae|g__Schaalia|s__Schaalia_cardiffensis|t__SGB17147	5.73
Strain	k__Bacteria|p__Proteobacteria|c__Gammaproteobacteria|o__Pasteurellales|f__Pasteurellaceae|g__Haemophilus|s__Haemophilus_pittmaniae|t__SGB9656	5.67
Strain	k__Bacteria|p__Spirochaetes|c__Spirochaetia|o__Spirochaetales|f__Treponemataceae|g__Treponema|s__Treponema_pectinovorum|t__SGB80245	5.66
Strain	k__Bacteria|p__Actinobacteria|c__Actinomycetia|o__Propionibacteriales|f__Propionibacteriaceae|g__GGB10025|s__GGB10025_SGB15902|t__SGB15902	5.62
Strain	k__Bacteria|p__Spirochaetes|c__CFGB1021|o__OFGB1021|f__FGB1021|g__GGB2671|s__GGB2671_SGB69439|t__SGB69439	5.58
Strain	k__Bacteria|p__Firmicutes|c__Bacilli|o__Bacillales|f__Staphylococcaceae|g__Staphylococcus|s__Staphylococcus_capitis|t__SGB7863	5.46
Strain	k__Bacteria|p__Proteobacteria|c__Gammaproteobacteria|o__Moraxellales|f__Moraxellaceae|g__Moraxella|s__Moraxella_catarrhalis|t__SGB10429	5.46
Strain	k__Bacteria|p__Bacteroidetes|c__CFGB72586|o__OFGB72586|f__FGB72586|g__GGB1188|s__GGB1188_SGB1538|t__SGB1538	5.44
Strain	k__Bacteria|p__Bacteroidetes|c__Bacteroidia|o__Bacteroidales|f__Prevotellaceae|g__Prevotella|s__Prevotella_sp_oral_taxon_820|t__SGB21553	5.3
Strain	k__Bacteria|p__Bacteroidetes|c__Bacteroidia|o__Bacteroidales|f__Porphyromonadaceae|g__Porphyromonas|s__Porphyromonas_uenonis|t__SGB1973	5.26
Strain	k__Bacteria|p__Proteobacteria|c__Gammaproteobacteria|o__Cardiobacteriales|f__Cardiobacteriaceae|g__Cardiobacterium|s__Cardiobacterium_valvarum|t__SGB9416	5.26
Strain	k__Bacteria|p__Bacteroidetes|c__Bacteroidia|o__Bacteroidales|f__Porphyromonadaceae|g__Porphyromonas|s__Porphyromonas_uenonis|t__SGB1974	5.12
Strain	k__Bacteria|p__Firmicutes|c__Bacilli|o__Lactobacillales|f__Streptococcaceae|g__Streptococcus|s__Streptococcus_massiliensis|t__SGB25278	5.09
Strain	k__Bacteria|p__Bacteroidetes|c__CFGB494|o__OFGB494|f__FGB494|g__GGB1022|s__GGB1022_SGB1316|t__SGB1316	5.03
Strain	k__Bacteria|p__Proteobacteria|c__Gammaproteobacteria|o__Pseudomonadales|f__Pseudomonadaceae|g__Pseudomonas|s__Pseudomonas_fluorescens|t__SGB12137	4.96
Strain	k__Bacteria|p__Firmicutes|c__Bacilli|o__Lactobacillales|f__Lactobacillaceae|g__Lactobacillus|s__Lactobacillus_gasseri|t__SGB7039	4.95
Strain	k__Bacteria|p__Spirochaetes|c__Spirochaetia|o__Spirochaetales|f__Treponemataceae|g__Treponema|s__Treponema_sp_OMZ_838|t__SGB3608	4.94
Strain	k__Bacteria|p__Firmicutes|c__Bacilli|o__Lactobacillales|f__Lactobacillaceae|g__Limosilactobacillus|s__Limosilactobacillus_vaginalis|t__SGB7098	4.7
Strain	k__Bacteria|p__Bacteroidetes|c__Flavobacteriia|o__Flavobacteriales|f__Flavobacteriaceae|g__Capnocytophaga|s__Capnocytophaga_sp_oral_taxon_878|t__SGB21909	4.58
Strain	k__Bacteria|p__Bacteroidetes|c__Bacteroidia|o__Bacteroidales|f__Muribaculaceae|g__GGB1460|s__GGB1460_SGB2023|t__SGB2023	4.48
Strain	k__Bacteria|p__Proteobacteria|c__Betaproteobacteria|o__Neisseriales|f__Neisseriaceae|g__Neisseria|s__Neisseria_lactamica|t__SGB9462	4.47
Strain	k__Bacteria|p__Spirochaetes|c__Spirochaetia|o__Spirochaetales|f__Treponemataceae|g__GGB2665|s__GGB2665_SGB3591|t__SGB3591	4.43
Strain	k__Bacteria|p__Actinobacteria|c__Actinomycetia|o__Micrococcales|f__Micrococcaceae|g__Kocuria|s__Kocuria_rhizophila|t__SGB16671	4.39
Strain	k__Bacteria|p__Firmicutes|c__Bacilli|o__Lactobacillales|f__Lactobacillaceae|g__Limosilactobacillus|s__Limosilactobacillus_portuensis|t__SGB7097	4.36
Strain	k__Bacteria|p__Firmicutes|c__Bacilli|o__Bacillales|f__Bacillales_unclassified|g__Gemella|s__Gemella_bergeri|t__SGB7283	4.16
Strain	k__Bacteria|p__Actinobacteria|c__Coriobacteriia|o__Coriobacteriales|f__Atopobiaceae|g__Atopobium|s__Atopobium_sp_oral_taxon_199|t__SGB984	4.15
Strain	k__Bacteria|p__Firmicutes|c__Bacilli|o__Lactobacillales|f__Lactobacillaceae|g__Lactobacillus|s__Lactobacillus_delbrueckii|t__SGB7020	4.08
Strain	k__Bacteria|p__Candidatus_Absconditabacteria|c__Candidatus_Absconditabacteria_unclassified|o__Candidatus_Absconditabacteria_unclassified|f__Candidatus_Absconditabacteria_unclassified|g__Candidatus_Absconditabacteria_unclassified|s__Candidatus_Absconditabacteria_unclassified_SGB6895|t__SGB6895	4.03
Strain	k__Bacteria|p__Spirochaetes|c__Spirochaetia|o__Spirochaetales|f__Treponemataceae|g__Treponema|s__Treponema_vincentii|t__SGB94265	3.92
Strain	k__Bacteria|p__Actinobacteria|c__Actinomycetia|o__Corynebacteriales|f__Corynebacteriaceae|g__Corynebacterium|s__Corynebacterium_pseudodiphtheriticum|t__SGB17013	3.89
Strain	k__Bacteria|p__Spirochaetes|c__CFGB1021|o__OFGB1021|f__FGB1021|g__GGB2671|s__GGB2671_SGB3598|t__SGB3598	3.88
Strain	k__Bacteria|p__Spirochaetes|c__Spirochaetia|o__Spirochaetales|f__Treponemataceae|g__Treponema|s__Treponema_medium|t__SGB3606	3.87
Strain	k__Bacteria|p__Bacteroidetes|c__Bacteroidia|o__Bacteroidales|f__Prevotellaceae|g__Alloprevotella|s__Alloprevotella_rava|t__SGB1485	3.82
Strain	k__Bacteria|p__Actinobacteria|c__Actinomycetia|o__Micrococcales|f__Dermacoccaceae|g__Dermacoccus|s__Dermacoccus_nishinomiyaensis|t__SGB16007	3.7
Strain	k__Bacteria|p__Actinobacteria|c__Actinomycetia|o__Corynebacteriales|f__Corynebacteriaceae|g__Corynebacterium|s__Corynebacterium_otitidis|t__SGB17081	3.63
Strain	k__Bacteria|p__Spirochaetes|c__CFGB1021|o__OFGB1021|f__FGB1021|g__GGB2671|s__GGB2671_SGB3599|t__SGB3599	3.59
Strain	k__Bacteria|p__Firmicutes|c__Bacilli|o__Lactobacillales|f__Lactobacillaceae|g__Ligilactobacillus|s__Ligilactobacillus_salivarius|t__SGB7082	3.49
Strain	k__Bacteria|p__Proteobacteria|c__Deltaproteobacteria|o__Desulfovibrionales|f__Desulfovibrionaceae|g__Bilophila|s__Bilophila_wadsworthia|t__SGB15452	3.4
Strain	k__Bacteria|p__Deinococcus_Thermus|c__Deinococci|o__Thermales|f__Thermaceae|g__Thermus|s__Thermus_thermophilus|t__SGB17566	3.39
Strain	k__Bacteria|p__Proteobacteria|c__Deltaproteobacteria|o__Desulfovibrionales|f__Desulfovibrionaceae|g__Desulfovibrio|s__Desulfovibrio_sp_OH1186_COT_070|t__SGB29646	3.36
Strain	k__Bacteria|p__Bacteroidetes|c__Bacteroidia|o__Bacteroidales|f__Prevotellaceae|g__GGB74351|s__GGB74351_SGB98200|t__SGB98200	3.24
Strain	k__Bacteria|p__Firmicutes|c__Bacilli|o__Lactobacillales|f__Lactobacillaceae|g__Lactobacillus|s__Lactobacillus_crispatus|t__SGB7045	3.24
Strain	k__Bacteria|p__Spirochaetes|c__CFGB1021|o__OFGB1021|f__FGB1021|g__GGB2671|s__GGB2671_SGB3597|t__SGB3597	3.2
Strain	k__Bacteria|p__Firmicutes|c__Clostridia|o__Eubacteriales|f__Eubacteriales_Family_XIII_Incertae_Sedis|g__Mogibacterium|s__Mogibacterium_pumilum|t__SGB3924	3.18
Strain	k__Bacteria|p__Bacteroidetes|c__Bacteroidia|o__Bacteroidales|f__Prevotellaceae|g__Prevotella|s__Prevotella_timonensis|t__SGB1507	3.17
Strain	k__Bacteria|p__Bacteroidetes|c__Bacteroidia|o__Bacteroidales|f__Porphyromonadaceae|g__Porphyromonas|s__Porphyromonas_SGB2015|t__SGB2015	3.12
Strain	k__Bacteria|p__Bacteroidetes|c__CFGB76315|o__OFGB76315|f__FGB76315|g__GGB49219|s__GGB49219_SGB69048|t__SGB69048	3.02
Strain	k__Bacteria|p__Firmicutes|c__Bacilli|o__Lactobacillales|f__Streptococcaceae|g__Streptococcus|s__Streptococcus_pyogenes|t__SGB8218	3
Strain	k__Bacteria|p__Firmicutes|c__Clostridia|o__Eubacteriales|f__Lachnospiraceae|g__Oribacterium|s__Oribacterium_sp_oral_taxon_102|t__SGB71397	3
Strain	k__Bacteria|p__Firmicutes|c__Bacilli|o__Lactobacillales|f__Streptococcaceae|g__Streptococcus|s__Streptococcus_sinensis|t__SGB8030	2.99
Strain	k__Bacteria|p__Actinobacteria|c__Actinomycetia|o__Propionibacteriales|f__Propionibacteriaceae|g__Cutibacterium|s__Cutibacterium_namnetense|t__SGB16956	2.96
Strain	k__Bacteria|p__Firmicutes|c__Clostridia|o__Eubacteriales|f__Peptostreptococcaceae|g__Peptostreptococcaceae_unclassified|s__Peptostreptococcaceae_bacterium_AS15|t__SGB6620	2.96
Strain	k__Bacteria|p__Firmicutes|c__Bacilli|o__Lactobacillales|f__Lactobacillaceae|g__Lacticaseibacillus|s__Lacticaseibacillus_rhamnosus|t__SGB7144	2.84
Strain	k__Bacteria|p__Proteobacteria|c__CFGB2427|o__OFGB2427|f__FGB2427|g__GGB6645|s__GGB6645_SGB9382|t__SGB9382	2.7
Strain	k__Bacteria|p__Proteobacteria|c__Gammaproteobacteria|o__Pasteurellales|f__Pasteurellaceae|g__Aggregatibacter|s__Aggregatibacter_actinomycetemcomitans|t__SGB9729	2.68
Strain	k__Bacteria|p__Firmicutes|c__Bacilli|o__Lactobacillales|f__Lactobacillaceae|g__Lactobacillus|s__Lactobacillus_iners|t__SGB7025	2.64
Strain	k__Bacteria|p__Fusobacteria|c__Fusobacteriia|o__Fusobacteriales|f__Leptotrichiaceae|g__GGB49528|s__GGB49528_SGB69474|t__SGB69474	2.63
Strain	k__Bacteria|p__Bacteroidetes|c__CFGB494|o__OFGB494|f__FGB494|g__GGB1024|s__GGB1024_SGB1318|t__SGB1318	2.62
Strain	k__Bacteria|p__Actinobacteria|c__Actinomycetia|o__Micrococcales|f__Micrococcaceae|g__Kocuria|s__Kocuria_palustris|t__SGB16663	2.59
Strain	k__Bacteria|p__Bacteroidetes|c__Bacteroidia|o__Bacteroidales|f__Prevotellaceae|g__Prevotella|s__Prevotella_disiens|t__SGB1559	2.53
Strain	k__Bacteria|p__Proteobacteria|c__Gammaproteobacteria|o__Moraxellales|f__Moraxellaceae|g__Acinetobacter|s__Acinetobacter_johnsonii|t__SGB10398	2.52
Strain	k__Bacteria|p__Bacteroidetes|c__Bacteroidia|o__Bacteroidales|f__Prevotellaceae|g__Alloprevotella|s__Alloprevotella_SGB77721|t__SGB77721	2.52
Strain	k__Bacteria|p__Actinobacteria|c__Actinomycetia|o__Actinomycetales|f__Actinomycetaceae|g__Fannyhessea|s__Fannyhessea_vaginae|t__SGB991	2.43
Strain	k__Bacteria|p__Firmicutes|c__Clostridia|o__Eubacteriales|f__Peptostreptococcaceae|g__Peptostreptococcaceae_unclassified|s__Peptostreptococcaceae_bacterium_oral_taxon_113|t__SGB6626	2.43
Strain	k__Bacteria|p__Proteobacteria|c__Betaproteobacteria|o__Neisseriales|f__Neisseriaceae|g__Neisseria|s__Neisseria_meningitidis|t__SGB9461	2.42
Strain	k__Bacteria|p__Firmicutes|c__Bacilli|o__Lactobacillales|f__Streptococcaceae|g__Streptococcus|s__Streptococcus_sobrinus|t__SGB7995	2.4
Strain	k__Eukaryota|p__Ascomycota|c__Saccharomycetes|o__Saccharomycetales|f__Debaryomycetaceae|g__Candida|s__Candida_albicans|t__EUK5476	2.28
Strain	k__Bacteria|p__Actinobacteria|c__Actinomycetia|o__Corynebacteriales|f__Corynebacteriaceae|g__Corynebacterium|s__Corynebacterium_accolens|t__SGB17097	2.28
Strain	k__Bacteria|p__Actinobacteria|c__Actinomycetia|o__Bifidobacteriales|f__Bifidobacteriaceae|g__Gardnerella|s__Gardnerella_vaginalis|t__SGB17302	2.27
Strain	k__Bacteria|p__Fusobacteria|c__Fusobacteriia|o__Fusobacteriales|f__Leptotrichiaceae|g__Sneathia|s__Sneathia_vaginalis|t__SGB6044	2.26
Strain	k__Eukaryota|p__Basidiomycota|c__Malasseziomycetes|o__Malasseziales|f__Malasseziaceae|g__Malassezia|s__Malassezia_globosa|t__EUK76773	2.24
Strain	k__Bacteria|p__Bacteroidetes|c__Bacteroidia|o__Bacteroidales|f__Tannerellaceae|g__Tannerella|s__Tannerella_forsythia|t__SGB27842	2.24
Strain	k__Bacteria|p__Firmicutes|c__Tissierellia|o__Tissierellales|f__Peptoniphilaceae|g__Finegoldia|s__Finegoldia_magna|t__SGB6686_group	2.22
Strain	k__Bacteria|p__Firmicutes|c__CFGB1195|o__OFGB1195|f__FGB1195|g__GGB2949|s__GGB2949_SGB6657|t__SGB6657	2.18
Strain	k__Bacteria|p__Actinobacteria|c__Actinomycetia|o__Corynebacteriales|f__Corynebacteriaceae|g__Corynebacterium|s__Corynebacterium_propinquum|t__SGB17012	2.05
Strain	k__Bacteria|p__Actinobacteria|c__Actinomycetia|o__Bifidobacteriales|f__Bifidobacteriaceae|g__Scardovia|s__Scardovia_inopinata|t__SGB15493	2.05
Strain	k__Bacteria|p__Fusobacteria|c__Fusobacteriia|o__Fusobacteriales|f__Fusobacteriaceae|g__Fusobacterium|s__Fusobacterium_necrophorum|t__SGB5986	2.04
Strain	k__Bacteria|p__Actinobacteria|c__Coriobacteriia|o__Coriobacteriales|f__Atopobiaceae|g__Atopobium|s__Atopobium_sp_oral_taxon_416|t__SGB94363	2.04
Strain	k__Eukaryota|p__Ascomycota|c__Saccharomycetes|o__Saccharomycetales|f__Saccharomycetaceae|g__Saccharomyces|s__Saccharomyces_cerevisiae|t__EUK4932	2.03
Strain	k__Bacteria|p__Firmicutes|c__Bacilli|o__Lactobacillales|f__Lactobacillaceae|g__Lacticaseibacillus|s__Lacticaseibacillus_paracasei|t__SGB7142	2.02
Strain	k__Bacteria|p__Actinobacteria|c__Actinomycetia|o__Micrococcales|f__Intrasporangiaceae|g__Janibacter|s__Janibacter_hoylei|t__SGB16018	1.97
Strain	k__Bacteria|p__Fusobacteria|c__Fusobacteriia|o__Fusobacteriales|f__Leptotrichiaceae|g__Leptotrichia|s__Leptotrichia_sp_oral_taxon_847|t__SGB24832	1.93
Strain	k__Bacteria|p__Firmicutes|c__Tissierellia|o__Tissierellales|f__Peptoniphilaceae|g__Anaerococcus|s__Anaerococcus_prevotii|t__SGB6679	1.85
Strain	k__Bacteria|p__Firmicutes|c__Bacilli|o__Bacillales|f__Staphylococcaceae|g__Staphylococcus|s__Staphylococcus_saccharolyticus|t__SGB7864	1.85
Strain	k__Bacteria|p__Firmicutes|c__Negativicutes|o__Veillonellales|f__Veillonellaceae|g__Veillonellaceae_unclassified|s__Veillonellaceae_bacterium_DNF00626|t__SGB5831	1.81
Strain	k__Bacteria|p__Actinobacteria|c__Actinomycetia|o__Bifidobacteriales|f__Bifidobacteriaceae|g__Gardnerella|s__Gardnerella_vaginalis|t__SGB17307	1.81
Strain	k__Bacteria|p__Firmicutes|c__Bacilli|o__Bacillales|f__Staphylococcaceae|g__Staphylococcus|s__Staphylococcus_pasteuri|t__SGB7855	1.79
Strain	k__Bacteria|p__Actinobacteria|c__Actinomycetia|o__Corynebacteriales|f__Corynebacteriaceae|g__Corynebacterium|s__Corynebacterium_afermentans|t__SGB17067	1.74
Strain	k__Bacteria|p__Firmicutes|c__Tissierellia|o__Tissierellales|f__Peptoniphilaceae|g__Parvimonas|s__Parvimonas_sp_oral_taxon_393|t__SGB6652	1.62
Strain	k__Bacteria|p__Proteobacteria|c__Gammaproteobacteria|o__Moraxellales|f__Moraxellaceae|g__Acinetobacter|s__Acinetobacter_lwoffii|t__SGB10405	1.62
Strain	k__Bacteria|p__Proteobacteria|c__Gammaproteobacteria|o__Moraxellales|f__Moraxellaceae|g__Moraxella|s__Moraxella_lincolnii|t__SGB10432	1.61
Strain	k__Bacteria|p__Firmicutes|c__Bacilli|o__Bacillales|f__Staphylococcaceae|g__Staphylococcus|s__Staphylococcus_warneri|t__SGB7857	1.58
Strain	k__Bacteria|p__Actinobacteria|c__Actinomycetia|o__Corynebacteriales|f__Corynebacteriaceae|g__Corynebacterium|s__Corynebacterium_mucifaciens|t__SGB17064	1.53
Strain	k__Bacteria|p__Actinobacteria|c__Actinomycetia|o__Bifidobacteriales|f__Bifidobacteriaceae|g__Bifidobacterium|s__Bifidobacterium_breve|t__SGB17247	1.51
Strain	k__Bacteria|p__Proteobacteria|c__Gammaproteobacteria|o__Moraxellales|f__Moraxellaceae|g__Acinetobacter|s__Acinetobacter_ursingii|t__SGB10372	1.51
Strain	k__Bacteria|p__Actinobacteria|c__Actinomycetia|o__Micrococcales|f__Intrasporangiaceae|g__Janibacter|s__Janibacter_indicus|t__SGB16017	1.49
Strain	k__Bacteria|p__Firmicutes|c__Bacilli|o__Lactobacillales|f__Lactobacillaceae|g__Lactobacillus|s__Lactobacillus_ultunensis|t__SGB7049	1.49
Strain	k__Bacteria|p__Proteobacteria|c__Deltaproteobacteria|o__Desulfovibrionales|f__Desulfovibrionaceae|g__Desulfovibrio|s__Desulfovibrio_sp_Dsv1|t__SGB57328	1.49
Strain	k__Bacteria|p__Candidatus_Saccharibacteria|c__CFGB12783|o__OFGB12783|f__FGB12783|g__GGB70967|s__GGB70967_SGB95921|t__SGB95921	1.48
Strain	k__Bacteria|p__Bacteroidetes|c__Bacteroidia|o__Bacteroidales|f__Prevotellaceae|g__Prevotella|s__Prevotella_multisaccharivorax|t__SGB1702	1.48
Strain	k__Bacteria|p__Bacteroidetes|c__Bacteroidia|o__Bacteroidales|f__Prevotellaceae|g__Prevotella|s__Prevotella_buccalis|t__SGB1517	1.47
Strain	k__Bacteria|p__Firmicutes|c__Clostridia|o__Eubacteriales|f__Lachnospiraceae|g__GGB79634|s__GGB79634_SGB5832|t__SGB5832	1.42
Strain	k__Bacteria|p__Proteobacteria|c__CFGB2428|o__OFGB2428|f__FGB2428|g__GGB6646|s__GGB6646_SGB9383|t__SGB9383	1.4
Strain	k__Bacteria|p__Proteobacteria|c__Alphaproteobacteria|o__Rhodobacterales|f__Rhodobacteraceae|g__Paracoccus|s__Paracoccus_yeei|t__SGB10717	1.39
Strain	k__Bacteria|p__Firmicutes|c__Clostridia|o__Eubacteriales|f__Lachnospiraceae|g__Lachnospiraceae_unclassified|s__Eubacterium_rectale|t__SGB4933	1.39
Strain	k__Bacteria|p__Firmicutes|c__Tissierellia|o__Tissierellales|f__Peptoniphilaceae|g__Peptoniphilus|s__Peptoniphilus_harei|t__SGB6693	1.37
Strain	k__Bacteria|p__Firmicutes|c__Bacilli|o__Lactobacillales|f__Carnobacteriaceae|g__Alloiococcus|s__Alloiococcus_otitis|t__SGB7016	1.37
Strain	k__Bacteria|p__Bacteroidetes|c__Bacteroidia|o__Bacteroidales|f__Prevotellaceae|g__Prevotella|s__Prevotella_copri_clade_A|t__SGB1626	1.37
Strain	k__Bacteria|p__Actinobacteria|c__Coriobacteriia|o__Coriobacteriales|f__Atopobiaceae|g__Atopobium|s__Atopobium_deltae|t__SGB988	1.33
Strain	k__Bacteria|p__Firmicutes|c__Bacilli|o__Lactobacillales|f__Lactobacillaceae|g__Leuconostoc|s__Leuconostoc_mesenteroides|t__SGB7126	1.32
Strain	k__Bacteria|p__Firmicutes|c__Tissierellia|o__Tissierellales|f__Peptoniphilaceae|g__Anaerococcus|s__Anaerococcus_octavius|t__SGB6655	1.31
Strain	k__Bacteria|p__Actinobacteria|c__Actinomycetia|o__Micrococcales|f__Micrococcaceae|g__Micrococcus|s__Micrococcus_lylae|t__SGB16675	1.3
Strain	k__Bacteria|p__Tenericutes|c__CFGB40097|o__OFGB40097|f__FGB40097|g__GGB42243|s__GGB42243_SGB69463|t__SGB69463	1.29
Strain	k__Bacteria|p__Bacteroidetes|c__Bacteroidia|o__Bacteroidales|f__Prevotellaceae|g__Prevotella|s__Prevotella_bivia|t__SGB1557	1.28
Strain	k__Bacteria|p__Firmicutes|c__Bacilli|o__Bacillales|f__Bacillales_unclassified|g__Gemella|s__Gemella_asaccharolytica|t__SGB7308	1.28
Strain	k__Bacteria|p__Actinobacteria|c__Actinomycetia|o__Corynebacteriales|f__Corynebacteriaceae|g__Corynebacterium|s__Corynebacterium_SGB86804|t__SGB86804	1.27
Strain	k__Bacteria|p__Actinobacteria|c__Actinomycetia|o__Micrococcales|f__Micrococcaceae|g__Micrococcus|s__Micrococcus_flavus|t__SGB35106	1.27
Strain	k__Bacteria|p__Firmicutes|c__Tissierellia|o__Tissierellales|f__Peptoniphilaceae|g__Finegoldia|s__Finegoldia_magna|t__SGB6683	1.25
Strain	k__Bacteria|p__Bacteroidetes|c__CFGB494|o__OFGB494|f__FGB494|g__GGB49217|s__GGB49217_SGB69046|t__SGB69046	1.25
Strain	k__Bacteria|p__Proteobacteria|c__Deltaproteobacteria|o__Desulfovibrionales|f__Desulfomicrobiaceae|g__Desulfomicrobium|s__Desulfomicrobium_orale|t__SGB22210	1.25
Strain	k__Bacteria|p__Bacteroidetes|c__Bacteroidia|o__Bacteroidales|f__Porphyromonadaceae|g__Porphyromonas|s__Porphyromonas_somerae|t__SGB1991	1.24
Strain	k__Bacteria|p__Firmicutes|c__Bacilli|o__Lactobacillales|f__Streptococcaceae|g__Streptococcus|s__Streptococcus_lactarius|t__SGB8065	1.23
Strain	k__Bacteria|p__Synergistetes|c__Synergistia|o__Synergistales|f__Synergistaceae|g__Jonquetella|s__Jonquetella_anthropi|t__SGB15495	1.21
Strain	k__Bacteria|p__Firmicutes|c__Clostridia|o__Eubacteriales|f__Lachnospiraceae|g__Blautia|s__Blautia_wexlerae|t__SGB4837	1.21
Strain	k__Bacteria|p__Bacteroidetes|c__Bacteroidia|o__Bacteroidales|f__Bacteroidaceae|g__Bacteroides|s__Bacteroides_heparinolyticus|t__SGB21589	1.19
Strain	k__Bacteria|p__Proteobacteria|c__Betaproteobacteria|o__Neisseriales|f__Neisseriaceae|g__Neisseria|s__Neisseria_SGB9428|t__SGB9428	1.19
Strain	k__Bacteria|p__Actinobacteria|c__Actinomycetia|o__Corynebacteriales|f__Corynebacteriaceae|g__Corynebacterium|s__Corynebacterium_coyleae|t__SGB17061	1.18
Strain	k__Bacteria|p__Firmicutes|c__Bacilli|o__Lactobacillales|f__Lactobacillaceae|g__Limosilactobacillus|s__Limosilactobacillus_oris|t__SGB7093	1.18
Strain	k__Bacteria|p__Firmicutes|c__Clostridia|o__Eubacteriales|f__Oscillospiraceae|g__Ruminococcus|s__Ruminococcus_bromii|t__SGB4285	1.18
Strain	k__Bacteria|p__Bacteroidetes|c__Bacteroidia|o__Bacteroidales|f__Porphyromonadaceae|g__Porphyromonas|s__Porphyromonas_sp_HMSC065F10|t__SGB1990_group	1.16
Strain	k__Bacteria|p__Bacteroidetes|c__Bacteroidia|o__Bacteroidales|f__Porphyromonadaceae|g__Porphyromonas|s__Porphyromonas_bennonis|t__SGB1985	1.13
Strain	k__Bacteria|p__Proteobacteria|c__Alphaproteobacteria|o__Caulobacterales|f__Caulobacteraceae|g__GGB7899|s__GGB7899_SGB11736|t__SGB11736	1.13
Strain	k__Bacteria|p__Firmicutes|c__Tissierellia|o__Tissierellales|f__Peptoniphilaceae|g__Peptoniphilus|s__Peptoniphilus_lacydonensis|t__SGB6692	1.13
Strain	k__Bacteria|p__Actinobacteria|c__Actinomycetia|o__Bifidobacteriales|f__Bifidobacteriaceae|g__Gardnerella|s__Gardnerella_vaginalis|t__SGB17305	1.12
Strain	k__Bacteria|p__Proteobacteria|c__Betaproteobacteria|o__Burkholderiales|f__Burkholderiaceae|g__Ralstonia|s__Ralstonia_pickettii|t__SGB12924	1.11
Strain	k__Bacteria|p__Firmicutes|c__Bacilli|o__Lactobacillales|f__Lactobacillaceae|g__Lactobacillus|s__Lactobacillus_acidophilus|t__SGB7044	1.11
Strain	k__Bacteria|p__Bacteroidetes|c__Bacteroidia|o__Bacteroidales|f__Porphyromonadaceae|g__Porphyromonas|s__Porphyromonas_SGB1977|t__SGB1977	1.1
Strain	k__Bacteria|p__Bacteroidetes|c__Flavobacteriia|o__Flavobacteriales|f__Weeksellaceae|g__Epilithonimonas|s__Epilithonimonas_hominis|t__SGB2549	1.09
Strain	k__Bacteria|p__Firmicutes|c__Bacilli|o__Lactobacillales|f__Lactobacillaceae|g__Limosilactobacillus|s__Limosilactobacillus_reuteri|t__SGB7095	1.09
Strain	k__Bacteria|p__Bacteroidetes|c__Bacteroidia|o__Bacteroidales|f__Bacteroidaceae|g__Phocaeicola|s__Phocaeicola_vulgatus|t__SGB1814	1.07
Strain	k__Bacteria|p__Actinobacteria|c__Actinomycetia|o__Corynebacteriales|f__Gordoniaceae|g__Gordonia|s__Gordonia_bronchialis|t__SGB15786	1.06
Strain	k__Bacteria|p__Actinobacteria|c__Actinomycetia|o__Corynebacteriales|f__Dietziaceae|g__Dietzia|s__Dietzia_cinnamea|t__SGB15766	1.06
Strain	k__Bacteria|p__Bacteroidetes|c__CFGB618|o__OFGB618|f__FGB618|g__GGB1456|s__GGB1456_SGB2019|t__SGB2019	1.05
Strain	k__Bacteria|p__Firmicutes|c__Bacilli|o__Bacillales|f__Staphylococcaceae|g__Staphylococcus|s__Staphylococcus_auricularis|t__SGB7816	1.05
Strain	k__Bacteria|p__Firmicutes|c__Bacilli|o__Lactobacillales|f__Streptococcaceae|g__Streptococcus|s__Streptococcus_australis|t__SGB8057	1.05
Strain	k__Bacteria|p__Firmicutes|c__Bacilli|o__Bacillales|f__Bacillaceae|g__Anoxybacillus|s__Anoxybacillus_flavithermus|t__SGB8359	1.05
Strain	k__Bacteria|p__Actinobacteria|c__Coriobacteriia|o__Coriobacteriales|f__Atopobiaceae|g__Olsenella|s__Olsenella_phocaeensis|t__SGB14384	1.04
Strain	k__Bacteria|p__Firmicutes|c__Bacilli|o__Lactobacillales|f__Streptococcaceae|g__Streptococcus|s__Streptococcus_agalactiae|t__SGB8216	1.04
Strain	k__Bacteria|p__Firmicutes|c__Tissierellia|o__Tissierellales|f__Peptoniphilaceae|g__Anaerococcus|s__Anaerococcus_sp_Marseille_P3915|t__SGB29506	1.03
Strain	k__Bacteria|p__Fusobacteria|c__Fusobacteriia|o__Fusobacteriales|f__Fusobacteriaceae|g__Fusobacterium|s__Fusobacterium_naviforme|t__SGB5268	1.03
Strain	k__Bacteria|p__Spirochaetes|c__Spirochaetia|o__Spirochaetales|f__Treponemataceae|g__Treponema|s__Treponema_putidum|t__SGB3616	1.03
Strain	k__Bacteria|p__Actinobacteria|c__Actinomycetia|o__Actinomycetales|f__Actinomycetaceae|g__Schaalia|s__Schaalia_turicensis|t__SGB17195	1.01
Strain	k__Bacteria|p__Actinobacteria|c__Actinomycetia|o__Bifidobacteriales|f__Bifidobacteriaceae|g__Bifidobacterium|s__Bifidobacterium_scardovii|t__SGB17257	1.01
Strain	k__Bacteria|p__Actinobacteria|c__Actinomycetia|o__Corynebacteriales|f__Corynebacteriaceae|g__Corynebacterium|s__Corynebacterium_sp_HMSC08D02|t__SGB17071	1
Strain	k__Bacteria|p__Firmicutes|c__Tissierellia|o__Tissierellales|f__Peptoniphilaceae|g__Anaerococcus|s__Anaerococcus_obesiensis|t__SGB6661	0.99
Strain	k__Bacteria|p__Bacteroidetes|c__Bacteroidia|o__Bacteroidales|f__Porphyromonadaceae|g__Porphyromonas|s__Porphyromonas_SGB1980|t__SGB1980	0.97
Strain	k__Bacteria|p__Firmicutes|c__Bacilli|o__Lactobacillales|f__Lactobacillaceae|g__Lactiplantibacillus|s__Lactiplantibacillus_plantarum|t__SGB7202	0.97
Strain	k__Bacteria|p__Actinobacteria|c__Actinomycetia|o__Micrococcales|f__Microbacteriaceae|g__Microbacterium|s__Microbacterium_lacticum|t__SGB16913	0.97
Strain	k__Bacteria|p__Actinobacteria|c__Actinomycetia|o__Actinomycetales|f__Actinomycetaceae|g__Varibaculum|s__Varibaculum_massiliense|t__SGB15484	0.96
Strain	k__Bacteria|p__Bacteroidetes|c__Flavobacteriia|o__Flavobacteriales|f__Weeksellaceae|g__Bergeyella|s__Bergeyella_cardium|t__SGB28230	0.96
Strain	k__Bacteria|p__Firmicutes|c__Tissierellia|o__Tissierellia_unclassified|f__Tissierellia_unclassified|g__Ezakiella|s__Ezakiella_SGB6726|t__SGB6726	0.95
Strain	k__Bacteria|p__Proteobacteria|c__Gammaproteobacteria|o__Pseudomonadales|f__Pseudomonadaceae|g__Pseudomonas|s__Pseudomonas_fluorescens|t__SGB12127	0.95
Strain	k__Bacteria|p__Firmicutes|c__Bacilli|o__Lactobacillales|f__Lactobacillaceae|g__Latilactobacillus|s__Latilactobacillus_curvatus|t__SGB7249	0.95
Strain	k__Bacteria|p__Firmicutes|c__Clostridia|o__Eubacteriales|f__Eubacteriales_unclassified|g__Fenollaria|s__Fenollaria_timonensis|t__SGB6719	0.93
Strain	k__Bacteria|p__Firmicutes|c__Bacilli|o__Lactobacillales|f__Streptococcaceae|g__Streptococcus|s__Streptococcus_SGB3665|t__SGB3665	0.91
Strain	k__Bacteria|p__Actinobacteria|c__Actinomycetia|o__Micrococcales|f__Micrococcaceae|g__Kocuria|s__Kocuria_indica|t__SGB16668	0.89
Strain	k__Bacteria|p__Synergistetes|c__Synergistia|o__Synergistales|f__Synergistaceae|g__Pyramidobacter|s__Pyramidobacter_piscolens|t__SGB15497	0.89
Strain	k__Bacteria|p__Actinobacteria|c__Actinomycetia|o__Corynebacteriales|f__Corynebacteriaceae|g__Corynebacterium|s__Corynebacterium_imitans|t__SGB17060	0.89
Strain	k__Bacteria|p__Fusobacteria|c__Fusobacteriia|o__Fusobacteriales|f__Fusobacteriaceae|g__Fusobacterium|s__Fusobacterium_gonidiaformans|t__SGB5985	0.87
Strain	k__Bacteria|p__Firmicutes|c__Clostridia|o__Eubacteriales|f__Eubacteriales_unclassified|g__Fenollaria|s__Fenollaria_massiliensis|t__SGB6716	0.86
Strain	k__Bacteria|p__Firmicutes|c__Tissierellia|o__Tissierellales|f__Peptoniphilaceae|g__Peptoniphilus|s__Peptoniphilus_harei|t__SGB6697	0.86
Strain	k__Eukaryota|p__Ascomycota|c__Saccharomycetes|o__Saccharomycetales|f__Debaryomycetaceae|g__Candida|s__Candida_dubliniensis|t__EUK42374	0.86
Strain	k__Bacteria|p__Actinobacteria|c__Actinomycetia|o__Micrococcales|f__Micrococcaceae|g__Rothia|s__Rothia_amarae|t__SGB34818	0.86
Strain	k__Bacteria|p__Actinobacteria|c__Actinomycetia|o__Corynebacteriales|f__Corynebacteriaceae|g__Corynebacterium|s__Corynebacterium_amycolatum|t__SGB17036	0.85
Strain	k__Bacteria|p__Firmicutes|c__Bacilli|o__Bacillales|f__Bacillaceae|g__Geobacillus|s__Geobacillus_stearothermophilus|t__SGB8344	0.85
Strain	k__Bacteria|p__Firmicutes|c__Tissierellia|o__Tissierellales|f__Peptoniphilaceae|g__Anaerococcus|s__Anaerococcus_senegalensis|t__SGB6664	0.84
Strain	k__Bacteria|p__Firmicutes|c__Clostridia|o__Eubacteriales|f__Eubacteriales_Family_XIII_Incertae_Sedis|g__Eubacteriales_Family_XIII_Incertae_Sedis_unclassified|s__Eubacterium_minutum|t__SGB3932	0.83
Strain	k__Bacteria|p__Firmicutes|c__Clostridia|o__Eubacteriales|f__Oscillospiraceae|g__Faecalibacterium|s__Faecalibacterium_prausnitzii|t__SGB15316	0.83
Strain	k__Bacteria|p__Actinobacteria|c__Actinomycetia|o__Micrococcales|f__Micrococcaceae|g__Kocuria|s__Kocuria_salsicia|t__SGB16669	0.82
Strain	k__Bacteria|p__Firmicutes|c__Tissierellia|o__Tissierellia_unclassified|f__Tissierellia_unclassified|g__Ezakiella|s__Ezakiella_coagulans|t__SGB6728	0.81
Strain	k__Bacteria|p__Proteobacteria|c__Alphaproteobacteria|o__Hyphomicrobiales|f__Bradyrhizobiaceae|g__Bradyrhizobium|s__Bradyrhizobium_elkanii|t__SGB11334	0.81
Strain	k__Bacteria|p__Actinobacteria|c__Actinomycetia|o__Corynebacteriales|f__Corynebacteriaceae|g__Corynebacterium|s__Corynebacterium_hadale|t__SGB17059	0.81
Strain	k__Bacteria|p__Proteobacteria|c__Gammaproteobacteria|o__Enterobacterales|f__Enterobacteriaceae|g__Klebsiella|s__Klebsiella_pneumoniae|t__SGB10115	0.81
Strain	k__Bacteria|p__Proteobacteria|c__Epsilonproteobacteria|o__Campylobacterales|f__Campylobacteraceae|g__Campylobacter|s__Campylobacter_ureolyticus|t__SGB19431	0.8
Strain	k__Bacteria|p__Actinobacteria|c__Actinomycetia|o__Bifidobacteriales|f__Bifidobacteriaceae|g__Bifidobacterium|s__Bifidobacterium_bifidum|t__SGB17256	0.8
Strain	k__Bacteria|p__Firmicutes|c__Negativicutes|o__Veillonellales|f__Veillonellaceae|g__Veillonella|s__Veillonella_denticariosi|t__SGB6938	0.8
Strain	k__Bacteria|p__Firmicutes|c__Tissierellia|o__Tissierellales|f__Peptoniphilaceae|g__Peptoniphilus|s__Peptoniphilus_grossensis|t__SGB6701	0.79
Strain	k__Bacteria|p__Proteobacteria|c__Alphaproteobacteria|o__Sphingomonadales|f__Sphingomonadaceae|g__Sphingomonas|s__Sphingomonas_SGB56342|t__SGB56342	0.78
Strain	k__Bacteria|p__Firmicutes|c__Bacilli|o__Bacillales|f__Staphylococcaceae|g__Nosocomiicoccus|s__Nosocomiicoccus_ampullae|t__SGB82656	0.77
Strain	k__Bacteria|p__Actinobacteria|c__Actinomycetia|o__Micrococcales|f__Microbacteriaceae|g__Microbacterium|s__Microbacterium_aurum|t__SGB16914	0.77
Strain	k__Bacteria|p__Firmicutes|c__Tissierellia|o__Tissierellales|f__Peptoniphilaceae|g__Parvimonas|s__Parvimonas_parva|t__SGB6648	0.77
Strain	k__Bacteria|p__Firmicutes|c__Clostridia|o__Eubacteriales|f__Lachnospiraceae|g__Fusicatenibacter|s__Fusicatenibacter_saccharivorans|t__SGB4874	0.75
Strain	k__Bacteria|p__Firmicutes|c__Tissierellia|o__Tissierellales|f__Peptoniphilaceae|g__Peptoniphilus|s__Peptoniphilus_duerdenii|t__SGB6715	0.73
Strain	k__Bacteria|p__Firmicutes|c__Bacilli|o__Bacillales|f__Staphylococcaceae|g__Staphylococcus|s__Staphylococcus_haemolyticus|t__SGB7861	0.73
Strain	k__Bacteria|p__Bacteroidetes|c__Bacteroidia|o__Bacteroidales|f__Prevotellaceae|g__Prevotella|s__Prevotella_timonensis|t__SGB48293	0.73
Strain	k__Bacteria|p__Actinobacteria|c__Actinomycetia|o__Propionibacteriales|f__Propionibacteriaceae|g__Propionibacterium|s__Propionibacterium_freudenreichii|t__SGB15904	0.73
Strain	k__Bacteria|p__Actinobacteria|c__Actinomycetia|o__Bifidobacteriales|f__Bifidobacteriaceae|g__Bifidobacterium|s__Bifidobacterium_adolescentis|t__SGB17244_group	0.73
Strain	k__Bacteria|p__Firmicutes|c__Bacilli|o__Lactobacillales|f__Lactobacillaceae|g__Pediococcus|s__Pediococcus_acidilactici|t__SGB7168	0.72
Strain	k__Bacteria|p__Actinobacteria|c__Actinomycetia|o__Micrococcales|f__Micrococcaceae|g__Rothia|s__Rothia_terrae|t__SGB16994	0.71
Strain	k__Bacteria|p__Actinobacteria|c__Actinomycetia|o__Micrococcales|f__Dermabacteraceae|g__Brachybacterium|s__Brachybacterium_paraconglomeratum|t__SGB16648	0.71
Strain	k__Bacteria|p__Bacteroidetes|c__CFGB618|o__OFGB618|f__FGB618|g__GGB1455|s__GGB1455_SGB2018|t__SGB2018	0.7
Strain	k__Bacteria|p__Firmicutes|c__Clostridia|o__Eubacteriales|f__Oscillospiraceae|g__Faecalibacterium|s__Faecalibacterium_prausnitzii|t__SGB15342	0.7
Strain	k__Bacteria|p__Firmicutes|c__Bacilli|o__Bacillales|f__Staphylococcaceae|g__Staphylococcus|s__Staphylococcus_simulans|t__SGB7832	0.69
Strain	k__Bacteria|p__Proteobacteria|c__Alphaproteobacteria|o__Hyphomicrobiales|f__Phyllobacteriaceae|g__Mesorhizobium|s__Mesorhizobium_hungaricum|t__SGB11031	0.69
Strain	k__Bacteria|p__Actinobacteria|c__Actinomycetia|o__Corynebacteriales|f__Lawsonellaceae|g__Lawsonella|s__Lawsonella_clevelandensis|t__SGB3664	0.69
Strain	k__Bacteria|p__Proteobacteria|c__Gammaproteobacteria|o__Pseudomonadales|f__Pseudomonadaceae|g__Pseudomonas|s__Pseudomonas_aeruginosa|t__SGB12320	0.69
Strain	k__Bacteria|p__Actinobacteria|c__Actinomycetia|o__Corynebacteriales|f__Corynebacteriaceae|g__Corynebacterium|s__Corynebacterium_urealyticum|t__SGB17041	0.69
Strain	k__Bacteria|p__Actinobacteria|c__Actinomycetia|o__Micrococcales|f__Micrococcaceae|g__Rothia|s__Rothia_kristinae|t__SGB16673	0.69
Strain	k__Bacteria|p__Bacteroidetes|c__Bacteroidia|o__Bacteroidales|f__Bacteroidaceae|g__Bacteroides|s__Bacteroides_uniformis|t__SGB1836	0.69
Strain	k__Bacteria|p__Actinobacteria|c__Actinomycetia|o__Propionibacteriales|f__Propionibacteriaceae|g__Cutibacterium|s__Cutibacterium_modestum|t__SGB16954	0.68
Strain	k__Bacteria|p__Proteobacteria|c__Gammaproteobacteria|o__Pseudomonadales|f__Pseudomonadaceae|g__Pseudomonas|s__Pseudomonas_fragi|t__SGB12106	0.68
Strain	k__Bacteria|p__Firmicutes|c__Clostridia|o__Eubacteriales|f__Peptostreptococcaceae|g__GGB50592|s__GGB50592_SGB70729|t__SGB70729	0.68
Strain	k__Bacteria|p__Actinobacteria|c__Actinomycetia|o__Bifidobacteriales|f__Bifidobacteriaceae|g__Bifidobacterium|s__Bifidobacterium_animalis|t__SGB17278	0.68
Strain	k__Bacteria|p__Actinobacteria|c__Actinomycetia|o__Micrococcales|f__Micrococcaceae|g__Rothia|s__Rothia_mucilaginosa|t__SGB16985	0.67
Strain	k__Bacteria|p__Actinobacteria|c__Coriobacteriia|o__Coriobacteriales|f__Atopobiaceae|g__Atopobium|s__Atopobium_sp_oral_taxon_810|t__SGB961	0.67
Strain	k__Bacteria|p__Actinobacteria|c__Coriobacteriia|o__Coriobacteriales|f__Coriobacteriaceae|g__Collinsella|s__Collinsella_aerofaciens|t__SGB14535_group	0.67
Strain	k__Bacteria|p__Firmicutes|c__Bacilli|o__Lactobacillales|f__Lactobacillaceae|g__Leuconostoc|s__Leuconostoc_gelidum|t__SGB96977	0.67
Strain	k__Bacteria|p__Firmicutes|c__Bacilli|o__Bacillales|f__Staphylococcaceae|g__Staphylococcus|s__Staphylococcus_saprophyticus|t__SGB7848	0.66
Strain	k__Bacteria|p__Actinobacteria|c__Actinomycetia|o__Micrococcales|f__Dermabacteraceae|g__Brachybacterium|s__Brachybacterium_muris|t__SGB16646	0.66
Strain	k__Bacteria|p__Bacteroidetes|c__Bacteroidia|o__Bacteroidales|f__Prevotellaceae|g__Prevotella|s__Prevotella_bergensis|t__SGB1505	0.65
Strain	k__Bacteria|p__Actinobacteria|c__Actinomycetia|o__Corynebacteriales|f__Corynebacteriaceae|g__Corynebacterium|s__Corynebacterium_sp_Marseille_P3884|t__SGB17052	0.65
Strain	k__Bacteria|p__Actinobacteria|c__Actinomycetia|o__Corynebacteriales|f__Corynebacteriaceae|g__GGB3493|s__GGB3493_SGB17107|t__SGB17107	0.65
Strain	k__Bacteria|p__Proteobacteria|c__Gammaproteobacteria|o__Xanthomonadales|f__Xanthomonadaceae|g__Stenotrophomonas|s__Stenotrophomonas_maltophilia|t__SGB12459	0.65
Strain	k__Bacteria|p__Bacteroidetes|c__Bacteroidia|o__Bacteroidales|f__Prevotellaceae|g__Prevotella|s__Prevotella_corporis|t__SGB1504	0.64
Strain	k__Bacteria|p__Firmicutes|c__Clostridia|o__Eubacteriales|f__Eubacteriales_unclassified|g__Levyella|s__Levyella_massiliensis|t__SGB5300	0.64
Strain	k__Bacteria|p__Bacteroidetes|c__Flavobacteriia|o__Flavobacteriales|f__Weeksellaceae|g__Chryseobacterium|s__Chryseobacterium_indologenes|t__SGB2570	0.64
Strain	k__Bacteria|p__Actinobacteria|c__Actinomycetia|o__Corynebacteriales|f__Nocardiaceae|g__Williamsia|s__Williamsia_marianensis|t__SGB15769	0.64
Strain	k__Bacteria|p__Proteobacteria|c__Betaproteobacteria|o__Neisseriales|f__Neisseriaceae|g__Conchiformibius|s__Conchiformibius_steedae|t__SGB30651	0.63
Strain	k__Bacteria|p__Actinobacteria|c__Actinomycetia|o__Corynebacteriales|f__Corynebacteriaceae|g__Corynebacterium|s__Corynebacterium_SGB17105|t__SGB17105	0.62
Strain	k__Bacteria|p__Actinobacteria|c__Actinomycetia|o__Micrococcales|f__Kytococcaceae|g__Kytococcus|s__Kytococcus_sedentarius|t__SGB16000	0.62
Strain	k__Bacteria|p__Firmicutes|c__Tissierellia|o__Tissierellia_unclassified|f__Tissierellia_unclassified|g__Tissierellia_unclassified|s__Tissierellia_bacterium_KA00581|t__SGB6647	0.62
Strain	k__Bacteria|p__Actinobacteria|c__Actinomycetia|o__Corynebacteriales|f__Corynebacteriaceae|g__Corynebacterium|s__Corynebacterium_singulare|t__SGB17118	0.62
Strain	k__Bacteria|p__Firmicutes|c__Bacilli|o__Lactobacillales|f__Lactobacillaceae|g__Lactobacillus|s__Lactobacillus_kalixensis|t__SGB7056	0.62
Strain	k__Bacteria|p__Firmicutes|c__Clostridia|o__Eubacteriales|f__Lachnospiraceae|g__Anaerostipes|s__Anaerostipes_hadrus|t__SGB4540_group	0.62
Strain	k__Bacteria|p__Firmicutes|c__Bacilli|o__Lactobacillales|f__Lactobacillaceae|g__Leuconostoc|s__Leuconostoc_gelidum|t__SGB7127	0.62
Strain	k__Bacteria|p__Actinobacteria|c__Actinomycetia|o__Corynebacteriales|f__Corynebacteriaceae|g__Corynebacterium|s__Corynebacterium_glucuronolyticum|t__SGB17030	0.61
Strain	k__Bacteria|p__Actinobacteria|c__Actinomycetia|o__Micrococcales|f__Tropherymataceae|g__Tropheryma|s__Tropheryma_whipplei|t__SGB8511	0.61
Strain	k__Bacteria|p__Proteobacteria|c__Gammaproteobacteria|o__Moraxellales|f__Moraxellaceae|g__Acinetobacter|s__Acinetobacter_variabilis|t__SGB10407	0.61
Strain	k__Bacteria|p__Actinobacteria|c__Coriobacteriia|o__Eggerthellales|f__Eggerthellaceae|g__Berryella|s__Berryella_intestinalis|t__SGB14791	0.61
Strain	k__Bacteria|p__Firmicutes|c__Bacilli|o__Lactobacillales|f__Aerococcaceae|g__Falseniella|s__Falseniella_ignava|t__SGB7810	0.6
Strain	k__Bacteria|p__Bacteroidetes|c__Bacteroidia|o__Bacteroidales|f__Prevotellaceae|g__Prevotella|s__Prevotella_colorans|t__SGB1502	0.59
Strain	k__Bacteria|p__Firmicutes|c__Clostridia|o__Eubacteriales|f__Lachnospiraceae|g__GGB3744|s__GGB3744_SGB3918|t__SGB3918	0.59
Strain	k__Bacteria|p__Firmicutes|c__Tissierellia|o__Tissierellales|f__Peptoniphilaceae|g__Peptoniphilus|s__Peptoniphilus_sp_Marseille_P3761|t__SGB29485	0.58
Strain	k__Bacteria|p__Proteobacteria|c__Gammaproteobacteria|o__Moraxellales|f__Moraxellaceae|g__Acinetobacter|s__Acinetobacter_pittii|t__SGB10346	0.58
Strain	k__Bacteria|p__Actinobacteria|c__Actinomycetia|o__Bifidobacteriales|f__Bifidobacteriaceae|g__Bifidobacterium|s__Bifidobacterium_pseudocatenulatum|t__SGB17237	0.58
Strain	k__Bacteria|p__Firmicutes|c__Clostridia|o__Clostridiales|f__Ruminococcaceae|g__Candidatus_Cibionibacter|s__Candidatus_Cibionibacter_quicibialis|t__SGB15286	0.58
Strain	k__Eukaryota|p__Ascomycota|c__Saccharomycetes|o__Saccharomycetales|f__Debaryomycetaceae|g__Candida|s__Candida_tropicalis|t__EUK5482	0.57
Strain	k__Bacteria|p__Firmicutes|c__Tissierellia|o__Tissierellia_unclassified|f__Tissierellia_unclassified|g__Ezakiella|s__Ezakiella_massiliensis|t__SGB6731	0.56
Strain	k__Bacteria|p__Firmicutes|c__Tissierellia|o__Tissierellales|f__Peptoniphilaceae|g__Anaerococcus|s__Anaerococcus_nagyae|t__SGB24935	0.56
Strain	k__Bacteria|p__Firmicutes|c__Bacilli|o__Lactobacillales|f__Lactobacillaceae|g__Lactobacillus|s__Lactobacillus_jensenii|t__SGB7035	0.56
Strain	k__Bacteria|p__Proteobacteria|c__Gammaproteobacteria|o__Enterobacterales|f__Enterobacteriaceae|g__Klebsiella|s__Klebsiella_michiganensis|t__SGB10119	0.56
Strain	k__Bacteria|p__Actinobacteria|c__Actinomycetia|o__Micrococcales|f__Brevibacteriaceae|g__Brevibacterium|s__Brevibacterium_ravenspurgense|t__SGB17204	0.56
Strain	k__Bacteria|p__Proteobacteria|c__Gammaproteobacteria|o__Pseudomonadales|f__Pseudomonadaceae|g__Pseudomonas|s__Pseudomonas_guguanensis|t__SGB12352	0.55
Strain	k__Bacteria|p__Proteobacteria|c__Gammaproteobacteria|o__Pseudomonadales|f__Pseudomonadaceae|g__Pseudomonas|s__Pseudomonas_juntendi|t__SGB12288	0.55
Strain	k__Bacteria|p__Bacteroidetes|c__Bacteroidia|o__Bacteroidales|f__Bacteroidales_unclassified|g__Bacteroidales_unclassified|s__Bacteroidales_bacterium_KA00251|t__SGB3324	0.55
Strain	k__Bacteria|p__Proteobacteria|c__Gammaproteobacteria|o__Moraxellales|f__Moraxellaceae|g__Acinetobacter|s__Acinetobacter_baumannii|t__SGB10343	0.55
Strain	k__Bacteria|p__Firmicutes|c__Clostridia|o__Eubacteriales|f__Lachnospiraceae|g__Roseburia|s__Roseburia_faecis|t__SGB4925	0.55
Strain	k__Bacteria|p__Proteobacteria|c__Gammaproteobacteria|o__Enterobacterales|f__Enterobacteriaceae|g__Enterobacter|s__Enterobacter_hormaechei|t__SGB10130	0.55
Strain	k__Bacteria|p__Firmicutes|c__Tissierellia|o__Tissierellales|f__Peptoniphilaceae|g__Anaerococcus|s__Anaerococcus_SGB6671|t__SGB6671	0.54
Strain	k__Bacteria|p__Actinobacteria|c__Actinomycetia|o__Corynebacteriales|f__Corynebacteriaceae|g__Corynebacterium|s__Corynebacterium_jeikeium|t__SGB17045	0.54
Strain	k__Bacteria|p__Proteobacteria|c__Alphaproteobacteria|o__Sphingomonadales|f__Sphingomonadaceae|g__Sphingomonas|s__Sphingomonas_dokdonensis|t__SGB11645	0.54
Strain	k__Bacteria|p__Actinobacteria|c__Actinomycetia|o__Corynebacteriales|f__Gordoniaceae|g__Gordonia|s__Gordonia_paraffinivorans|t__SGB15796	0.54
Strain	k__Bacteria|p__Proteobacteria|c__Gammaproteobacteria|o__Moraxellales|f__Moraxellaceae|g__Moraxella|s__Moraxella_atlantae|t__SGB10436	0.54
Strain	k__Bacteria|p__Firmicutes|c__Bacilli|o__Lactobacillales|f__Lactobacillaceae|g__Secundilactobacillus|s__Secundilactobacillus_kimchicus|t__SGB7213	0.54
Strain	k__Bacteria|p__Proteobacteria|c__Gammaproteobacteria|o__Moraxellales|f__Moraxellaceae|g__Acinetobacter|s__Acinetobacter_junii|t__SGB10370	0.54
Strain	k__Bacteria|p__Proteobacteria|c__Alphaproteobacteria|o__Rhodobacterales|f__Rhodobacteraceae|g__Paracoccus|s__Paracoccus_salipaludis|t__SGB10728	0.53
Strain	k__Bacteria|p__Bacteroidetes|c__Bacteroidia|o__Bacteroidales|f__Porphyromonadaceae|g__Porphyromonas|s__Porphyromonas_cangingivalis|t__SGB2060	0.53
Strain	k__Bacteria|p__Proteobacteria|c__Gammaproteobacteria|o__Enterobacterales|f__Erwiniaceae|g__Pantoea|s__Pantoea_agglomerans|t__SGB10187	0.53
Strain	k__Bacteria|p__Proteobacteria|c__Gammaproteobacteria|o__Moraxellales|f__Moraxellaceae|g__Acinetobacter|s__Acinetobacter_radioresistens|t__SGB10375	0.53
Strain	k__Bacteria|p__Firmicutes|c__Clostridia|o__Eubacteriales|f__Lachnospiraceae|g__Mediterraneibacter|s__Ruminococcus_torques|t__SGB4563	0.53
Strain	k__Bacteria|p__Firmicutes|c__Clostridia|o__Eubacteriales|f__Oscillospiraceae|g__Faecalibacterium|s__Faecalibacterium_prausnitzii|t__SGB15318	0.53
Strain	k__Bacteria|p__Firmicutes|c__Bacilli|o__Lactobacillales|f__Aerococcaceae|g__Facklamia|s__Facklamia_hominis|t__SGB7882	0.52
Strain	k__Bacteria|p__Bacteroidetes|c__Bacteroidia|o__Bacteroidales|f__Bacteroidaceae|g__Bacteroides|s__Bacteroides_zoogleoformans|t__SGB21590	0.52
Strain	k__Bacteria|p__Firmicutes|c__Bacilli|o__Lactobacillales|f__Lactobacillaceae|g__Latilactobacillus|s__Latilactobacillus_sakei|t__SGB7248	0.52
Strain	k__Bacteria|p__Firmicutes|c__Bacilli|o__Bacillales|f__Listeriaceae|g__Brochothrix|s__Brochothrix_thermosphacta|t__SGB7517	0.51
Strain	k__Bacteria|p__Firmicutes|c__Bacilli|o__Lactobacillales|f__Lactobacillaceae|g__Leuconostoc|s__Leuconostoc_carnosum|t__SGB7129	0.51
Strain	k__Bacteria|p__Proteobacteria|c__Gammaproteobacteria|o__Moraxellales|f__Moraxellaceae|g__Moraxella|s__Moraxella_sp_VT_16_12|t__SGB10433	0.51
Strain	k__Bacteria|p__Firmicutes|c__Tissierellia|o__Tissierellales|f__Peptoniphilaceae|g__Peptoniphilus|s__Peptoniphilus_obesi|t__SGB29505	0.5
Strain	k__Bacteria|p__Fusobacteria|c__Fusobacteriia|o__Fusobacteriales|f__Leptotrichiaceae|g__Sneathia|s__Sneathia_sanguinegens|t__SGB6045	0.5
Strain	k__Bacteria|p__Proteobacteria|c__Gammaproteobacteria|o__Moraxellales|f__Moraxellaceae|g__Psychrobacter|s__Psychrobacter_faecalis|t__SGB10464	0.5
Strain	k__Bacteria|p__Actinobacteria|c__Actinomycetia|o__Micrococcales|f__Micrococcaceae|g__Micrococcus|s__Micrococcus_terreus|t__SGB16678	0.5
Strain	k__Bacteria|p__Bacteroidetes|c__Bacteroidia|o__Bacteroidales|f__Porphyromonadaceae|g__Porphyromonas|s__Porphyromonas_asaccharolytica|t__SGB1981	0.5
Strain	k__Bacteria|p__Firmicutes|c__Tissierellia|o__Tissierellales|f__Peptoniphilaceae|g__Peptoniphilus|s__Peptoniphilus_coxii|t__SGB6734	0.49
Strain	k__Bacteria|p__Firmicutes|c__Bacilli|o__Lactobacillales|f__Streptococcaceae|g__Lactococcus|s__Lactococcus_piscium|t__SGB7987	0.48
Strain	k__Bacteria|p__Actinobacteria|c__Actinomycetia|o__Bifidobacteriales|f__Bifidobacteriaceae|g__Gardnerella|s__Gardnerella_vaginalis|t__SGB17309	0.48
Strain	k__Bacteria|p__Actinobacteria|c__Actinomycetia|o__Corynebacteriales|f__Gordoniaceae|g__Gordonia|s__Gordonia_otitidis|t__SGB15782	0.48
Strain	k__Bacteria|p__Actinobacteria|c__Actinomycetia|o__Corynebacteriales|f__Corynebacteriaceae|g__Corynebacterium|s__Corynebacterium_pyruviciproducens|t__SGB17029	0.48
Strain	k__Bacteria|p__Bacteroidetes|c__Bacteroidia|o__Bacteroidales|f__Bacteroidaceae|g__Bacteroides|s__Bacteroides_pyogenes|t__SGB1806	0.48
Strain	k__Bacteria|p__Firmicutes|c__Negativicutes|o__Veillonellales|f__Veillonellaceae|g__Megasphaera|s__Megasphaera_lornae|t__SGB5867	0.47
Strain	k__Bacteria|p__Firmicutes|c__Bacilli|o__Bacillales|f__Staphylococcaceae|g__Staphylococcus|s__Staphylococcus_borealis|t__SGB7860	0.46
Strain	k__Bacteria|p__Firmicutes|c__Tissierellia|o__Tissierellales|f__Peptoniphilaceae|g__Peptoniphilus|s__Peptoniphilus_gorbachii|t__SGB6699	0.46
Strain	k__Bacteria|p__Firmicutes|c__Tissierellia|o__Tissierellales|f__Peptoniphilaceae|g__Anaerococcus|s__Anaerococcus_prevotii|t__SGB6676	0.46
Strain	k__Bacteria|p__Proteobacteria|c__Gammaproteobacteria|o__Enterobacterales|f__Enterobacteriaceae|g__Escherichia|s__Escherichia_coli|t__SGB10068	0.46
Strain	k__Bacteria|p__Proteobacteria|c__Alphaproteobacteria|o__Sphingomonadales|f__Sphingomonadaceae|g__Sphingomonas|s__Sphingomonas_echinoides|t__SGB31712	0.46
Strain	k__Bacteria|p__Proteobacteria|c__Gammaproteobacteria|o__Pseudomonadales|f__Pseudomonadaceae|g__Pseudomonas|s__Pseudomonas_lundensis|t__SGB12101	0.46
Strain	k__Bacteria|p__Fusobacteria|c__Fusobacteriia|o__Fusobacteriales|f__Fusobacteriaceae|g__Fusobacterium|s__Fusobacterium_canifelinum|t__SGB29027	0.46
Strain	k__Bacteria|p__Actinobacteria|c__Actinomycetia|o__Micrococcales|f__Micrococcaceae|g__Pseudoglutamicibacter|s__Pseudoglutamicibacter_cumminsii|t__SGB17177	0.46
Strain	k__Bacteria|p__Firmicutes|c__Clostridia|o__Eubacteriales|f__Lachnospiraceae|g__Blautia|s__Blautia_massiliensis|t__SGB4826	0.45
Strain	k__Bacteria|p__Proteobacteria|c__Deltaproteobacteria|o__Desulfovibrionales|f__Desulfovibrionaceae|g__Desulfovibrio|s__Desulfovibrio_fairfieldensis|t__SGB15470	0.45
Strain	k__Bacteria|p__Firmicutes|c__Clostridia|o__Eubacteriales|f__Eubacteriales_Family_XIII_Incertae_Sedis|g__Alterileibacterium|s__Alterileibacterium_massiliense|t__SGB3980	0.44
Strain	k__Bacteria|p__Firmicutes|c__Clostridia|o__Eubacteriales|f__Eubacteriales_Family_XIII_Incertae_Sedis|g__Eubacteriales_Family_XIII_Incertae_Sedis_unclassified|s__Clostridiales_bacterium_S5_A14a|t__SGB3977	0.44
Strain	k__Bacteria|p__Firmicutes|c__Bacilli|o__Bacillales|f__Staphylococcaceae|g__Jeotgalicoccus|s__Jeotgalicoccus_halotolerans|t__SGB24956	0.44
Strain	k__Bacteria|p__Actinobacteria|c__Actinomycetia|o__Corynebacteriales|f__Corynebacteriaceae|g__Corynebacterium|s__Corynebacterium_riegelii|t__SGB17074	0.44
Strain	k__Bacteria|p__Actinobacteria|c__Actinomycetia|o__Micrococcales|f__Dermacoccaceae|g__Yimella|s__Yimella_lutea|t__SGB34109	0.43
Strain	k__Bacteria|p__Firmicutes|c__Bacilli|o__Bacillales|f__Staphylococcaceae|g__Abyssicoccus|s__Abyssicoccus_albus|t__SGB7809	0.43
Strain	k__Bacteria|p__Proteobacteria|c__Gammaproteobacteria|o__Pseudomonadales|f__Pseudomonadaceae|g__Pseudomonas|s__Pseudomonas_lactis|t__SGB66296	0.43
Strain	k__Bacteria|p__Actinobacteria|c__Actinomycetia|o__Corynebacteriales|f__Corynebacteriaceae|g__Corynebacterium|s__Corynebacterium_aurimucosum|t__SGB17110	0.43
Strain	k__Bacteria|p__Firmicutes|c__Bacilli|o__Lactobacillales|f__Streptococcaceae|g__Streptococcus|s__Streptococcus_dysgalactiae|t__SGB8219	0.42
Strain	k__Bacteria|p__Synergistetes|c__Synergistia|o__Synergistales|f__Synergistaceae|g__Fretibacterium|s__Fretibacterium_sp_OH1220_COT_178|t__SGB33599	0.42
Strain	k__Bacteria|p__Proteobacteria|c__Gammaproteobacteria|o__Moraxellales|f__Moraxellaceae|g__Acinetobacter|s__Acinetobacter_parvus|t__SGB10366	0.42
Strain	k__Bacteria|p__Proteobacteria|c__Alphaproteobacteria|o__Hyphomicrobiales|f__Rhizobiaceae|g__Rhizobium|s__Rhizobium_pusense|t__SGB11087	0.42
Strain	k__Bacteria|p__Firmicutes|c__Clostridia|o__Eubacteriales|f__Eubacteriales_unclassified|g__Gemmiger|s__Gemmiger_formicilis|t__SGB15300	0.42
Strain	k__Bacteria|p__Actinobacteria|c__Actinomycetia|o__Corynebacteriales|f__Corynebacteriaceae|g__Corynebacterium|s__Corynebacterium_aurimucosum|t__SGB17112	0.41
Strain	k__Bacteria|p__Proteobacteria|c__Gammaproteobacteria|o__Moraxellales|f__Moraxellaceae|g__Moraxella|s__Moraxella_lacunata|t__SGB10428	0.41
Strain	k__Bacteria|p__Bacteroidetes|c__Bacteroidia|o__Bacteroidales|f__Tannerellaceae|g__Parabacteroides|s__Parabacteroides_distasonis|t__SGB1934	0.41
Strain	k__Bacteria|p__Proteobacteria|c__Gammaproteobacteria|o__Moraxellales|f__Moraxellaceae|g__Acinetobacter|s__Acinetobacter_schindleri|t__SGB10406	0.41
Strain	k__Bacteria|p__Actinobacteria|c__Coriobacteriia|o__Coriobacteriales|f__Coriobacteriaceae|g__Collinsella|s__Collinsella_SGB14861|t__SGB14861	0.41
Strain	k__Bacteria|p__Firmicutes|c__Bacilli|o__Bacillales|f__Staphylococcaceae|g__Staphylococcus|s__Staphylococcus_pettenkoferi|t__SGB7815	0.41
Strain	k__Bacteria|p__Actinobacteria|c__Actinomycetia|o__Micrococcales|f__Brevibacteriaceae|g__Brevibacterium|s__Brevibacterium_paucivorans|t__SGB17209	0.4
Strain	k__Bacteria|p__Bacteroidetes|c__Bacteroidia|o__Bacteroidales|f__Rikenellaceae|g__Alistipes|s__Alistipes_putredinis|t__SGB2318	0.4
Strain	k__Bacteria|p__Actinobacteria|c__Actinomycetia|o__Corynebacteriales|f__Gordoniaceae|g__Gordonia|s__Gordonia_terrae|t__SGB15787	0.4
Strain	k__Bacteria|p__Actinobacteria|c__Actinomycetia|o__Actinomycetales|f__Actinomycetaceae|g__Actinomyces|s__Actinomyces_oricola|t__SGB33758	0.4
Strain	k__Bacteria|p__Actinobacteria|c__Actinomycetia|o__Actinomycetales|f__Actinomycetaceae|g__Actinomyces|s__Actinomyces_radicidentis|t__SGB15891	0.39
Strain	k__Bacteria|p__Bacteroidetes|c__Bacteroidia|o__Bacteroidales|f__Porphyromonadaceae|g__Porphyromonas|s__Porphyromonas_gulae|t__SGB2056	0.39
Strain	k__Bacteria|p__Actinobacteria|c__Actinomycetia|o__Corynebacteriales|f__Corynebacteriaceae|g__Corynebacterium|s__Corynebacterium_genitalium|t__SGB17050	0.39
Strain	k__Bacteria|p__Firmicutes|c__Bacilli|o__Lactobacillales|f__Enterococcaceae|g__GGB15717|s__GGB15717_SGB23955|t__SGB23955	0.39
Strain	k__Bacteria|p__Bacteroidetes|c__Bacteroidia|o__Bacteroidales|f__Bacteroidaceae|g__Bacteroides|s__Bacteroides_caccae|t__SGB1877	0.39
Strain	k__Bacteria|p__Actinobacteria|c__Actinomycetia|o__Actinomycetales|f__Actinomycetaceae|g__Varibaculum|s__Varibaculum_cambriense|t__SGB15481	0.39
Strain	k__Bacteria|p__Actinobacteria|c__Actinomycetia|o__Corynebacteriales|f__Corynebacteriaceae|g__Corynebacterium|s__Corynebacterium_sanguinis|t__SGB86809	0.39
Strain	k__Bacteria|p__Actinobacteria|c__Actinomycetia|o__Corynebacteriales|f__Corynebacteriaceae|g__Corynebacterium|s__Corynebacterium_aurimucosum|t__SGB17109	0.38
Strain	k__Bacteria|p__Proteobacteria|c__Gammaproteobacteria|o__Aeromonadales|f__Aeromonadaceae|g__Aeromonas|s__Aeromonas_caviae|t__SGB9955	0.38
Strain	k__Bacteria|p__Proteobacteria|c__Gammaproteobacteria|o__Pseudomonadales|f__Pseudomonadaceae|g__Pseudomonas|s__Pseudomonas_fragi|t__SGB12107	0.38
Strain	k__Bacteria|p__Proteobacteria|c__Gammaproteobacteria|o__Pseudomonadales|f__Pseudomonadaceae|g__Pseudomonas|s__Pseudomonas_helleri|t__SGB12098	0.38
Strain	k__Bacteria|p__Actinobacteria|c__Actinomycetia|o__Actinomycetales|f__Actinomycetaceae|g__GGB9832|s__GGB9832_SGB15480|t__SGB15480	0.38
Strain	k__Bacteria|p__Firmicutes|c__Clostridia|o__Eubacteriales|f__Lachnospiraceae|g__Blautia|s__Blautia_faecis|t__SGB4820	0.38
Strain	k__Bacteria|p__Actinobacteria|c__Actinomycetia|o__Corynebacteriales|f__Corynebacteriaceae|g__Corynebacterium|s__Corynebacterium_kroppenstedtii|t__SGB17005	0.38
Strain	k__Bacteria|p__Actinobacteria|c__Actinomycetia|o__Corynebacteriales|f__Corynebacteriaceae|g__Corynebacterium|s__Corynebacterium_tuscaniense|t__SGB17076	0.38
Strain	k__Bacteria|p__Firmicutes|c__Clostridia|o__Eubacteriales|f__Oscillospiraceae|g__Faecalibacterium|s__Faecalibacterium_prausnitzii|t__SGB15332	0.38
Strain	k__Bacteria|p__Actinobacteria|c__Actinomycetia|o__Corynebacteriales|f__Corynebacteriaceae|g__Corynebacterium|s__Corynebacterium_bovis|t__SGB33717	0.38
Strain	k__Bacteria|p__Actinobacteria|c__Actinomycetia|o__Corynebacteriales|f__Mycobacteriaceae|g__Mycolicibacterium|s__Mycolicibacterium_obuense|t__SGB15678	0.37
Strain	k__Bacteria|p__Bacteroidetes|c__Bacteroidia|o__Bacteroidales|f__Bacteroidaceae|g__Bacteroides|s__Bacteroides_fragilis|t__SGB1855	0.36
Strain	k__Bacteria|p__Firmicutes|c__Bacilli|o__Lactobacillales|f__Enterococcaceae|g__Enterococcus|s__Enterococcus_faecalis|t__SGB7962	0.36
Strain	k__Bacteria|p__Actinobacteria|c__Actinomycetia|o__Actinomycetales|f__Actinomycetaceae|g__Actinomyces|s__Actinomyces_haliotis|t__SGB61276	0.36
Strain	k__Bacteria|p__Firmicutes|c__Clostridia|o__Eubacteriales|f__Oscillospiraceae|g__Ruminococcus|s__Ruminococcus_bicirculans|t__SGB4262	0.36
Strain	k__Eukaryota|p__Ascomycota|c__Saccharomycetes|o__Saccharomycetales|f__Debaryomycetaceae|g__Candida|s__Candida_parapsilosis|t__EUK5480	0.36
Strain	k__Bacteria|p__Firmicutes|c__Bacilli|o__Lactobacillales|f__Lactobacillaceae|g__Lactobacillus|s__Lactobacillus_johnsonii|t__SGB7041	0.36
Strain	k__Bacteria|p__Proteobacteria|c__Betaproteobacteria|o__Burkholderiales|f__Comamonadaceae|g__Delftia|s__Delftia_acidovorans|t__SGB12680	0.36
Strain	k__Bacteria|p__Actinobacteria|c__Actinomycetia|o__Micrococcales|f__Dermacoccaceae|g__Dermacoccus|s__Dermacoccus_abyssi|t__SGB16008	0.35
Strain	k__Bacteria|p__Firmicutes|c__CFGB2928|o__OFGB2928|f__FGB2928|g__GGB80050|s__GGB80050_SGB6678|t__SGB6678	0.35
Strain	k__Bacteria|p__Firmicutes|c__Tissierellia|o__Tissierellales|f__Peptoniphilaceae|g__Lagierella|s__Lagierella_massiliensis|t__SGB29480	0.35
Strain	k__Bacteria|p__Bacteroidetes|c__Flavobacteriia|o__Flavobacteriales|f__Weeksellaceae|g__Bergeyella|s__Bergeyella_zoohelcum|t__SGB2924	0.35
Strain	k__Bacteria|p__Bacteroidetes|c__Bacteroidia|o__Bacteroidales|f__Bacteroidaceae|g__Bacteroides|s__Bacteroides_stercoris|t__SGB1830	0.35
Strain	k__Bacteria|p__Firmicutes|c__Clostridia|o__Eubacteriales|f__Lachnospiraceae|g__Blautia|s__Blautia_obeum|t__SGB4811	0.35
Strain	k__Bacteria|p__Firmicutes|c__Tissierellia|o__Tissierellales|f__Peptoniphilaceae|g__Anaerococcus|s__Anaerococcus_hydrogenalis|t__SGB6663	0.34
Strain	k__Bacteria|p__Proteobacteria|c__Gammaproteobacteria|o__Enterobacterales|f__Enterobacteriaceae|g__Klebsiella|s__Klebsiella_grimontii|t__SGB10120	0.34
Strain	k__Bacteria|p__Actinobacteria|c__Actinomycetia|o__Propionibacteriales|f__Propionibacteriaceae|g__Propionimicrobium|s__Propionimicrobium_lymphophilum|t__SGB15491	0.34
Strain	k__Bacteria|p__Firmicutes|c__Bacilli|o__Bacillales|f__Staphylococcaceae|g__Jeotgalicoccus|s__Jeotgalicoccus_marinus|t__SGB7799	0.34
Strain	k__Bacteria|p__Firmicutes|c__Tissierellia|o__Tissierellales|f__Peptoniphilaceae|g__Anaerococcus|s__Anaerococcus_vaginalis|t__SGB29499	0.34
Strain	k__Bacteria|p__Firmicutes|c__Clostridia|o__Eubacteriales|f__Oscillospiraceae|g__GGB3012|s__GGB3012_SGB4003|t__SGB4003	0.34
Strain	k__Bacteria|p__Proteobacteria|c__Gammaproteobacteria|o__Moraxellales|f__Moraxellaceae|g__Psychrobacter|s__Psychrobacter_sanguinis|t__SGB10442	0.34
Strain	k__Bacteria|p__Firmicutes|c__Clostridia|o__Eubacteriales|f__Lachnospiraceae|g__Mediterraneibacter|s__Ruminococcus_gnavus|t__SGB4584	0.34
Strain	k__Bacteria|p__Bacteroidetes|c__Flavobacteriia|o__Flavobacteriales|f__Weeksellaceae|g__Chryseobacterium|s__Chryseobacterium_taklimakanense|t__SGB2643	0.34
Strain	k__Bacteria|p__Firmicutes|c__Negativicutes|o__Selenomonadales|f__Selenomonadaceae|g__Megamonas|s__Megamonas_funiformis|t__SGB6962	0.34
Strain	k__Bacteria|p__Actinobacteria|c__Actinomycetia|o__Propionibacteriales|f__Propionibacteriaceae|g__Propionibacterium|s__Propionibacterium_sp_oral_taxon_192|t__SGB16999	0.34
Strain	k__Bacteria|p__Actinobacteria|c__Actinomycetia|o__Propionibacteriales|f__Propionibacteriaceae|g__Cutibacterium|s__Cutibacterium_avidum|t__SGB16953	0.34
Strain	k__Bacteria|p__Firmicutes|c__Bacilli|o__Lactobacillales|f__Streptococcaceae|g__Streptococcus|s__Streptococcus_sobrinus|t__SGB7996	0.34
Strain	k__Bacteria|p__Proteobacteria|c__Gammaproteobacteria|o__Xanthomonadales|f__Xanthomonadaceae|g__Stenotrophomonas|s__Stenotrophomonas_maltophilia|t__SGB12460	0.34
Strain	k__Bacteria|p__Proteobacteria|c__Alphaproteobacteria|o__Caulobacterales|f__Caulobacteraceae|g__Brevundimonas|s__Brevundimonas_diminuta|t__SGB31770	0.34
Strain	k__Bacteria|p__Bacteroidetes|c__Bacteroidia|o__Bacteroidales|f__Porphyromonadaceae|g__Porphyromonas|s__Porphyromonas_SGB1979|t__SGB1979	0.34
Strain	k__Bacteria|p__Firmicutes|c__Bacilli|o__Bacillales|f__Staphylococcaceae|g__Jeotgalicoccus|s__Jeotgalicoccus_schoeneichii|t__SGB82655	0.33
Strain	k__Bacteria|p__Firmicutes|c__Clostridia|o__Eubacteriales|f__Lachnospiraceae|g__Mediterraneibacter|s__Ruminococcus_torques|t__SGB4608	0.33
Strain	k__Bacteria|p__Proteobacteria|c__Gammaproteobacteria|o__Pseudomonadales|f__Pseudomonadaceae|g__Pseudomonas|s__Pseudomonas_putida|t__SGB12266	0.33
Strain	k__Bacteria|p__Firmicutes|c__Bacilli|o__Lactobacillales|f__Aerococcaceae|g__Aerococcus|s__Aerococcus_christensenii|t__SGB7881	0.33
Strain	k__Bacteria|p__Actinobacteria|c__Actinomycetia|o__Micrococcales|f__Microbacteriaceae|g__Microbacterium|s__Microbacterium_oxydans|t__SGB16871	0.33
Strain	k__Bacteria|p__Firmicutes|c__Tissierellia|o__Tissierellales|f__Peptoniphilaceae|g__Anaerococcus|s__Anaerococcus_lactolyticus|t__SGB6669	0.33
Strain	k__Bacteria|p__Firmicutes|c__Clostridia|o__Eubacteriales|f__Oscillospiraceae|g__Fastidiosipila|s__Fastidiosipila_sanguinis|t__SGB29515	0.32
Strain	k__Bacteria|p__Actinobacteria|c__Actinomycetia|o__Corynebacteriales|f__Corynebacteriaceae|g__Corynebacterium|s__Corynebacterium_appendicis|t__SGB17051	0.32
Strain	k__Bacteria|p__Firmicutes|c__Bacilli|o__Bacillales|f__Staphylococcaceae|g__Staphylococcus|s__Staphylococcus_nepalensis|t__SGB7839	0.32
Strain	k__Bacteria|p__Firmicutes|c__Clostridia|o__Eubacteriales|f__Lachnospiraceae|g__Roseburia|s__Roseburia_inulinivorans|t__SGB4940	0.32
Strain	k__Bacteria|p__Firmicutes|c__Bacilli|o__Lactobacillales|f__Lactobacillaceae|g__Leuconostoc|s__Leuconostoc_citreum|t__SGB7122	0.32
Strain	k__Bacteria|p__Firmicutes|c__Clostridia|o__Eubacteriales|f__Lachnospiraceae|g__Anaerobutyricum|s__Anaerobutyricum_hallii|t__SGB4532	0.32
Strain	k__Bacteria|p__Firmicutes|c__Clostridia|o__Eubacteriales|f__Eubacteriales_unclassified|g__Eubacteriales_unclassified|s__Clostridiales_bacterium_KLE1615|t__SGB5090	0.32
Strain	k__Bacteria|p__Firmicutes|c__Clostridia|o__Eubacteriales|f__Lachnospiraceae|g__Dorea|s__Dorea_longicatena|t__SGB4581	0.32
Strain	k__Bacteria|p__Firmicutes|c__Tissierellia|o__Tissierellales|f__Peptoniphilaceae|g__Urinicoccus|s__Urinicoccus_timonensis|t__SGB6711	0.31
Strain	k__Bacteria|p__Actinobacteria|c__Actinomycetia|o__Actinomycetales|f__Actinomycetaceae|g__Mobiluncus|s__Mobiluncus_SGB15488|t__SGB15488	0.31
Strain	k__Bacteria|p__Proteobacteria|c__Gammaproteobacteria|o__Pseudomonadales|f__Pseudomonadaceae|g__Pseudomonas|s__Pseudomonas_reactans|t__SGB12146	0.31
Strain	k__Bacteria|p__Actinobacteria|c__Actinomycetia|o__Micrococcales|f__Brevibacteriaceae|g__Brevibacterium|s__Brevibacterium_casei|t__SGB16643	0.31
Strain	k__Bacteria|p__Actinobacteria|c__Actinomycetia|o__Micrococcales|f__Dermacoccaceae|g__Calidifontibacter|s__Calidifontibacter_indicus|t__SGB23809	0.31
Strain	k__Bacteria|p__Firmicutes|c__Firmicutes_unclassified|o__Firmicutes_unclassified|f__Firmicutes_unclassified|g__Firmicutes_unclassified|s__Firmicutes_bacterium_AF16_15|t__SGB4993	0.31
Strain	k__Bacteria|p__Firmicutes|c__Bacilli|o__Lactobacillales|f__Lactobacillaceae|g__Limosilactobacillus|s__Lactobacillus_timonensis|t__SGB29591	0.3
Strain	k__Bacteria|p__Bacteroidetes|c__Flavobacteriia|o__Flavobacteriales|f__Weeksellaceae|g__Empedobacter|s__Empedobacter_falsenii|t__SGB3056	0.3
Strain	k__Bacteria|p__Proteobacteria|c__Alphaproteobacteria|o__Sphingomonadales|f__Sphingomonadaceae|g__Sphingomonas|s__Sphingomonas_sp_JUb134|t__SGB31686	0.3
Strain	k__Bacteria|p__Proteobacteria|c__Alphaproteobacteria|o__Sphingomonadales|f__Sphingomonadaceae|g__Sphingobium|s__Sphingobium_yanoikuyae|t__SGB11614	0.3
Strain	k__Bacteria|p__Bacteroidetes|c__Bacteroidia|o__Bacteroidales|f__Prevotellaceae|g__Prevotella|s__Prevotella_sp_DNF00663|t__SGB3322	0.3
Strain	k__Bacteria|p__Actinobacteria|c__Actinomycetia|o__Corynebacteriales|f__Corynebacteriaceae|g__Corynebacterium|s__Corynebacterium_simulans|t__SGB17120	0.3
Strain	k__Bacteria|p__Firmicutes|c__Erysipelotrichia|o__Erysipelotrichales|f__Coprobacillaceae|g__GGB2945|s__GGB2945_SGB3917|t__SGB3917	0.3
Strain	k__Bacteria|p__Actinobacteria|c__Actinomycetia|o__Corynebacteriales|f__Corynebacteriaceae|g__Corynebacterium|s__Corynebacterium_xerosis|t__SGB17082	0.3
Strain	k__Bacteria|p__Proteobacteria|c__Gammaproteobacteria|o__Moraxellales|f__Moraxellaceae|g__Acinetobacter|s__Acinetobacter_guillouiae|t__SGB10380	0.3
Strain	k__Bacteria|p__Firmicutes|c__Clostridia|o__Eubacteriales|f__Oscillospiraceae|g__Faecalibacterium|s__Faecalibacterium_SGB15315|t__SGB15315	0.3
Strain	k__Bacteria|p__Actinobacteria|c__Actinomycetia|o__Micrococcales|f__Microbacteriaceae|g__Microbacterium|s__Microbacterium_paulum|t__SGB93166	0.3
Strain	k__Bacteria|p__Firmicutes|c__Clostridia|o__Eubacteriales|f__Lachnospiraceae|g__Lachnospira|s__Lachnospira_eligens|t__SGB5082	0.3
Strain	k__Bacteria|p__Firmicutes|c__Clostridia|o__Eubacteriales|f__Lachnospiraceae|g__Lacrimispora|s__Lacrimispora_celerecrescens|t__SGB4868	0.3
Strain	k__Bacteria|p__Firmicutes|c__CFGB4806|o__OFGB4806|f__FGB4806|g__GGB51647|s__GGB51647_SGB4348|t__SGB4348	0.3
Strain	k__Bacteria|p__Firmicutes|c__Bacilli|o__Lactobacillales|f__Lactobacillaceae|g__Ligilactobacillus|s__Ligilactobacillus_animalis|t__SGB7076	0.3
Strain	k__Bacteria|p__Firmicutes|c__Negativicutes|o__Veillonellales|f__Veillonellaceae|g__Negativicoccus|s__Negativicoccus_succinicivorans|t__SGB5794	0.29
Strain	k__Bacteria|p__Actinobacteria|c__Actinomycetia|o__Actinomycetales|f__Actinomycetaceae|g__Arcanobacterium|s__Arcanobacterium_urinimassiliense|t__SGB17203	0.29
Strain	k__Bacteria|p__Actinobacteria|c__Actinomycetia|o__Corynebacteriales|f__Gordoniaceae|g__Gordonia|s__Gordonia_sp_852002_10350_SCH5691597|t__SGB15780	0.29
Strain	k__Bacteria|p__Proteobacteria|c__Gammaproteobacteria|o__Enterobacterales|f__Enterobacteriaceae|g__Enterobacter|s__Enterobacter_roggenkampii|t__SGB10139	0.29
Strain	k__Bacteria|p__Firmicutes|c__Bacilli|o__Lactobacillales|f__Lactobacillaceae|g__Weissella|s__Weissella_confusa|t__SGB7115	0.29
Strain	k__Bacteria|p__Firmicutes|c__Clostridia|o__Eubacteriales|f__Peptostreptococcaceae|g__Peptostreptococcus|s__Peptostreptococcus_anaerobius|t__SGB746	0.29
Strain	k__Bacteria|p__Bacteroidetes|c__Bacteroidia|o__Bacteroidales|f__Bacteroidaceae|g__Bacteroides|s__Bacteroides_ovatus|t__SGB1871	0.29
Strain	k__Bacteria|p__Proteobacteria|c__Gammaproteobacteria|o__Pseudomonadales|f__Pseudomonadaceae|g__Pseudomonas|s__Pseudomonas_simiae|t__SGB12145	0.29
Strain	k__Bacteria|p__Proteobacteria|c__Gammaproteobacteria|o__Enterobacterales|f__Enterobacteriaceae|g__Citrobacter|s__Citrobacter_koseri|t__SGB10079	0.29
Strain	k__Bacteria|p__Actinobacteria|c__Actinomycetia|o__Corynebacteriales|f__Corynebacteriaceae|g__Corynebacterium|s__Corynebacterium_suicordis|t__SGB86791	0.29
Strain	k__Bacteria|p__Firmicutes|c__Tissierellia|o__Tissierellales|f__Peptoniphilaceae|g__Peptoniphilus|s__Peptoniphilus_nemausensis|t__SGB83061	0.28
Strain	k__Bacteria|p__Proteobacteria|c__Gammaproteobacteria|o__Enterobacterales|f__Yersiniaceae|g__Serratia|s__Serratia_liquefaciens|t__SGB10256	0.28
Strain	k__Bacteria|p__Actinobacteria|c__Actinomycetia|o__Micrococcales|f__Micrococcaceae|g__Kocuria|s__Kocuria_carniphila|t__SGB16672	0.28
Strain	k__Bacteria|p__Firmicutes|c__Bacilli|o__Lactobacillales|f__Enterococcaceae|g__Tetragenococcus|s__Tetragenococcus_halophilus|t__SGB7926	0.28
Strain	k__Bacteria|p__Firmicutes|c__Clostridia|o__Eubacteriales|f__Eubacteriales_unclassified|g__Eubacteriales_unclassified|s__Clostridiales_bacterium_SIT11|t__SGB29511	0.27
Strain	k__Bacteria|p__Proteobacteria|c__Epsilonproteobacteria|o__Campylobacterales|f__Campylobacteraceae|g__Campylobacter|s__Campylobacter_hominis|t__SGB19429	0.27
Strain	k__Bacteria|p__Bacteroidetes|c__Bacteroidia|o__Bacteroidales|f__Porphyromonadaceae|g__Porphyromonas|s__Porphyromonas_SGB1984|t__SGB1984	0.27
Strain	k__Bacteria|p__Proteobacteria|c__Gammaproteobacteria|o__Pseudomonadales|f__Pseudomonadaceae|g__Pseudomonas|s__Pseudomonas_weihenstephanensis|t__SGB12100	0.27
Strain	k__Bacteria|p__Firmicutes|c__Bacilli|o__Lactobacillales|f__Aerococcaceae|g__Aerococcus|s__Aerococcus_urinaeequi|t__SGB7897	0.27
Strain	k__Bacteria|p__Bacteroidetes|c__Bacteroidia|o__Bacteroidales|f__Bacteroidaceae|g__Bacteroides|s__Bacteroides_thetaiotaomicron|t__SGB1861	0.27
Strain	k__Bacteria|p__Bacteroidetes|c__Bacteroidia|o__Bacteroidales|f__Tannerellaceae|g__Parabacteroides|s__Parabacteroides_merdae|t__SGB1949	0.27
Strain	k__Bacteria|p__Proteobacteria|c__Alphaproteobacteria|o__Rhodobacterales|f__Rhodobacteraceae|g__Paracoccus|s__Paracoccus_sanguinis|t__SGB10730	0.27
Strain	k__Bacteria|p__Actinobacteria|c__Actinomycetia|o__Micrococcales|f__Micrococcaceae|g__Kocuria|s__Kocuria_rhizophila|t__SGB16670	0.27
Strain	k__Bacteria|p__Proteobacteria|c__Alphaproteobacteria|o__Rhodobacterales|f__Rhodobacteraceae|g__Paracoccus|s__Paracoccus_sphaerophysae|t__SGB10731	0.27
Strain	k__Bacteria|p__Firmicutes|c__Bacilli|o__Lactobacillales|f__Enterococcaceae|g__Tetragenococcus|s__Tetragenococcus_osmophilus|t__SGB29878	0.27
Strain	k__Bacteria|p__Bacteroidetes|c__Bacteroidia|o__Bacteroidales|f__Porphyromonadaceae|g__Porphyromonadaceae_unclassified|s__Porphyromonadaceae_bacterium_FC4|t__SGB27850	0.26
Strain	k__Bacteria|p__Firmicutes|c__CFGB75916|o__OFGB75916|f__FGB75916|g__GGB2993|s__GGB2993_SGB3978|t__SGB3978	0.26
Strain	k__Bacteria|p__Firmicutes|c__Bacilli|o__Lactobacillales|f__Streptococcaceae|g__Streptococcus|s__Streptococcus_SGB38301|t__SGB38301	0.26
Strain	k__Bacteria|p__Firmicutes|c__Bacilli|o__Lactobacillales|f__Streptococcaceae|g__Lactococcus|s__Lactococcus_laudensis|t__SGB7991	0.26
Strain	k__Bacteria|p__Bacteroidetes|c__Bacteroidia|o__Bacteroidales|f__Porphyromonadaceae|g__Porphyromonas|s__Porphyromonas_canoris|t__SGB2061	0.26
Strain	k__Bacteria|p__Actinobacteria|c__Actinomycetia|o__Corynebacteriales|f__Corynebacteriaceae|g__Corynebacterium|s__Corynebacterium_glutamicum|t__SGB17021	0.26
Strain	k__Bacteria|p__Actinobacteria|c__Actinomycetia|o__Corynebacteriales|f__Nocardiaceae|g__Rhodococcus|s__Rhodococcus_erythropolis|t__SGB15824	0.26
Strain	k__Bacteria|p__Actinobacteria|c__Actinomycetia|o__Corynebacteriales|f__Corynebacteriaceae|g__Corynebacterium|s__Corynebacterium_vitaeruminis|t__SGB33692	0.26
Strain	k__Bacteria|p__Actinobacteria|c__Coriobacteriia|o__Coriobacteriales|f__Coriobacteriales_unclassified|g__Coriobacteriales_unclassified|s__Coriobacteriales_bacterium_DNF00809|t__SGB963	0.26
Strain	k__Bacteria|p__Proteobacteria|c__Gammaproteobacteria|o__Enterobacterales|f__Erwiniaceae|g__Pantoea|s__Pantoea_eucrina|t__SGB10168	0.26
Strain	k__Bacteria|p__Bacteroidetes|c__Flavobacteriia|o__Flavobacteriales|f__Weeksellaceae|g__Chryseobacterium|s__Chryseobacterium_arthrosphaerae|t__SGB2574	0.26
Strain	k__Bacteria|p__Bacteroidetes|c__Bacteroidia|o__Bacteroidales|f__Rikenellaceae|g__Alistipes|s__Alistipes_onderdonkii|t__SGB2303	0.26
Strain	k__Bacteria|p__Actinobacteria|c__Actinomycetia|o__Corynebacteriales|f__Corynebacteriaceae|g__Corynebacterium|s__Corynebacterium_dentalis|t__SGB17038	0.26
Strain	k__Bacteria|p__Firmicutes|c__Bacilli|o__Lactobacillales|f__Carnobacteriaceae|g__Carnobacterium|s__Carnobacterium_divergens|t__SGB7903	0.26
Strain	k__Bacteria|p__Proteobacteria|c__Gammaproteobacteria|o__Pseudomonadales|f__Pseudomonadaceae|g__Pseudomonas|s__Pseudomonas_viridiflava|t__SGB12194	0.26
Strain	k__Bacteria|p__Actinobacteria|c__Actinomycetia|o__Corynebacteriales|f__Corynebacteriaceae|g__Corynebacterium|s__Corynebacterium_massiliense|t__SGB17124	0.26
Strain	k__Bacteria|p__Firmicutes|c__CFGB14936|o__OFGB14936|f__FGB14936|g__GGB3256|s__GGB3256_SGB4303|t__SGB4303	0.26
Strain	k__Bacteria|p__Firmicutes|c__Bacilli|o__Lactobacillales|f__Lactobacillaceae|g__Weissella|s__Weissella_cibaria|t__SGB7114	0.26
Strain	k__Bacteria|p__Proteobacteria|c__Gammaproteobacteria|o__Pseudomonadales|f__Pseudomonadaceae|g__Pseudomonas|s__Pseudomonas_veronii|t__SGB12136	0.25
Strain	k__Bacteria|p__Proteobacteria|c__Gammaproteobacteria|o__Pseudomonadales|f__Pseudomonadaceae|g__Pseudomonas|s__Pseudomonas_oryzihabitans|t__SGB12308	0.25
Strain	k__Bacteria|p__Firmicutes|c__Clostridia|o__Eubacteriales|f__Oscillospiraceae|g__Oscillospiraceae_unclassified|s__Eubacterium_siraeum|t__SGB4198	0.25
Strain	k__Bacteria|p__Actinobacteria|c__Actinomycetia|o__Actinomycetales|f__Actinomycetaceae|g__GGB9832|s__GGB9832_SGB15478|t__SGB15478	0.24
Strain	k__Bacteria|p__Proteobacteria|c__Betaproteobacteria|o__Burkholderiales|f__Sutterellaceae|g__Sutterella|s__Sutterella_wadsworthensis|t__SGB9286	0.24
Strain	k__Bacteria|p__Firmicutes|c__Bacilli|o__Lactobacillales|f__Aerococcaceae|g__Aerococcus|s__Aerococcus_viridans|t__SGB7898	0.24
Strain	k__Bacteria|p__Firmicutes|c__Clostridia|o__Eubacteriales|f__Lachnospiraceae|g__Coprococcus|s__Coprococcus_comes|t__SGB4577	0.24
Strain	k__Bacteria|p__Firmicutes|c__Bacilli|o__Lactobacillales|f__Lactobacillaceae|g__Limosilactobacillus|s__Limosilactobacillus_gastricus|t__SGB7103	0.24
Strain	k__Bacteria|p__Firmicutes|c__Tissierellia|o__Tissierellales|f__Peptoniphilaceae|g__Anaerococcus|s__Anaerococcus_urinomassiliensis|t__SGB29510	0.24
Strain	k__Bacteria|p__Firmicutes|c__Bacilli|o__Bacillales|f__Bacillaceae|g__Weizmannia|s__Weizmannia_coagulans|t__SGB7729	0.24
Strain	k__Bacteria|p__Firmicutes|c__Clostridia|o__Eubacteriales|f__Oscillospiraceae|g__Faecalibacterium|s__Faecalibacterium_prausnitzii|t__SGB15326	0.24
Strain	k__Bacteria|p__Actinobacteria|c__Actinomycetia|o__Propionibacteriales|f__Propionibacteriaceae|g__Tessaracoccus|s__Tessaracoccus_timonensis|t__SGB35141	0.23
Strain	k__Bacteria|p__Actinobacteria|c__Actinomycetia|o__Micrococcales|f__Micrococcaceae|g__Micrococcus|s__Micrococcus_endophyticus|t__SGB16677	0.23
Strain	k__Bacteria|p__Bacteroidetes|c__Bacteroidia|o__Bacteroidales|f__Porphyromonadaceae|g__Porphyromonas|s__Porphyromonas_SGB1983|t__SGB1983	0.23
Strain	k__Bacteria|p__Actinobacteria|c__Actinomycetia|o__Corynebacteriales|f__Corynebacteriaceae|g__Corynebacterium|s__Corynebacterium_jeikeium|t__SGB17043	0.23
Strain	k__Bacteria|p__Proteobacteria|c__Alphaproteobacteria|o__Caulobacterales|f__Caulobacteraceae|g__Brevundimonas|s__Brevundimonas_vesicularis|t__SGB11742_group	0.23
Strain	k__Bacteria|p__Proteobacteria|c__Betaproteobacteria|o__Neisseriales|f__Neisseriaceae|g__Neisseria|s__Neisseria_sp_KEM232|t__SGB9427	0.23
Strain	k__Bacteria|p__Firmicutes|c__Bacilli|o__Bacillales|f__Staphylococcaceae|g__Staphylococcus|s__Staphylococcus_equorum|t__SGB7843	0.23
Strain	k__Bacteria|p__Actinobacteria|c__Actinomycetia|o__Corynebacteriales|f__Nocardiaceae|g__Rhodococcus|s__Rhodococcus_corynebacterioides|t__SGB15804	0.23
Strain	k__Bacteria|p__Proteobacteria|c__Gammaproteobacteria|o__Enterobacterales|f__Erwiniaceae|g__Erwinia|s__Erwinia_aphidicola|t__SGB10206	0.23
Strain	k__Bacteria|p__Firmicutes|c__Clostridia|o__Eubacteriales|f__Oscillospiraceae|g__Pseudoruminococcus|s__Pseudoruminococcus_massiliensis|t__SGB4280	0.23
Strain	k__Bacteria|p__Proteobacteria|c__Gammaproteobacteria|o__Enterobacterales|f__Enterobacteriaceae|g__Enterobacter|s__Enterobacter_asburiae|t__SGB10141	0.23
Strain	k__Bacteria|p__Proteobacteria|c__Betaproteobacteria|o__Burkholderiales|f__Alcaligenaceae|g__Oligella|s__Oligella_urethralis|t__SGB9505	0.23
Strain	k__Bacteria|p__Firmicutes|c__Clostridia|o__Eubacteriales|f__Lachnospiraceae|g__Coprococcus|s__Coprococcus_eutactus|t__SGB5117	0.23
Strain	k__Bacteria|p__Bacteroidetes|c__Bacteroidia|o__Bacteroidales|f__Prevotellaceae|g__GGB1215|s__GGB1215_SGB1581|t__SGB1581	0.22
Strain	k__Bacteria|p__Firmicutes|c__Tissierellia|o__Tissierellales|f__Peptoniphilaceae|g__Peptoniphilus|s__Peptoniphilus_phoceensis|t__SGB29491	0.22
Strain	k__Bacteria|p__Actinobacteria|c__Actinomycetia|o__Micrococcales|f__Dermabacteraceae|g__Brachybacterium|s__Brachybacterium_sp_Marseille_Q2903|t__SGB16647	0.22
Strain	k__Bacteria|p__Actinobacteria|c__Actinomycetia|o__Corynebacteriales|f__Corynebacteriaceae|g__Corynebacterium|s__Corynebacterium_minutissimum|t__SGB103704	0.22
Strain	k__Bacteria|p__Firmicutes|c__Bacilli|o__Bacillales|f__Staphylococcaceae|g__Salinicoccus|s__Salinicoccus_qingdaonensis|t__SGB7800	0.22
Strain	k__Bacteria|p__Proteobacteria|c__Alphaproteobacteria|o__Rhodospirillales|f__Acetobacteraceae|g__Roseomonas|s__Roseomonas_mucosa|t__SGB11236	0.22
Strain	k__Bacteria|p__Actinobacteria|c__Actinomycetia|o__Actinomycetales|f__Actinomycetaceae|g__Actinomyces|s__Actinomyces_weissii|t__SGB93067	0.22
Strain	k__Bacteria|p__Proteobacteria|c__Gammaproteobacteria|o__Pseudomonadales|f__Pseudomonadaceae|g__Pseudomonas|s__Pseudomonas_oleovorans|t__SGB12358	0.22
Strain	k__Bacteria|p__Firmicutes|c__Erysipelotrichia|o__Erysipelotrichales|f__Erysipelotrichaceae|g__Faecalibacillus|s__Faecalibacillus_intestinalis|t__SGB6754	0.22
Strain	k__Bacteria|p__Actinobacteria|c__Actinomycetia|o__Micrococcales|f__Brevibacteriaceae|g__Brevibacterium|s__Brevibacterium_sp_CS2|t__SGB16645	0.22
Strain	k__Bacteria|p__Firmicutes|c__CFGB10238|o__OFGB10238|f__FGB10238|g__GGB31227|s__GGB31227_SGB44527|t__SGB44527	0.22
Strain	k__Bacteria|p__Proteobacteria|c__Alphaproteobacteria|o__Rhodobacterales|f__Rhodobacteraceae|g__Paracoccus|s__Paracoccus_aeridis|t__SGB90459	0.22
Strain	k__Bacteria|p__Actinobacteria|c__Actinomycetia|o__Actinomycetales|f__Actinomycetaceae|g__Actinomyces|s__Actinomyces_respiraculi|t__SGB86826	0.22
Strain	k__Bacteria|p__Firmicutes|c__Clostridia|o__Eubacteriales|f__Lachnospiraceae|g__Dorea|s__Dorea_longicatena|t__SGB4582	0.22
Strain	k__Bacteria|p__Firmicutes|c__Clostridia|o__Eubacteriales|f__Lachnospiraceae|g__Dorea|s__Dorea_formicigenerans|t__SGB4575	0.22
Strain	k__Bacteria|p__Firmicutes|c__Tissierellia|o__Tissierellales|f__Peptoniphilaceae|g__Helcococcus|s__Helcococcus_massiliensis|t__SGB29518	0.22
Strain	k__Bacteria|p__Proteobacteria|c__Gammaproteobacteria|o__Moraxellales|f__Moraxellaceae|g__Acinetobacter|s__Acinetobacter_nosocomialis|t__SGB10344	0.22
Strain	k__Bacteria|p__Firmicutes|c__Clostridia|o__Eubacteriales|f__Oscillospiraceae|g__GGB9699|s__GGB9699_SGB15216|t__SGB15216	0.22
Strain	k__Bacteria|p__Actinobacteria|c__Actinomycetia|o__Corynebacteriales|f__Corynebacteriaceae|g__Corynebacterium|s__Corynebacterium_kroppenstedtii|t__SGB17000	0.22
Strain	k__Bacteria|p__Firmicutes|c__Bacilli|o__Lactobacillales|f__Aerococcaceae|g__Facklamia|s__Facklamia_languida|t__SGB5677	0.22
Strain	k__Bacteria|p__Proteobacteria|c__Betaproteobacteria|o__Burkholderiales|f__Comamonadaceae|g__Acidovorax|s__Acidovorax_temperans|t__SGB12690	0.22
Strain	k__Bacteria|p__Proteobacteria|c__Gammaproteobacteria|o__Enterobacterales|f__Yersiniaceae|g__Rahnella|s__Rahnella_inusitata|t__SGB31286	0.22
Strain	k__Bacteria|p__Firmicutes|c__Bacilli|o__Bacillales|f__Bacillales_unclassified|g__Exiguobacterium|s__Exiguobacterium_profundum|t__SGB8320	0.22
Strain	k__Bacteria|p__Actinobacteria|c__Actinomycetia|o__Actinomycetales|f__Actinomycetaceae|g__Winkia|s__Winkia_neuii|t__SGB17192	0.22
Strain	k__Bacteria|p__Proteobacteria|c__Gammaproteobacteria|o__Pseudomonadales|f__Pseudomonadaceae|g__Pseudomonas|s__Pseudomonas_rhodesiae|t__SGB12121	0.22
Strain	k__Bacteria|p__Firmicutes|c__Tissierellia|o__Tissierellales|f__Peptoniphilaceae|g__Anaerococcus|s__Anaerococcus_mediterraneensis|t__SGB29507	0.21
Strain	k__Bacteria|p__Bacteroidetes|c__Bacteroidia|o__Bacteroidales|f__Porphyromonadaceae|g__Porphyromonas|s__Porphyromonas_gingivicanis|t__SGB2063	0.21
Strain	k__Bacteria|p__Firmicutes|c__Bacilli|o__Bacillales|f__Staphylococcaceae|g__Macrococcus|s__Macrococcus_caseolyticus|t__SGB7869	0.21
Strain	k__Bacteria|p__Firmicutes|c__Clostridia|o__Eubacteriales|f__Clostridiaceae|g__Clostridium|s__Clostridium_sp_AF34_10BH|t__SGB4914	0.21
Strain	k__Bacteria|p__Verrucomicrobia|c__Verrucomicrobiae|o__Verrucomicrobiales|f__Akkermansiaceae|g__Akkermansia|s__Akkermansia_muciniphila|t__SGB9226	0.21
Strain	k__Bacteria|p__Bacteroidetes|c__Bacteroidia|o__Bacteroidales|f__Rikenellaceae|g__Alistipes|s__Alistipes_shahii|t__SGB2295	0.21
Strain	k__Bacteria|p__Actinobacteria|c__Actinomycetia|o__Micrococcales|f__Brevibacteriaceae|g__Brevibacterium|s__Brevibacterium_sp_HMSC063G07|t__SGB23941	0.2
Strain	k__Bacteria|p__Firmicutes|c__Bacilli|o__Lactobacillales|f__Lactobacillaceae|g__Limosilactobacillus|s__Limosilactobacillus_pontis|t__SGB7090	0.2
Strain	k__Bacteria|p__Firmicutes|c__Bacilli|o__Lactobacillales|f__Streptococcaceae|g__Lactococcus|s__Lactococcus_raffinolactis|t__SGB7989	0.2
Strain	k__Bacteria|p__Firmicutes|c__Bacilli|o__Lactobacillales|f__Carnobacteriaceae|g__Carnobacterium|s__Carnobacterium_maltaromaticum|t__SGB7902	0.2
Strain	k__Bacteria|p__Firmicutes|c__Bacilli|o__Bacillales|f__Staphylococcaceae|g__Staphylococcus|s__Staphylococcus_cohnii|t__SGB7840	0.2
Strain	k__Bacteria|p__Firmicutes|c__Clostridia|o__Eubacteriales|f__Lachnospiraceae|g__Roseburia|s__Roseburia_intestinalis|t__SGB4951	0.2
Strain	k__Bacteria|p__Firmicutes|c__Clostridia|o__Eubacteriales|f__Oscillospiraceae|g__Faecalibacterium|s__Faecalibacterium_prausnitzii|t__SGB15317	0.2
Strain	k__Bacteria|p__Proteobacteria|c__Gammaproteobacteria|o__Enterobacterales|f__Erwiniaceae|g__Pantoea|s__Pantoea_septica|t__SGB10165	0.2
Strain	k__Bacteria|p__Firmicutes|c__Bacilli|o__Lactobacillales|f__Lactobacillaceae|g__Lactobacillus|s__Lactobacillus_jensenii|t__SGB7034	0.2
Strain	k__Bacteria|p__Actinobacteria|c__Actinomycetia|o__Actinomycetales|f__Actinomycetaceae|g__Neoactinobaculum|s__Neoactinobaculum_massilliense|t__SGB33733	0.2
Strain	k__Bacteria|p__Firmicutes|c__Bacilli|o__Lactobacillales|f__Lactobacillaceae|g__Leuconostoc|s__Leuconostoc_pseudomesenteroides|t__SGB7124	0.19
Strain	k__Bacteria|p__Firmicutes|c__Tissierellia|o__Tissierellales|f__Peptoniphilaceae|g__Anaerococcus|s__Anaerococcus_provencensis|t__SGB29509	0.19
Strain	k__Bacteria|p__Actinobacteria|c__Actinomycetia|o__Corynebacteriales|f__Corynebacteriaceae|g__Corynebacterium|s__Corynebacterium_variabile|t__SGB17034	0.19
Strain	k__Bacteria|p__Proteobacteria|c__Gammaproteobacteria|o__Vibrionales|f__Vibrionaceae|g__Photobacterium|s__Photobacterium_carnosum|t__SGB9826	0.19
Strain	k__Bacteria|p__Bacteroidetes|c__Flavobacteriia|o__Flavobacteriales|f__Blattabacteriaceae|g__Blattabacterium|s__Blattabacterium_sp_Blattella_germanica|t__SGB5408	0.19
Strain	k__Bacteria|p__Proteobacteria|c__Gammaproteobacteria|o__Pseudomonadales|f__Pseudomonadaceae|g__Pseudomonas|s__Pseudomonas_putida|t__SGB22748	0.19
Strain	k__Bacteria|p__Proteobacteria|c__Betaproteobacteria|o__Burkholderiales|f__Comamonadaceae|g__Comamonas|s__Comamonas_terrigena|t__SGB12679	0.19
Strain	k__Bacteria|p__Firmicutes|c__Bacilli|o__Lactobacillales|f__Lactobacillaceae|g__Fructilactobacillus|s__Fructilactobacillus_sanfranciscensis|t__SGB7164	0.19
Strain	k__Bacteria|p__Firmicutes|c__Clostridia|o__Eubacteriales|f__Lachnospiraceae|g__Roseburia|s__Roseburia_sp_AF02_12|t__SGB4938	0.19
Strain	k__Bacteria|p__Bacteroidetes|c__Bacteroidia|o__Bacteroidales|f__Rikenellaceae|g__Alistipes|s__Alistipes_finegoldii|t__SGB2301	0.19
Strain	k__Bacteria|p__Firmicutes|c__Clostridia|o__Eubacteriales|f__Oscillospiraceae|g__Vescimonas|s__Vescimonas_coprocola|t__SGB15089	0.19
Strain	k__Bacteria|p__Actinobacteria|c__Actinomycetia|o__Corynebacteriales|f__Nocardiaceae|g__Rhodococcus|s__Rhodococcus_fascians|t__SGB15814	0.19
Strain	k__Bacteria|p__Bacteroidetes|c__Flavobacteriia|o__Flavobacteriales|f__Weeksellaceae|g__Kaistella|s__Kaistella_haifensis|t__SGB2641	0.19
Strain	k__Bacteria|p__Proteobacteria|c__Gammaproteobacteria|o__Moraxellales|f__Moraxellaceae|g__Moraxella|s__Moraxella_canis|t__SGB10431	0.19
Strain	k__Bacteria|p__Proteobacteria|c__Gammaproteobacteria|o__Enterobacterales|f__Enterobacteriaceae|g__Leclercia|s__Leclercia_adecarboxylata|t__SGB10147	0.19
Strain	k__Bacteria|p__Proteobacteria|c__Gammaproteobacteria|o__Enterobacterales|f__Enterobacteriaceae|g__Klebsiella|s__Klebsiella_variicola|t__SGB10114	0.19
Strain	k__Bacteria|p__Firmicutes|c__Tissierellia|o__Tissierellales|f__Peptoniphilaceae|g__Anaerococcus|s__Anaerococcus_sp_Marseille_P3625|t__SGB29504	0.18
Strain	k__Bacteria|p__Firmicutes|c__Clostridia|o__Eubacteriales|f__Oscillospiraceae|g__Ruminococcus|s__Ruminococcus_sp_BSD2780120874_150323_B10|t__SGB4290	0.18
Strain	k__Bacteria|p__Proteobacteria|c__Alphaproteobacteria|o__Rhodobacterales|f__Rhodobacteraceae|g__Paracoccus|s__Paracoccus_aerius|t__SGB90455	0.18
Strain	k__Bacteria|p__Firmicutes|c__Bacilli|o__Bacillales|f__Staphylococcaceae|g__Jeotgalicoccus|s__Jeotgalicoccus_aerolatus|t__SGB24958	0.18
Strain	k__Bacteria|p__Firmicutes|c__Bacilli|o__Bacillales|f__Staphylococcaceae|g__Aliicoccus|s__Aliicoccus_persicus|t__SGB29723	0.18
Strain	k__Bacteria|p__Proteobacteria|c__Alphaproteobacteria|o__Caulobacterales|f__Caulobacteraceae|g__Brevundimonas|s__Brevundimonas_diminuta|t__SGB11731	0.18
Strain	k__Bacteria|p__Actinobacteria|c__Coriobacteriia|o__Coriobacteriales|f__Atopobiaceae|g__Olsenella|s__Olsenella_SGB72635|t__SGB72635	0.18
Strain	k__Bacteria|p__Tenericutes|c__Mollicutes|o__Mycoplasmatales|f__Mycoplasmataceae|g__Mycoplasma|s__Mycoplasma_pneumoniae|t__SGB5562	0.18
Strain	k__Bacteria|p__Actinobacteria|c__Actinomycetia|o__Corynebacteriales|f__Mycobacteriaceae|g__Mycolicibacterium|s__Mycolicibacterium_iranicum|t__SGB15671	0.18
Strain	k__Bacteria|p__Proteobacteria|c__Gammaproteobacteria|o__Legionellales|f__Coxiellaceae|g__Rickettsiella|s__Rickettsiella_grylli|t__SGB9368	0.18
Strain	k__Bacteria|p__Proteobacteria|c__Gammaproteobacteria|o__Moraxellales|f__Moraxellaceae|g__Acinetobacter|s__Acinetobacter_soli|t__SGB10374	0.18
Strain	k__Bacteria|p__Deinococcus_Thermus|c__Deinococci|o__Deinococcales|f__Deinococcaceae|g__Deinococcus|s__Deinococcus_wulumuqiensis|t__SGB24017	0.18
Strain	k__Bacteria|p__Firmicutes|c__Clostridia|o__Eubacteriales|f__Lachnospiraceae|g__Mediterraneibacter|s__Ruminococcus_lactaris|t__SGB4557	0.18
Strain	k__Bacteria|p__Bacteroidetes|c__Bacteroidia|o__Bacteroidales|f__Bacteroidaceae|g__Phocaeicola|s__Phocaeicola_dorei|t__SGB1815	0.18
Strain	k__Bacteria|p__Proteobacteria|c__Gammaproteobacteria|o__Pseudomonadales|f__Pseudomonadaceae|g__Pseudomonas|s__Pseudomonas_fulva|t__SGB12272	0.18
Strain	k__Bacteria|p__Tenericutes|c__Mollicutes|o__Mycoplasmatales|f__Mycoplasmataceae|g__Ureaplasma|s__Ureaplasma_parvum|t__SGB5568	0.18
Strain	k__Bacteria|p__Firmicutes|c__Erysipelotrichia|o__Erysipelotrichales|f__Erysipelotrichaceae|g__Holdemanella|s__Holdemanella_porci|t__SGB6796	0.18
Strain	k__Bacteria|p__Bacteroidetes|c__Bacteroidia|o__Bacteroidales|f__Bacteroidaceae|g__Phocaeicola|s__Phocaeicola_massiliensis|t__SGB1812	0.18
Strain	k__Bacteria|p__Actinobacteria|c__Coriobacteriia|o__Eggerthellales|f__Eggerthellaceae|g__Eggerthella|s__Eggerthella_lenta|t__SGB14809	0.18
Strain	k__Bacteria|p__Proteobacteria|c__Gammaproteobacteria|o__Pseudomonadales|f__Pseudomonadaceae|g__Pseudomonas|s__Pseudomonas_alcaligenes|t__SGB12361	0.18
Strain	k__Bacteria|p__Proteobacteria|c__Alphaproteobacteria|o__Hyphomicrobiales|f__Brucellaceae|g__Brucella|s__Brucella_anthropi|t__SGB11011	0.18
Strain	k__Bacteria|p__Firmicutes|c__Bacilli|o__Lactobacillales|f__Streptococcaceae|g__Streptococcus|s__Streptococcus_equinus|t__SGB8022	0.18
Strain	k__Bacteria|p__Proteobacteria|c__Gammaproteobacteria|o__Pseudomonadales|f__Pseudomonadaceae|g__Pseudomonas|s__Pseudomonas_viridiflava|t__SGB12132	0.18
Strain	k__Bacteria|p__Proteobacteria|c__Alphaproteobacteria|o__Rhodobacterales|f__Rhodobacteraceae|g__Paracoccus|s__Paracoccus_chinensis|t__SGB10729	0.18
Strain	k__Bacteria|p__Proteobacteria|c__Betaproteobacteria|o__Burkholderiales|f__Comamonadaceae|g__Comamonas|s__Comamonas_SGB38590|t__SGB38590	0.18
Strain	k__Bacteria|p__Proteobacteria|c__Alphaproteobacteria|o__Hyphomicrobiales|f__Hyphomicrobiales_unclassified|g__Hyphomicrobiales_unclassified|s__Hyphomicrobiales_bacterium|t__SGB11081	0.18
Strain	k__Bacteria|p__Bacteroidetes|c__Bacteroidia|o__Bacteroidales|f__Bacteroidaceae|g__Bacteroides|s__Bacteroides_xylanisolvens|t__SGB1867	0.18
Strain	k__Bacteria|p__Firmicutes|c__Clostridia|o__Eubacteriales|f__Oscillospiraceae|g__Agathobaculum|s__Agathobaculum_butyriciproducens|t__SGB14993	0.18
Strain	k__Bacteria|p__Firmicutes|c__Bacilli|o__Lactobacillales|f__Streptococcaceae|g__Streptococcus|s__Streptococcus_suis|t__SGB101628	0.18
Strain	k__Bacteria|p__Proteobacteria|c__Gammaproteobacteria|o__Xanthomonadales|f__Xanthomonadaceae|g__Stenotrophomonas|s__Stenotrophomonas_maltophilia|t__SGB12453	0.18
Strain	k__Bacteria|p__Proteobacteria|c__Gammaproteobacteria|o__Xanthomonadales|f__Xanthomonadaceae|g__Stenotrophomonas|s__Stenotrophomonas_maltophilia|t__SGB12477	0.18
Strain	k__Bacteria|p__Proteobacteria|c__Alphaproteobacteria|o__Sphingomonadales|f__Erythrobacteraceae|g__Qipengyuania|s__Qipengyuania_sp_YIM_B01966|t__SGB24189	0.18
Strain	k__Bacteria|p__Bacteroidetes|c__Flavobacteriia|o__Flavobacteriales|f__Weeksellaceae|g__Chryseobacterium|s__Chryseobacterium_sp_6424|t__SGB28225	0.18
Strain	k__Bacteria|p__Deinococcus_Thermus|c__Deinococci|o__Deinococcales|f__Deinococcaceae|g__Deinococcus|s__Deinococcus_SGB17549|t__SGB17549	0.18
Strain	k__Bacteria|p__Proteobacteria|c__Gammaproteobacteria|o__Enterobacterales|f__Yersiniaceae|g__Serratia|s__Serratia_marcescens|t__SGB10251	0.18
Strain	k__Bacteria|p__Actinobacteria|c__Actinomycetia|o__Micrococcales|f__Intrasporangiaceae|g__Janibacter|s__Janibacter_melonis|t__SGB16015	0.17
Strain	k__Bacteria|p__Proteobacteria|c__Gammaproteobacteria|o__Pseudomonadales|f__Pseudomonadaceae|g__Pseudomonas|s__Pseudomonas_versuta|t__SGB12104	0.17
Strain	k__Bacteria|p__Firmicutes|c__Clostridia|o__Eubacteriales|f__Lachnospiraceae|g__GGB79916|s__GGB79916_SGB4587|t__SGB4587	0.17
Strain	k__Bacteria|p__Actinobacteria|c__Actinomycetia|o__Corynebacteriales|f__Corynebacteriaceae|g__Corynebacterium|s__Corynebacterium_ammoniagenes|t__SGB17126	0.17
Strain	k__Bacteria|p__Firmicutes|c__Clostridia|o__Eubacteriales|f__Oscillospiraceae|g__Oscillospiraceae_unclassified|s__Clostridium_leptum|t__SGB14853	0.17
Strain	k__Bacteria|p__Actinobacteria|c__Actinomycetia|o__Micrococcales|f__Microbacteriaceae|g__Microbacterium|s__Microbacterium_paraoxydans|t__SGB16869	0.17
Strain	k__Bacteria|p__Firmicutes|c__Clostridia|o__Eubacteriales|f__Lachnospiraceae|g__Lacrimispora|s__Lacrimispora_amygdalina|t__SGB4716	0.17
Strain	k__Bacteria|p__Firmicutes|c__Bacilli|o__Lactobacillales|f__Streptococcaceae|g__Streptococcus|s__Streptococcus_sanguinis|t__SGB82588	0.17
Strain	k__Bacteria|p__Actinobacteria|c__Actinomycetia|o__Micrococcales|f__Micrococcaceae|g__Arthrobacter|s__Arthrobacter_sp_HMSC06H05|t__SGB17178	0.17
Strain	k__Bacteria|p__Firmicutes|c__Clostridia|o__Eubacteriales|f__Oscillospiraceae|g__GGB9708|s__GGB9708_SGB15234|t__SGB15234	0.17
Strain	k__Bacteria|p__Firmicutes|c__Clostridia|o__Eubacteriales|f__Oscillospiraceae|g__Oscillibacter|s__Oscillibacter_sp_ER4|t__SGB15254	0.17
Strain	k__Bacteria|p__Actinobacteria|c__Actinomycetia|o__Corynebacteriales|f__Corynebacteriaceae|g__Corynebacterium|s__Corynebacterium_freneyi|t__SGB17083	0.17
Strain	k__Bacteria|p__Actinobacteria|c__Actinomycetia|o__Micrococcales|f__Dermabacteraceae|g__Dermabacter|s__Dermabacter_hominis|t__SGB17179	0.17
Strain	k__Bacteria|p__Actinobacteria|c__Actinomycetia|o__Micrococcales|f__Intrasporangiaceae|g__Janibacter|s__Janibacter_massiliensis|t__SGB16020	0.17
Strain	k__Bacteria|p__Actinobacteria|c__Coriobacteriia|o__Coriobacteriales|f__Coriobacteriaceae|g__Olegusella|s__Olegusella_massiliensis|t__SGB960	0.17
Strain	k__Bacteria|p__Proteobacteria|c__Gammaproteobacteria|o__Pseudomonadales|f__Pseudomonadaceae|g__Pseudomonas|s__Pseudomonas_reactans|t__SGB108980	0.16
Strain	k__Bacteria|p__Firmicutes|c__Clostridia|o__Eubacteriales|f__Clostridiaceae|g__Clostridiaceae_unclassified|s__Clostridiaceae_bacterium|t__SGB4269	0.16
Strain	k__Bacteria|p__Firmicutes|c__Clostridia|o__Eubacteriales|f__Oscillospiraceae|g__Dysosmobacter|s__Dysosmobacter_welbionis|t__SGB15078	0.16
Strain	k__Bacteria|p__Actinobacteria|c__Actinomycetia|o__Corynebacteriales|f__Mycobacteriaceae|g__Mycobacteroides|s__Mycobacteroides_chelonae|t__SGB15648	0.16
Strain	k__Bacteria|p__Firmicutes|c__Bacilli|o__Lactobacillales|f__Lactobacillaceae|g__Leuconostoc|s__Leuconostoc_lactis|t__SGB7121_group	0.16
Strain	k__Bacteria|p__Firmicutes|c__Clostridia|o__Eubacteriales|f__Lachnospiraceae|g__Faecalicatena|s__Faecalicatena_fissicatena|t__SGB4871	0.16
Strain	k__Bacteria|p__Proteobacteria|c__Gammaproteobacteria|o__Enterobacterales|f__Hafniaceae|g__Hafnia|s__Hafnia_psychrotolerans|t__SGB81717	0.16
Strain	k__Bacteria|p__Bacteroidetes|c__Bacteroidia|o__Bacteroidales|f__Prevotellaceae|g__Prevotella|s__Prevotella_amnii|t__SGB1558	0.16
Strain	k__Bacteria|p__Firmicutes|c__Bacilli|o__Bacillales|f__Staphylococcaceae|g__Nosocomiicoccus|s__Nosocomiicoccus_massiliensis|t__SGB29717	0.16
Strain	k__Bacteria|p__Proteobacteria|c__Gammaproteobacteria|o__Pseudomonadales|f__Pseudomonadaceae|g__Pseudomonas|s__Pseudomonas_fluorescens|t__SGB12163	0.16
Strain	k__Bacteria|p__Proteobacteria|c__Alphaproteobacteria|o__Sphingomonadales|f__Sphingomonadaceae|g__Sphingomonas|s__Sphingomonas_elodea|t__SGB31694	0.16
Strain	k__Bacteria|p__Actinobacteria|c__Actinomycetia|o__Corynebacteriales|f__Corynebacteriaceae|g__Corynebacterium|s__Corynebacterium_auriscanis|t__SGB17039	0.16
Strain	k__Bacteria|p__Bacteroidetes|c__Bacteroidia|o__Bacteroidales|f__Porphyromonadaceae|g__Porphyromonas|s__Porphyromonas_macacae|t__SGB2055	0.16
Strain	k__Bacteria|p__Firmicutes|c__Negativicutes|o__Veillonellales|f__Veillonellaceae|g__Megasphaera|s__Megasphaera_hutchinsoni|t__SGB5866	0.16
Strain	k__Bacteria|p__Firmicutes|c__Tissierellia|o__Tissierellales|f__Peptoniphilaceae|g__Peptoniphilus|s__Peptoniphilus_pacaensis|t__SGB29484	0.15
Strain	k__Bacteria|p__Firmicutes|c__Bacilli|o__Bacillales|f__Staphylococcaceae|g__Staphylococcus|s__Staphylococcus_arlettae|t__SGB7838	0.15
Strain	k__Bacteria|p__Proteobacteria|c__Gammaproteobacteria|o__Pasteurellales|f__Pasteurellaceae|g__Pasteurella|s__Pasteurella_multocida|t__SGB9762	0.15
Strain	k__Bacteria|p__Actinobacteria|c__Coriobacteriia|o__Coriobacteriales|f__Atopobiaceae|g__Atopobium|s__Atopobium_massiliense|t__SGB990	0.15
Strain	k__Bacteria|p__Proteobacteria|c__Gammaproteobacteria|o__Enterobacterales|f__Enterobacteriaceae|g__Raoultella|s__Raoultella_ornithinolytica|t__SGB10124	0.15
Strain	k__Bacteria|p__Firmicutes|c__Clostridia|o__Eubacteriales|f__Lachnospiraceae|g__Lachnospira|s__Lachnospira_pectinoschiza|t__SGB5075	0.15
Strain	k__Bacteria|p__Firmicutes|c__Negativicutes|o__Acidaminococcales|f__Acidaminococcaceae|g__Phascolarctobacterium|s__Phascolarctobacterium_faecium|t__SGB5792	0.15
Strain	k__Bacteria|p__Bacteroidetes|c__Bacteroidia|o__Bacteroidales|f__Porphyromonadaceae|g__Porphyromonas|s__Porphyromonas_SGB1982|t__SGB1982	0.15
Strain	k__Bacteria|p__Firmicutes|c__Clostridia|o__Eubacteriales|f__Oscillospiraceae|g__GGB9713|s__GGB9713_SGB15249|t__SGB15249	0.15
Strain	k__Bacteria|p__Actinobacteria|c__Actinomycetia|o__Micrococcales|f__Microbacteriaceae|g__Gulosibacter|s__Gulosibacter_hominis|t__SGB17214	0.15
Strain	k__Bacteria|p__Proteobacteria|c__Gammaproteobacteria|o__Pasteurellales|f__Pasteurellaceae|g__Aggregatibacter|s__Aggregatibacter_actinomycetemcomitans|t__SGB9730	0.15
Strain	k__Bacteria|p__Actinobacteria|c__Actinomycetia|o__Corynebacteriales|f__Corynebacteriaceae|g__Corynebacterium|s__Corynebacterium_lujinxingii|t__SGB86807	0.15
Strain	k__Bacteria|p__Proteobacteria|c__Gammaproteobacteria|o__Enterobacterales|f__Enterobacteriaceae|g__Citrobacter|s__Citrobacter_freundii|t__SGB10083	0.15
Strain	k__Bacteria|p__Bacteroidetes|c__Bacteroidia|o__Bacteroidales|f__Odoribacteraceae|g__Odoribacter|s__Odoribacter_splanchnicus|t__SGB1790	0.15
Strain	k__Bacteria|p__Proteobacteria|c__Betaproteobacteria|o__Burkholderiales|f__Comamonadaceae|g__Comamonas|s__Comamonas_aquatica|t__SGB12677	0.15
Strain	k__Bacteria|p__Actinobacteria|c__Actinomycetia|o__Actinomycetales|f__Actinomycetaceae|g__Gleimia|s__Gleimia_europaea|t__SGB17196	0.14
Strain	k__Bacteria|p__Firmicutes|c__Bacilli|o__Lactobacillales|f__Lactobacillaceae|g__Pediococcus|s__Pediococcus_pentosaceus|t__SGB7169	0.14
Strain	k__Bacteria|p__Proteobacteria|c__Gammaproteobacteria|o__Pseudomonadales|f__Pseudomonadaceae|g__Pseudomonas|s__Pseudomonas_fluorescens|t__SGB12213	0.14
Strain	k__Bacteria|p__Firmicutes|c__Bacilli|o__Bacillales|f__Staphylococcaceae|g__Staphylococcus|s__Staphylococcus_croceilyticus|t__SGB25106	0.14
Strain	k__Bacteria|p__Firmicutes|c__Bacilli|o__Bacillales|f__Staphylococcaceae|g__Mammaliicoccus|s__Mammaliicoccus_sciuri|t__SGB7818	0.14
Strain	k__Bacteria|p__Proteobacteria|c__Betaproteobacteria|o__Burkholderiales|f__Burkholderiales_unclassified|g__Aquabacterium|s__Aquabacterium_SGB22426|t__SGB22426	0.14
Strain	k__Bacteria|p__Actinobacteria|c__Actinomycetia|o__Micrococcales|f__Micrococcaceae|g__Kocuria|s__Kocuria_SGB98773|t__SGB98773	0.14
Strain	k__Bacteria|p__Firmicutes|c__Clostridia|o__Eubacteriales|f__Clostridiaceae|g__Clostridium|s__Clostridium_sp_AF36_4|t__SGB4644	0.14
Strain	k__Bacteria|p__Firmicutes|c__Clostridia|o__Eubacteriales|f__Clostridiaceae|g__Sarcina|s__Sarcina_ventriculi|t__SGB6190	0.14
Strain	k__Bacteria|p__Firmicutes|c__Clostridia|o__Eubacteriales|f__Oscillospiraceae|g__Flavonifractor|s__Flavonifractor_plautii|t__SGB15132	0.14
Strain	k__Bacteria|p__Firmicutes|c__Bacilli|o__Lactobacillales|f__Lactobacillaceae|g__Dellaglioa|s__Dellaglioa_algida|t__SGB7252	0.14
Strain	k__Bacteria|p__Firmicutes|c__Clostridia|o__Eubacteriales|f__Eubacteriales_unclassified|g__Evtepia|s__Evtepia_gabavorous|t__SGB15120	0.14
Strain	k__Bacteria|p__Actinobacteria|c__Actinomycetia|o__Corynebacteriales|f__Corynebacteriaceae|g__Corynebacterium|s__Corynebacterium_neomassiliense|t__SGB23975	0.14
Strain	k__Bacteria|p__Firmicutes|c__Clostridia|o__Eubacteriales|f__Lachnospiraceae|g__Anaerostipes|s__Anaerostipes_hadrus|t__SGB4547	0.14
Strain	k__Bacteria|p__Proteobacteria|c__Gammaproteobacteria|o__Xanthomonadales|f__Xanthomonadaceae|g__Pseudoxanthomonas|s__Pseudoxanthomonas_mexicana|t__SGB88901	0.14
Strain	k__Bacteria|p__Proteobacteria|c__Alphaproteobacteria|o__Rhodobacterales|f__Rhodobacteraceae|g__Paracoccus|s__Paracoccus_haeundaensis|t__SGB10707	0.14
Strain	k__Bacteria|p__Bacteroidetes|c__Sphingobacteriia|o__Sphingobacteriales|f__Sphingobacteriaceae|g__Sphingobacterium|s__Sphingobacterium_multivorum|t__SGB3156	0.14
Strain	k__Bacteria|p__Firmicutes|c__Clostridia|o__Eubacteriales|f__Clostridiaceae|g__Clostridium|s__Clostridium_sp_1001270H_150608_G6|t__SGB5111	0.14
Strain	k__Bacteria|p__Firmicutes|c__Clostridia|o__Eubacteriales|f__Clostridiaceae|g__Clostridium|s__Clostridium_fessum|t__SGB4705	0.14
Strain	k__Bacteria|p__Firmicutes|c__CFGB1354|o__OFGB1354|f__FGB1354|g__GGB3304|s__GGB3304_SGB4367|t__SGB4367	0.14
Strain	k__Bacteria|p__Firmicutes|c__Bacilli|o__Bacillales|f__Staphylococcaceae|g__Staphylococcus|s__Staphylococcus_warneri|t__SGB7856	0.14
Strain	k__Bacteria|p__Firmicutes|c__Tissierellia|o__Tissierellales|f__Peptoniphilaceae|g__Anaerococcus|s__Anaerococcus_tetradius|t__SGB6674	0.14
Strain	k__Bacteria|p__Proteobacteria|c__Gammaproteobacteria|o__Enterobacterales|f__Enterobacteriaceae|g__Enterobacter|s__Enterobacter_kobei|t__SGB10133	0.14
Strain	k__Bacteria|p__Bacteroidetes|c__Flavobacteriia|o__Flavobacteriales|f__Flavobacteriaceae|g__Capnocytophaga|s__Capnocytophaga_cynodegmi|t__SGB2927	0.14
Strain	k__Bacteria|p__Firmicutes|c__Tissierellia|o__Tissierellales|f__Peptoniphilaceae|g__Urinicoccus|s__Urinicoccus_massiliensis|t__SGB29501	0.14
Strain	k__Bacteria|p__Proteobacteria|c__Betaproteobacteria|o__Rhodocyclales|f__Rhodocyclaceae|g__Azospira|s__Azospira_oryzae|t__SGB12609	0.14
Strain	k__Bacteria|p__Firmicutes|c__Clostridia|o__Eubacteriales|f__Lachnospiraceae|g__Coprococcus|s__Coprococcus_catus|t__SGB4670	0.14
Strain	k__Bacteria|p__Proteobacteria|c__Gammaproteobacteria|o__Enterobacterales|f__Yersiniaceae|g__Rahnella|s__Rahnella_aquatilis|t__SGB10240	0.14
Strain	k__Bacteria|p__Bacteroidetes|c__Bacteroidia|o__Bacteroidales|f__Prevotellaceae|g__Prevotella|s__Prevotella_ihumii|t__SGB27871	0.14
Strain	k__Bacteria|p__Proteobacteria|c__Alphaproteobacteria|o__Caulobacterales|f__Caulobacteraceae|g__Brevundimonas|s__Brevundimonas_pondensis|t__SGB89356	0.14
Strain	k__Bacteria|p__Firmicutes|c__Bacilli|o__Bacillales|f__Staphylococcaceae|g__Staphylococcus|s__Staphylococcus_xylosus|t__SGB7847	0.14
Strain	k__Bacteria|p__Firmicutes|c__Clostridia|o__Eubacteriales|f__Oscillospiraceae|g__Ruthenibacterium|s__Ruthenibacterium_lactatiformans|t__SGB15271	0.14
Strain	k__Bacteria|p__Proteobacteria|c__Gammaproteobacteria|o__Pseudomonadales|f__Pseudomonadaceae|g__Pseudomonas|s__Pseudomonas_monteilii|t__SGB12291	0.14
Strain	k__Bacteria|p__Firmicutes|c__Tissierellia|o__Tissierellales|f__Peptoniphilaceae|g__Anaerococcus|s__Anaerococcus_marasmi|t__SGB29494	0.14
Strain	k__Bacteria|p__Proteobacteria|c__Gammaproteobacteria|o__Pseudomonadales|f__Pseudomonadaceae|g__Pseudomonas|s__Pseudomonas_putida|t__SGB12293	0.14
Strain	k__Bacteria|p__Firmicutes|c__Clostridia|o__Eubacteriales|f__Oscillospiraceae|g__Faecalibacterium|s__Faecalibacterium_SGB15346|t__SGB15346	0.14
Strain	k__Bacteria|p__Firmicutes|c__Bacilli|o__Bacillales|f__Staphylococcaceae|g__Staphylococcus|s__Staphylococcus_lugdunensis|t__SGB7850	0.13
Strain	k__Bacteria|p__Proteobacteria|c__Gammaproteobacteria|o__Pasteurellales|f__Pasteurellaceae|g__Frederiksenia|s__Frederiksenia_canicola|t__SGB30988	0.13
Strain	k__Bacteria|p__Actinobacteria|c__Actinomycetia|o__Micrococcales|f__Brevibacteriaceae|g__Brevibacterium|s__Brevibacterium_casei|t__SGB55741	0.13
Strain	k__Bacteria|p__Actinobacteria|c__Actinomycetia|o__Micrococcales|f__Brevibacteriaceae|g__Brevibacterium|s__Brevibacterium_mcbrellneri|t__SGB17206	0.13
Strain	k__Bacteria|p__Proteobacteria|c__Gammaproteobacteria|o__Pseudomonadales|f__Pseudomonadaceae|g__Pseudomonas|s__Pseudomonas_psychrophila|t__SGB12110	0.13
Strain	k__Bacteria|p__Actinobacteria|c__Actinomycetia|o__Corynebacteriales|f__Corynebacteriaceae|g__Corynebacterium|s__Corynebacterium_wankanglinii|t__SGB86803	0.13
Strain	k__Bacteria|p__Proteobacteria|c__Alphaproteobacteria|o__Rhodobacterales|f__Rhodobacteraceae|g__Amaricoccus|s__Amaricoccus_SGB99452|t__SGB99452	0.13
Strain	k__Bacteria|p__Actinobacteria|c__Actinomycetia|o__Corynebacteriales|f__Nocardiaceae|g__Williamsia|s__Williamsia_herbipolensis|t__SGB15801	0.13
Strain	k__Bacteria|p__Actinobacteria|c__Actinomycetia|o__Corynebacteriales|f__Tsukamurellaceae|g__Tsukamurella|s__Tsukamurella_pulmonis|t__SGB15846	0.13
Strain	k__Bacteria|p__Firmicutes|c__Bacilli|o__Lactobacillales|f__Lactobacillaceae|g__Limosilactobacillus|s__Limosilactobacillus_coleohominis|t__SGB7100	0.13
Strain	k__Bacteria|p__Firmicutes|c__Bacilli|o__Bacillales|f__Staphylococcaceae|g__Staphylococcus|s__Staphylococcus_pseudintermedius|t__SGB7827	0.13
Strain	k__Bacteria|p__Firmicutes|c__Clostridia|o__Eubacteriales|f__Clostridiaceae|g__Clostridiaceae_unclassified|s__Clostridiaceae_unclassified_SGB15090|t__SGB15090	0.13
Strain	k__Bacteria|p__Cyanobacteria|c__Cyanobacteria_unclassified|o__Oscillatoriales|f__Microcoleaceae|g__Arthrospira|s__Arthrospira_platensis|t__SGB13412	0.13
Strain	k__Bacteria|p__Actinobacteria|c__Actinomycetia|o__Bifidobacteriales|f__Bifidobacteriaceae|g__Gardnerella|s__Gardnerella_vaginalis|t__SGB17301	0.13
Strain	k__Bacteria|p__Firmicutes|c__Clostridia|o__Eubacteriales|f__Peptococcaceae|g__Peptococcus|s__Peptococcus_niger|t__SGB4050	0.13
Strain	k__Bacteria|p__Bacteroidetes|c__Bacteroidia|o__Bacteroidales|f__Barnesiellaceae|g__Barnesiella|s__Barnesiella_intestinihominis|t__SGB1965	0.13
Strain	k__Bacteria|p__Fusobacteria|c__Fusobacteriia|o__Fusobacteriales|f__Fusobacteriaceae|g__Fusobacterium|s__Fusobacterium_russii|t__SGB29031	0.12
Strain	k__Bacteria|p__Proteobacteria|c__Gammaproteobacteria|o__Pseudomonadales|f__Pseudomonadaceae|g__Pseudomonas|s__Pseudomonas_paraversuta|t__SGB12105	0.12
Strain	k__Bacteria|p__Firmicutes|c__Clostridia|o__Eubacteriales|f__Eubacteriales_Family_XIII_Incertae_Sedis|g__GGB51110|s__GGB51110_SGB71326|t__SGB71326	0.12
Strain	k__Bacteria|p__Actinobacteria|c__Actinomycetia|o__Corynebacteriales|f__Corynebacteriaceae|g__Corynebacterium|s__Corynebacterium_sp_NML140438|t__SGB17073	0.12
Strain	k__Bacteria|p__Actinobacteria|c__Actinomycetia|o__Actinomycetales|f__Actinomycetaceae|g__Actinomyces|s__Actinomyces_mediterranea|t__SGB33770	0.12
Strain	k__Bacteria|p__Proteobacteria|c__Gammaproteobacteria|o__Enterobacterales|f__Enterobacteriaceae|g__Kosakonia|s__Kosakonia_cowanii|t__SGB10050	0.12
Strain	k__Bacteria|p__Firmicutes|c__CFGB2982|o__OFGB2982|f__FGB2982|g__GGB9342|s__GGB9342_SGB14306|t__SGB14306	0.12
Strain	k__Bacteria|p__Firmicutes|c__Erysipelotrichia|o__Erysipelotrichales|f__Erysipelotrichaceae|g__Catenibacterium|s__Candidatus_Catenibacterium_tridentinum|t__SGB6783	0.12
Strain	k__Bacteria|p__Proteobacteria|c__Gammaproteobacteria|o__Xanthomonadales|f__Xanthomonadaceae|g__Stenotrophomonas|s__Stenotrophomonas_maltophilia|t__SGB12450	0.12
Strain	k__Bacteria|p__Firmicutes|c__Bacilli|o__Lactobacillales|f__Enterococcaceae|g__Enterococcus|s__Enterococcus_cecorum|t__SGB7961	0.12
Strain	k__Bacteria|p__Actinobacteria|c__Actinomycetia|o__Corynebacteriales|f__Corynebacteriaceae|g__Corynebacterium|s__Corynebacterium_kroppenstedtii|t__SGB17004	0.12
Strain	k__Bacteria|p__Firmicutes|c__Negativicutes|o__Acidaminococcales|f__Acidaminococcaceae|g__Acidaminococcus|s__Acidaminococcus_intestini|t__SGB5736	0.12
Strain	k__Bacteria|p__Proteobacteria|c__Gammaproteobacteria|o__Pseudomonadales|f__Pseudomonadaceae|g__Pseudomonas|s__Pseudomonas_agarici|t__SGB12111	0.12
Strain	k__Bacteria|p__Proteobacteria|c__Gammaproteobacteria|o__Pseudomonadales|f__Pseudomonadaceae|g__Pseudomonas|s__Pseudomonas_fluorescens|t__SGB12117	0.12
Strain	k__Bacteria|p__Proteobacteria|c__Gammaproteobacteria|o__Pseudomonadales|f__Pseudomonadaceae|g__Pseudomonas|s__Pseudomonas_tohonis|t__SGB22870	0.12
Strain	k__Bacteria|p__Actinobacteria|c__Actinomycetia|o__Micrococcales|f__Micrococcaceae|g__Nesterenkonia|s__Nesterenkonia_massiliensis|t__SGB35123	0.12
Strain	k__Bacteria|p__Proteobacteria|c__Gammaproteobacteria|o__Pseudomonadales|f__Pseudomonadaceae|g__Pseudomonas|s__Pseudomonas_kuykendallii|t__SGB22859	0.12
Strain	k__Bacteria|p__Proteobacteria|c__Gammaproteobacteria|o__Pseudomonadales|f__Pseudomonadaceae|g__Pseudomonas|s__Pseudomonas_proteolytica|t__SGB12165	0.12
Strain	k__Bacteria|p__Proteobacteria|c__Gammaproteobacteria|o__Xanthomonadales|f__Xanthomonadaceae|g__Pseudoxanthomonas|s__Pseudoxanthomonas_winnipegensis|t__SGB12440	0.12
Strain	k__Bacteria|p__Actinobacteria|c__Actinomycetia|o__Actinomycetales|f__Actinomycetaceae|g__Actinomyces|s__Actinomyces_sp_HMSC065F12|t__SGB17194	0.12
Strain	k__Bacteria|p__Firmicutes|c__Bacilli|o__Lactobacillales|f__Enterococcaceae|g__Enterococcus|s__Enterococcus_casseliflavus|t__SGB7952	0.12
Strain	k__Bacteria|p__Firmicutes|c__Clostridia|o__Eubacteriales|f__Oscillospiraceae|g__Dysosmobacter|s__Dysosmobacter_sp_BX15|t__SGB15053	0.12
Strain	k__Bacteria|p__Actinobacteria|c__Actinomycetia|o__Micrococcales|f__Micrococcaceae|g__Glutamicibacter|s__Glutamicibacter_creatinolyticus|t__SGB38077	0.11
Strain	k__Bacteria|p__Firmicutes|c__Tissierellia|o__Tissierellales|f__Peptoniphilaceae|g__Peptoniphilus|s__Peptoniphilus_sp_BV3C26|t__SGB6713	0.11
Strain	k__Bacteria|p__Verrucomicrobia|c__Verrucomicrobiae|o__Verrucomicrobiales|f__Akkermansiaceae|g__Akkermansia|s__Akkermansia_muciniphila|t__SGB9228	0.11
Strain	k__Bacteria|p__Proteobacteria|c__Gammaproteobacteria|o__Pseudomonadales|f__Pseudomonadaceae|g__Pseudomonas|s__Pseudomonas_entomophila|t__SGB89124	0.11
Strain	k__Bacteria|p__Proteobacteria|c__Gammaproteobacteria|o__Xanthomonadales|f__Xanthomonadaceae|g__Lysobacter|s__Lysobacter_xinjiangensis|t__SGB88960	0.11
Strain	k__Bacteria|p__Firmicutes|c__Clostridia|o__Eubacteriales|f__Lachnospiraceae|g__Anaerobutyricum|s__Anaerobutyricum_soehngenii|t__SGB4537	0.11
Strain	k__Bacteria|p__Proteobacteria|c__Alphaproteobacteria|o__Rhodospirillales|f__Acetobacteraceae|g__Gluconobacter|s__Gluconobacter_japonicus|t__SGB1161	0.11
Strain	k__Bacteria|p__Proteobacteria|c__Gammaproteobacteria|o__Enterobacterales|f__Yersiniaceae|g__Ewingella|s__Ewingella_americana|t__SGB10238	0.11
Strain	k__Bacteria|p__Proteobacteria|c__Gammaproteobacteria|o__Pseudomonadales|f__Pseudomonadaceae|g__Pseudomonas|s__Pseudomonas_coleopterorum|t__SGB12302	0.11
Strain	k__Bacteria|p__Firmicutes|c__Bacilli|o__Bacillales|f__Staphylococcaceae|g__Staphylococcus|s__Staphylococcus_caprae|t__SGB7862	0.11
Strain	k__Bacteria|p__Firmicutes|c__Bacilli|o__Lactobacillales|f__Lactobacillaceae|g__Limosilactobacillus|s__Limosilactobacillus_urinaemulieris|t__SGB69404	0.11
Strain	k__Bacteria|p__Proteobacteria|c__Deltaproteobacteria|o__Desulfovibrionales|f__Desulfovibrionaceae|g__GGB9813|s__GGB9813_SGB15447|t__SGB15447	0.11
Strain	k__Bacteria|p__Proteobacteria|c__Gammaproteobacteria|o__Pseudomonadales|f__Pseudomonadaceae|g__Pseudomonas|s__Pseudomonas_luteola|t__SGB12056	0.11
Strain	k__Bacteria|p__Firmicutes|c__Bacilli|o__Lactobacillales|f__Lactobacillaceae|g__Lacticaseibacillus|s__Lacticaseibacillus_zeae|t__SGB101870	0.11
Strain	k__Bacteria|p__Tenericutes|c__Mollicutes|o__Mycoplasmatales|f__Mycoplasmataceae|g__Mycoplasma|s__Mycoplasma_hominis|t__SGB5926	0.11
Strain	k__Bacteria|p__Actinobacteria|c__Actinomycetia|o__Micrococcales|f__Dermacoccaceae|g__Barrientosiimonas|s__Barrientosiimonas_humi|t__SGB87602	0.11
Strain	k__Bacteria|p__Firmicutes|c__Clostridia|o__Eubacteriales|f__Eubacteriaceae|g__Eubacterium|s__Eubacterium_ramulus|t__SGB4959	0.11
Strain	k__Bacteria|p__Firmicutes|c__Tissierellia|o__Tissierellales|f__Peptoniphilaceae|g__Anaerococcus|s__Anaerococcus_degeneri|t__SGB6670	0.1
Strain	k__Bacteria|p__Actinobacteria|c__Actinomycetia|o__Micrococcales|f__Dermabacteraceae|g__Brachybacterium|s__Brachybacterium_timonense|t__SGB34203	0.1
Strain	k__Bacteria|p__Firmicutes|c__Tissierellia|o__Tissierellia_unclassified|f__Tissierellia_unclassified|g__Kallipyga|s__Kallipyga_massiliensis|t__SGB5299	0.1
Strain	k__Bacteria|p__Proteobacteria|c__Gammaproteobacteria|o__Legionellales|f__Coxiellaceae|g__Rickettsiella|s__Candidatus_Rickettsiella_isopodorum|t__SGB9369	0.1
Strain	k__Bacteria|p__Actinobacteria|c__Actinomycetia|o__Micrococcales|f__Intrasporangiaceae|g__Terracoccus|s__Terracoccus_luteus|t__SGB34113	0.1
Strain	k__Bacteria|p__Actinobacteria|c__Actinomycetia|o__Actinomycetales|f__Actinomycetaceae|g__Mobiluncus|s__Mobiluncus_SGB15489|t__SGB15489	0.1
Strain	k__Bacteria|p__Bacteroidetes|c__Sphingobacteriia|o__Sphingobacteriales|f__Sphingobacteriaceae|g__Sphingobacterium|s__Sphingobacterium_SGB36192|t__SGB36192	0.1
Strain	k__Bacteria|p__Proteobacteria|c__Gammaproteobacteria|o__Pseudomonadales|f__Pseudomonadaceae|g__Pseudomonas|s__Pseudomonas_lurida|t__SGB12150	0.1
Strain	k__Bacteria|p__Firmicutes|c__Clostridia|o__Eubacteriales|f__Lachnospiraceae|g__Tyzzerella|s__Tyzzerella_nexilis|t__SGB4588	0.1
Strain	k__Bacteria|p__Firmicutes|c__Clostridia|o__Eubacteriales|f__Clostridiaceae|g__Clostridium|s__Clostridium_sp_AM22_11AC|t__SGB4749	0.1
Strain	k__Bacteria|p__Firmicutes|c__Clostridia|o__Eubacteriales|f__Lachnospiraceae|g__Enterocloster|s__Enterocloster_bolteae|t__SGB4758	0.1
Strain	k__Bacteria|p__Bacteroidetes|c__Sphingobacteriia|o__Sphingobacteriales|f__Sphingobacteriaceae|g__Sphingobacterium|s__Sphingobacterium_sp_1_A_4|t__SGB28243	0.1
Strain	k__Bacteria|p__Bacteroidetes|c__Sphingobacteriia|o__Sphingobacteriales|f__Sphingobacteriaceae|g__Sphingobacterium|s__Sphingobacterium_alimentarium|t__SGB28245	0.1
Strain	k__Bacteria|p__Actinobacteria|c__Actinomycetia|o__Micrococcales|f__Micrococcaceae|g__GGB68461|s__GGB68461_SGB98781|t__SGB98781	0.1
Strain	k__Bacteria|p__Proteobacteria|c__Alphaproteobacteria|o__Rhodobacterales|f__Rhodobacteraceae|g__Paracoccus|s__Paracoccus_haematequi|t__SGB31421	0.1
Strain	k__Bacteria|p__Actinobacteria|c__Actinomycetia|o__Micrococcales|f__Dermabacteraceae|g__Brachybacterium|s__Brachybacterium_sp_SGAir0954|t__SGB55775	0.1
Strain	k__Bacteria|p__Proteobacteria|c__Betaproteobacteria|o__Burkholderiales|f__Oxalobacteraceae|g__Duganella|s__Duganella_sp_FT27W|t__SGB12864	0.1
Strain	k__Bacteria|p__Actinobacteria|c__Actinomycetia|o__Corynebacteriales|f__Corynebacteriaceae|g__Corynebacterium|s__Corynebacterium_jeddahense|t__SGB33707	0.1
Strain	k__Bacteria|p__Firmicutes|c__Clostridia|o__Eubacteriales|f__Clostridiaceae|g__Clostridium|s__Clostridium_SGB6179|t__SGB6179	0.1
Strain	k__Bacteria|p__Proteobacteria|c__Betaproteobacteria|o__Burkholderiales|f__Comamonadaceae|g__Acidovorax|s__Acidovorax_sp_93|t__SGB12696	0.1
Strain	k__Bacteria|p__Actinobacteria|c__Actinomycetia|o__Corynebacteriales|f__Corynebacteriaceae|g__Corynebacterium|s__Corynebacterium_falsenii|t__SGB17047	0.1
Strain	k__Bacteria|p__Proteobacteria|c__Gammaproteobacteria|o__Xanthomonadales|f__Xanthomonadaceae|g__Pseudoxanthomonas|s__Pseudoxanthomonas_kaohsiungensis|t__SGB88924	0.1
Strain	k__Bacteria|p__Proteobacteria|c__Alphaproteobacteria|o__Sphingomonadales|f__Sphingomonadaceae|g__Sphingomonas|s__Sphingomonas_sp_CCH5_D11|t__SGB11646	0.1
Strain	k__Bacteria|p__Actinobacteria|c__Actinomycetia|o__Micrococcales|f__Microbacteriaceae|g__Pseudoclavibacter|s__Pseudoclavibacter_alba|t__SGB34836	0.1
Strain	k__Bacteria|p__Proteobacteria|c__Betaproteobacteria|o__Burkholderiales|f__Sutterellaceae|g__Sutterella|s__Sutterella_wadsworthensis|t__SGB9283	0.1
Strain	k__Archaea|p__Euryarchaeota|c__Methanobacteria|o__Methanobacteriales|f__Methanobacteriaceae|g__Methanobrevibacter|s__Methanobrevibacter_smithii|t__SGB714	0.1
Strain	k__Bacteria|p__Actinobacteria|c__Actinomycetia|o__Micrococcales|f__Dermabacteraceae|g__Helcobacillus|s__Helcobacillus_massiliensis|t__SGB87483	0.1
Strain	k__Bacteria|p__Verrucomicrobia|c__Verrucomicrobiae|o__Verrucomicrobiales|f__Akkermansiaceae|g__Akkermansia|s__Akkermansia_sp_KLE1798|t__SGB9224	0.1
Strain	k__Bacteria|p__Proteobacteria|c__Alphaproteobacteria|o__Sphingomonadales|f__Sphingomonadaceae|g__Sphingomonas|s__Sphingomonas_melonis|t__SGB11681	0.1
Strain	k__Bacteria|p__Firmicutes|c__Bacilli|o__Bacillales|f__Staphylococcaceae|g__GGB26910|s__GGB26910_SGB39105|t__SGB39105	0.1
Strain	k__Bacteria|p__Bacteroidetes|c__Flavobacteriia|o__Flavobacteriales|f__Flavobacteriaceae|g__Flavobacterium|s__Flavobacterium_lindanitolerans|t__SGB2933	0.1
Strain	k__Bacteria|p__Bacteroidetes|c__Flavobacteriia|o__Flavobacteriales|f__Weeksellaceae|g__Empedobacter|s__Empedobacter_brevis|t__SGB28071	0.1
Strain	k__Bacteria|p__Actinobacteria|c__Actinomycetia|o__Bifidobacteriales|f__Bifidobacteriaceae|g__Bifidobacterium|s__Bifidobacterium_catenulatum|t__SGB17241	0.1
Strain	k__Bacteria|p__Proteobacteria|c__Gammaproteobacteria|o__Enterobacterales|f__Erwiniaceae|g__Erwinia|s__Erwinia_persicina|t__SGB31225	0.1
Strain	k__Bacteria|p__Actinobacteria|c__Coriobacteriia|o__Coriobacteriales|f__Coriobacteriaceae|g__Collinsella|s__Collinsella_intestinalis|t__SGB14741	0.1
Strain	k__Bacteria|p__Proteobacteria|c__Gammaproteobacteria|o__Moraxellales|f__Moraxellaceae|g__Acinetobacter|s__Acinetobacter_bereziniae|t__SGB10379	0.1
Strain	k__Bacteria|p__Firmicutes|c__Bacilli|o__Lactobacillales|f__Lactobacillaceae|g__Limosilactobacillus|s__Limosilactobacillus_mucosae|t__SGB7088_group	0.1
Strain	k__Bacteria|p__Firmicutes|c__Clostridia|o__Eubacteriales|f__Eubacteriales_unclassified|g__Gemmiger|s__Gemmiger_SGB1481|t__SGB1481	0.1
Strain	k__Bacteria|p__Actinobacteria|c__Actinomycetia|o__Corynebacteriales|f__Corynebacteriaceae|g__Corynebacterium|s__Corynebacterium_sp_NML130628|t__SGB17072	0.1
Strain	k__Bacteria|p__Firmicutes|c__Bacilli|o__Lactobacillales|f__Lactobacillaceae|g__Leuconostoc|s__Leuconostoc_pseudomesenteroides|t__SGB69408	0.1
Strain	k__Bacteria|p__Actinobacteria|c__Actinomycetia|o__Corynebacteriales|f__Corynebacteriaceae|g__Corynebacterium|s__Corynebacterium_bouchesdurhonense|t__SGB33708	0.1
Strain	k__Bacteria|p__Actinobacteria|c__Actinomycetia|o__Micrococcales|f__Kytococcaceae|g__Kytococcus|s__Kytococcus_schroeteri|t__SGB15999	0.1
Strain	k__Bacteria|p__Firmicutes|c__Clostridia|o__Eubacteriales|f__Eubacteriaceae|g__Eubacterium|s__Eubacterium_ventriosum|t__SGB5045	0.1
Strain	k__Bacteria|p__Actinobacteria|c__Actinomycetia|o__Corynebacteriales|f__Mycobacteriaceae|g__Mycobacterium|s__Mycobacterium_grossiae|t__SGB15683	0.1
Strain	k__Bacteria|p__Proteobacteria|c__Gammaproteobacteria|o__Enterobacterales|f__Erwiniaceae|g__Erwinia|s__Erwinia_gerundensis|t__SGB10195	0.1
Strain	k__Bacteria|p__Proteobacteria|c__Gammaproteobacteria|o__Pseudomonadales|f__Pseudomonadaceae|g__Pseudomonas|s__Pseudomonas_koreensis|t__SGB12200	0.1
Strain	k__Bacteria|p__Proteobacteria|c__Betaproteobacteria|o__Burkholderiales|f__Comamonadaceae|g__Pelomonas|s__Pelomonas_puraquae|t__SGB12794	0.1
Strain	k__Bacteria|p__Proteobacteria|c__Betaproteobacteria|o__Burkholderiales|f__Comamonadaceae|g__Franklinella|s__Franklinella_schreckenbergeri|t__SGB32532	0.1
Strain	k__Bacteria|p__Firmicutes|c__Bacilli|o__Lactobacillales|f__Lactobacillaceae|g__Weissella|s__Weissella_paramesenteroides|t__SGB7118	0.1
Strain	k__Bacteria|p__Deinococcus_Thermus|c__Deinococci|o__Deinococcales|f__Deinococcaceae|g__Deinococcus|s__Deinococcus_radiodurans|t__SGB17550	0.1
Strain	k__Bacteria|p__Actinobacteria|c__Actinomycetia|o__Corynebacteriales|f__Corynebacteriaceae|g__Corynebacterium|s__Corynebacterium_sp_HMSC078H07|t__SGB17116	0.1
Strain	k__Bacteria|p__Proteobacteria|c__Alphaproteobacteria|o__Caulobacterales|f__Caulobacteraceae|g__Brevundimonas|s__Brevundimonas_SGB11729|t__SGB11729	0.1
Strain	k__Bacteria|p__Bacteroidetes|c__Sphingobacteriia|o__Sphingobacteriales|f__Sphingobacteriaceae|g__Sphingobacterium|s__Sphingobacterium_siyangense|t__SGB3155	0.1
Strain	k__Bacteria|p__Proteobacteria|c__Alphaproteobacteria|o__Caulobacterales|f__Caulobacteraceae|g__Brevundimonas|s__Brevundimonas_SGB101999|t__SGB101999	0.1
Strain	k__Bacteria|p__Firmicutes|c__Bacilli|o__Lactobacillales|f__Lactobacillaceae|g__Liquorilactobacillus|s__Liquorilactobacillus_nagelii|t__SGB7063	0.1
Strain	k__Bacteria|p__Actinobacteria|c__Actinomycetia|o__Corynebacteriales|f__Corynebacteriaceae|g__Corynebacterium|s__Corynebacterium_frankenforstense|t__SGB17093	0.1
Strain	k__Bacteria|p__Firmicutes|c__Clostridia|o__Eubacteriales|f__Peptostreptococcaceae|g__Intestinibacter|s__Intestinibacter_bartlettii|t__SGB6140	0.1
Strain	k__Bacteria|p__Proteobacteria|c__Gammaproteobacteria|o__Enterobacterales|f__Erwiniaceae|g__Mixta|s__Mixta_calida|t__SGB10159	0.1
Strain	k__Bacteria|p__Actinobacteria|c__Actinomycetia|o__Actinomycetales|f__Actinomycetaceae|g__Varibaculum|s__Varibaculum_cambriense|t__SGB15482	0.1
Strain	k__Bacteria|p__Firmicutes|c__Negativicutes|o__Veillonellales|f__Veillonellaceae|g__Megasphaera|s__Megasphaera_sp_MJR8396C|t__SGB5855	0.1
Strain	k__Bacteria|p__Proteobacteria|c__Gammaproteobacteria|o__Enterobacterales|f__Erwiniaceae|g__Pantoea|s__Pantoea_brenneri|t__SGB10183	0.1
Strain	k__Bacteria|p__Actinobacteria|c__Actinomycetia|o__Micrococcales|f__Microbacteriaceae|g__Microbacterium|s__Microbacterium_liquefaciens|t__SGB16874	0.1
Strain	k__Bacteria|p__Actinobacteria|c__Actinomycetia|o__Micrococcales|f__Dermabacteraceae|g__Brachybacterium|s__Brachybacterium_nesterenkovii|t__SGB16658	0.1
Strain	k__Bacteria|p__Actinobacteria|c__Actinomycetia|o__Micrococcales|f__Microbacteriaceae|g__Microbacterium|s__Microbacterium_sp_CSI_V|t__SGB16890	0.1
Strain	k__Bacteria|p__Actinobacteria|c__Actinomycetia|o__Corynebacteriales|f__Tsukamurellaceae|g__Tsukamurella|s__Tsukamurella_tyrosinosolvens|t__SGB15847	0.1
Strain	k__Bacteria|p__Proteobacteria|c__Gammaproteobacteria|o__Enterobacterales|f__Erwiniaceae|g__Pantoea|s__Pantoea_dispersa|t__SGB10172	0.1
Strain	k__Bacteria|p__Firmicutes|c__Erysipelotrichia|o__Erysipelotrichales|f__Erysipelotrichaceae|g__Erysipelatoclostridium|s__Erysipelatoclostridium_ramosum|t__SGB6744	0.1
Strain	k__Bacteria|p__Firmicutes|c__Bacilli|o__Lactobacillales|f__Lactobacillaceae|g__Limosilactobacillus|s__Limosilactobacillus_antri|t__SGB7092	0.1
Strain	k__Bacteria|p__Firmicutes|c__CFGB76783|o__OFGB76783|f__FGB76783|g__GGB80011|s__GGB80011_SGB15265|t__SGB15265	0.1
Strain	k__Bacteria|p__Firmicutes|c__Clostridia|o__Eubacteriales|f__Lachnospiraceae|g__Blautia|s__Blautia_SGB4815|t__SGB4815	0.1
Strain	k__Bacteria|p__Firmicutes|c__Clostridia|o__Eubacteriales|f__Eubacteriales_Family_XIII_Incertae_Sedis|g__Eubacteriales_Family_XIII_Incertae_Sedis_unclassified|s__Clostridiales_Family_XIII_bacterium_BX16|t__SGB3957	0.1
Strain	k__Bacteria|p__Actinobacteria|c__Actinomycetia|o__Propionibacteriales|f__Propionibacteriaceae|g__Vaginimicrobium|s__Vaginimicrobium_propionicum|t__SGB33673	0.1
Strain	k__Bacteria|p__Bacteroidetes|c__Bacteroidia|o__Bacteroidales|f__Bacteroidaceae|g__Bacteroides|s__Bacteroides_cellulosilyticus|t__SGB1844	0.1
Strain	k__Bacteria|p__Proteobacteria|c__Alphaproteobacteria|o__Sphingomonadales|f__Sphingomonadaceae|g__Sphingomonas|s__Sphingomonas_hankookensis|t__SGB11671	0.09
Strain	k__Bacteria|p__Proteobacteria|c__Gammaproteobacteria|o__Xanthomonadales|f__Xanthomonadaceae|g__Luteimonas|s__Luteimonas_sp_YGD11_2|t__SGB32990	0.09
Strain	k__Bacteria|p__Actinobacteria|c__Actinomycetia|o__Corynebacteriales|f__Corynebacteriaceae|g__Corynebacterium|s__Corynebacterium_striatum|t__SGB17121	0.09
Strain	k__Bacteria|p__Proteobacteria|c__Gammaproteobacteria|o__Enterobacterales|f__Erwiniaceae|g__Pantoea|s__Pantoea_ananatis|t__SGB10194	0.09
Strain	k__Bacteria|p__Bacteroidetes|c__Bacteroidia|o__Bacteroidales|f__Porphyromonadaceae|g__Porphyromonas|s__Porphyromonas_sp_COT_290_OH3588|t__SGB2058	0.09
Strain	k__Bacteria|p__Bacteroidetes|c__Flavobacteriia|o__Flavobacteriales|f__Flavobacteriaceae|g__Flavobacterium|s__Flavobacterium_bizetiae|t__SGB78964	0.09
Strain	k__Bacteria|p__Bacteroidetes|c__Bacteroidia|o__Bacteroidales|f__Bacteroidaceae|g__Bacteroides|s__Bacteroides_faecis|t__SGB1860	0.09
Strain	k__Bacteria|p__Firmicutes|c__Bacilli|o__Lactobacillales|f__Aerococcaceae|g__Ruoffia|s__Ruoffia_tabacinasalis|t__SGB25051	0.09
Strain	k__Bacteria|p__Firmicutes|c__Clostridia|o__Eubacteriales|f__Peptostreptococcaceae|g__Romboutsia|s__Romboutsia_timonensis|t__SGB6148	0.09
Strain	k__Bacteria|p__Bacteroidetes|c__Flavobacteriia|o__Flavobacteriales|f__Flavobacteriaceae|g__Capnocytophaga|s__Capnocytophaga_canis|t__SGB2925	0.09
Strain	k__Bacteria|p__Actinobacteria|c__Actinomycetia|o__Propionibacteriales|f__Propionibacteriaceae|g__Tessaracoccus|s__Tessaracoccus_flavescens|t__SGB15911	0.09
Strain	k__Bacteria|p__Proteobacteria|c__Alphaproteobacteria|o__Caulobacterales|f__Caulobacteraceae|g__Brevundimonas|s__Brevundimonas_naejangsanensis|t__SGB11728	0.09
Strain	k__Bacteria|p__Actinobacteria|c__Actinomycetia|o__Micrococcales|f__Intrasporangiaceae|g__Janibacter|s__Janibacter_endophyticus|t__SGB93301	0.09
Strain	k__Bacteria|p__Proteobacteria|c__Betaproteobacteria|o__Burkholderiales|f__Comamonadaceae|g__Acidovorax|s__Acidovorax_ebreus|t__SGB12715	0.09
Strain	k__Bacteria|p__Firmicutes|c__Clostridia|o__Eubacteriales|f__Lachnospiraceae|g__Waltera|s__Waltera_intestinalis|t__SGB4910	0.09
Strain	k__Bacteria|p__Proteobacteria|c__Alphaproteobacteria|o__Caulobacterales|f__Caulobacteraceae|g__Brevundimonas|s__Brevundimonas_diminuta|t__SGB11732	0.09
Strain	k__Bacteria|p__Actinobacteria|c__Actinomycetia|o__Micrococcales|f__Microbacteriaceae|g__Microbacterium|s__Microbacterium_sp_5K110|t__SGB55566	0.09
Strain	k__Bacteria|p__Proteobacteria|c__Betaproteobacteria|o__Burkholderiales|f__Comamonadaceae|g__Variovorax|s__Variovorax_sp_PDC80|t__SGB12765	0.09
Strain	k__Bacteria|p__Firmicutes|c__Clostridia|o__Eubacteriales|f__Oscillospiraceae|g__Ruminococcus|s__Ruminococcus_SGB4421|t__SGB4421	0.09
Strain	k__Bacteria|p__Firmicutes|c__Clostridia|o__Eubacteriales|f__Lachnospiraceae|g__Roseburia|s__Roseburia_hominis|t__SGB4936	0.09
Strain	k__Bacteria|p__Firmicutes|c__CFGB76352|o__OFGB76352|f__FGB76352|g__GGB4571|s__GGB4571_SGB6317|t__SGB6317	0.09
Strain	k__Bacteria|p__Firmicutes|c__Bacilli|o__Lactobacillales|f__Lactobacillaceae|g__GGB9602|s__GGB9602_SGB15031|t__SGB15031	0.09
Strain	k__Bacteria|p__Firmicutes|c__Clostridia|o__Eubacteriales|f__Lachnospiraceae|g__Lachnospiraceae_unclassified|s__Lachnospiraceae_bacterium|t__SGB5267	0.09
Strain	k__Bacteria|p__Proteobacteria|c__Gammaproteobacteria|o__Enterobacterales|f__Enterobacteriaceae|g__Pseudescherichia|s__Pseudescherichia_vulneris|t__SGB10097	0.09
Strain	k__Bacteria|p__Proteobacteria|c__Alphaproteobacteria|o__Hyphomicrobiales|f__Rhizobiaceae|g__Agrobacterium|s__Agrobacterium_tumefaciens|t__SGB11090	0.09
Strain	k__Bacteria|p__Actinobacteria|c__Actinomycetia|o__Bifidobacteriales|f__Bifidobacteriaceae|g__Gardnerella|s__Gardnerella_vaginalis|t__SGB17310	0.09
Strain	k__Bacteria|p__Firmicutes|c__CFGB10477|o__OFGB10477|f__FGB10477|g__GGB9345|s__GGB9345_SGB14311|t__SGB14311	0.09
Strain	k__Bacteria|p__Proteobacteria|c__Gammaproteobacteria|o__Xanthomonadales|f__Xanthomonadaceae|g__Pseudoxanthomonas|s__Pseudoxanthomonas_japonensis|t__SGB57001	0.09
Strain	k__Bacteria|p__Proteobacteria|c__Gammaproteobacteria|o__Pseudomonadales|f__Pseudomonadaceae|g__Pseudomonas|s__Pseudomonas_tolaasii|t__SGB12154	0.09
Strain	k__Bacteria|p__Bacteroidetes|c__Bacteroidia|o__Bacteroidales|f__Rikenellaceae|g__GGB3277|s__GGB3277_SGB4327|t__SGB4327	0.09
Strain	k__Bacteria|p__Bacteroidetes|c__CFGB4405|o__OFGB4405|f__FGB4405|g__GGB1266|s__GGB1266_SGB1699|t__SGB1699	0.09
Strain	k__Bacteria|p__Actinobacteria|c__Actinomycetia|o__Actinomycetales|f__Actinomycetaceae|g__Actinotignum|s__Actinotignum_urinale|t__SGB17176	0.09
Strain	k__Bacteria|p__Proteobacteria|c__Gammaproteobacteria|o__Pseudomonadales|f__Pseudomonadaceae|g__Pseudomonas|s__Pseudomonas_cremoris|t__SGB12152	0.09
Strain	k__Bacteria|p__Firmicutes|c__Bacilli|o__Bacillales|f__Staphylococcaceae|g__Staphylococcus|s__Staphylococcus_haemolyticus|t__SGB29698	0.09
Strain	k__Bacteria|p__Firmicutes|c__Bacilli|o__Bacillales|f__Staphylococcaceae|g__Staphylococcus|s__Staphylococcus_cohnii|t__SGB7841	0.09
Strain	k__Bacteria|p__Firmicutes|c__Clostridia|o__Eubacteriales|f__Peptostreptococcaceae|g__GGB4455|s__GGB4455_SGB5796|t__SGB5796	0.09
Strain	k__Bacteria|p__Firmicutes|c__Tissierellia|o__Tissierellales|f__Peptoniphilaceae|g__Anaerococcus|s__Anaerococcus_jeddahensis|t__SGB6665	0.09
Strain	k__Bacteria|p__Actinobacteria|c__Actinomycetia|o__Micrococcales|f__Brevibacteriaceae|g__Brevibacterium|s__Brevibacterium_luteolum|t__SGB16642	0.09
Strain	k__Bacteria|p__Firmicutes|c__Tissierellia|o__Tissierellales|f__Peptoniphilaceae|g__Helcococcus|s__Helcococcus_sueciensis|t__SGB29519	0.09
Strain	k__Bacteria|p__Proteobacteria|c__Gammaproteobacteria|o__Moraxellales|f__Moraxellaceae|g__Psychrobacter|s__Psychrobacter_alimentarius|t__SGB10455	0.09
Strain	k__Bacteria|p__Actinobacteria|c__Actinomycetia|o__Corynebacteriales|f__Gordoniaceae|g__Gordonia|s__Gordonia_aichiensis|t__SGB15783	0.09
Strain	k__Bacteria|p__Firmicutes|c__CFGB76783|o__OFGB76783|f__FGB76783|g__GGB80011|s__GGB80011_SGB15267|t__SGB15267	0.09
Strain	k__Bacteria|p__Firmicutes|c__Tissierellia|o__Tissierellales|f__Peptoniphilaceae|g__Anaerococcus|s__Anaerococcus_sp_mt242|t__SGB6656	0.09
Strain	k__Bacteria|p__Proteobacteria|c__Gammaproteobacteria|o__Pseudomonadales|f__Pseudomonadaceae|g__Pseudomonas|s__Pseudomonas_sp_BML_PP048|t__SGB38478	0.09
Strain	k__Bacteria|p__Firmicutes|c__Clostridia|o__Eubacteriales|f__Clostridiaceae|g__Clostridiaceae_unclassified|s__Clostridiaceae_bacterium_Marseille_Q4149|t__SGB15091	0.09
Strain	k__Bacteria|p__Bacteroidetes|c__Flavobacteriia|o__Flavobacteriales|f__Weeksellaceae|g__Chryseobacterium|s__Chryseobacterium_culicis|t__SGB2575	0.09
Strain	k__Bacteria|p__Firmicutes|c__Bacilli|o__Lactobacillales|f__Lactobacillaceae|g__GGB4599|s__GGB4599_SGB6362|t__SGB6362	0.09
Strain	k__Bacteria|p__Firmicutes|c__CFGB38642|o__OFGB38642|f__FGB38642|g__GGB9758|s__GGB9758_SGB15368|t__SGB15368	0.09
Strain	k__Bacteria|p__Bacteroidetes|c__Bacteroidia|o__Bacteroidales|f__Rikenellaceae|g__Alistipes|s__Alistipes_communis|t__SGB2290	0.09
Strain	k__Bacteria|p__Proteobacteria|c__Alphaproteobacteria|o__Caulobacterales|f__Caulobacteraceae|g__Caulobacter|s__Caulobacter_vibrioides|t__SGB11763	0.08
Strain	k__Bacteria|p__Proteobacteria|c__Gammaproteobacteria|o__Enterobacterales|f__Enterobacteriaceae|g__Klebsiella|s__Klebsiella_oxytoca|t__SGB10118	0.08
Strain	k__Bacteria|p__Proteobacteria|c__Alphaproteobacteria|o__Hyphomicrobiales|f__Methylobacteriaceae|g__Methylorubrum|s__Methylorubrum_populi|t__SGB11395	0.08
Strain	k__Bacteria|p__Proteobacteria|c__Betaproteobacteria|o__Burkholderiales|f__Alcaligenaceae|g__Achromobacter|s__Achromobacter_xylosoxidans|t__SGB13140	0.08
Strain	k__Bacteria|p__Firmicutes|c__Bacilli|o__Lactobacillales|f__Lactobacillaceae|g__Latilactobacillus|s__Latilactobacillus_fuchuensis|t__SGB7251	0.08
Strain	k__Bacteria|p__Proteobacteria|c__Betaproteobacteria|o__Neisseriales|f__Neisseriaceae|g__Neisseria|s__Neisseria_weaveri|t__SGB9442	0.08
Strain	k__Bacteria|p__Proteobacteria|c__Alphaproteobacteria|o__Sphingomonadales|f__Sphingomonadaceae|g__Sphingomonas|s__Sphingomonas_aerolata|t__SGB11652	0.08
Strain	k__Bacteria|p__Proteobacteria|c__Gammaproteobacteria|o__Enterobacterales|f__Erwiniaceae|g__Pantoea|s__Pantoea_eucalypti|t__SGB10188	0.08
Strain	k__Bacteria|p__Firmicutes|c__Clostridia|o__Eubacteriales|f__Peptostreptococcaceae|g__GGB4456|s__GGB4456_SGB6141|t__SGB6141	0.08
Strain	k__Bacteria|p__Firmicutes|c__Clostridia|o__Eubacteriales|f__Clostridiaceae|g__Clostridiaceae_unclassified|s__Clostridiaceae_bacterium|t__SGB4721	0.08
Strain	k__Bacteria|p__Firmicutes|c__Bacilli|o__Bacillales|f__Bacillales_unclassified|g__Gemella|s__Gemella_palaticanis|t__SGB77470	0.08
Strain	k__Bacteria|p__Actinobacteria|c__Actinomycetia|o__Propionibacteriales|f__Propionibacteriaceae|g__Enemella|s__Enemella_evansiae|t__SGB15923	0.08
Strain	k__Bacteria|p__Bacteroidetes|c__Flavobacteriia|o__Flavobacteriales|f__Weeksellaceae|g__Cloacibacterium|s__Cloacibacterium_caeni|t__SGB2534	0.08
Strain	k__Bacteria|p__Firmicutes|c__Tissierellia|o__Tissierellia_unclassified|f__Tissierellia_unclassified|g__Ezakiella|s__Ezakiella_peruensis|t__SGB29513	0.08
Strain	k__Bacteria|p__Proteobacteria|c__Gammaproteobacteria|o__Enterobacterales|f__Erwiniaceae|g__Rosenbergiella|s__Rosenbergiella_epipactidis|t__SGB10292	0.08
Strain	k__Bacteria|p__Proteobacteria|c__Alphaproteobacteria|o__Sphingomonadales|f__Sphingomonadaceae|g__Novosphingobium|s__Novosphingobium_sp_HII_3|t__SGB31631	0.08
Strain	k__Bacteria|p__Firmicutes|c__Clostridia|o__Eubacteriales|f__Eubacteriaceae|g__Eubacterium|s__Eubacterium_SGB6276|t__SGB6276	0.08
Strain	k__Bacteria|p__Firmicutes|c__Clostridia|o__Eubacteriales|f__Eubacteriaceae|g__Eubacterium|s__Eubacterium_sp_AF34_35BH|t__SGB5051	0.08
Strain	k__Bacteria|p__Firmicutes|c__CFGB3068|o__OFGB3068|f__FGB3068|g__GGB9760|s__GGB9760_SGB15373|t__SGB15373	0.08
Strain	k__Bacteria|p__Actinobacteria|c__Actinomycetia|o__Micrococcales|f__Kytococcaceae|g__Kytococcus|s__Kytococcus_aerolatus|t__SGB16001	0.08
Strain	k__Bacteria|p__Firmicutes|c__Bacilli|o__Bacillales|f__Staphylococcaceae|g__Macrococcus|s__Macrococcus_bohemicus|t__SGB7867	0.08
Strain	k__Bacteria|p__Firmicutes|c__Bacilli|o__Lactobacillales|f__Enterococcaceae|g__Enterococcus|s__Enterococcus_italicus|t__SGB7973	0.08
Strain	k__Bacteria|p__Firmicutes|c__Bacilli|o__Lactobacillales|f__Streptococcaceae|g__Streptococcus|s__Streptococcus_lutetiensis|t__SGB8021	0.08
Strain	k__Bacteria|p__Proteobacteria|c__Gammaproteobacteria|o__Pseudomonadales|f__Pseudomonadaceae|g__Pseudomonas|s__Pseudomonas_sp_B6002|t__SGB56842	0.08
Strain	k__Bacteria|p__Firmicutes|c__Clostridia|o__Eubacteriales|f__Lachnospiraceae|g__GGB3746|s__GGB3746_SGB5089|t__SGB5089	0.08
Strain	k__Bacteria|p__Firmicutes|c__Clostridia|o__Eubacteriales|f__Peptostreptococcaceae|g__Peptostreptococcus|s__Peptostreptococcus_sp_MV1|t__SGB747	0.08
Strain	k__Bacteria|p__Actinobacteria|c__Actinomycetia|o__Actinomycetales|f__Actinomycetaceae|g__Schaalia|s__Schaalia_canis|t__SGB33774	0.08
Strain	k__Bacteria|p__Actinobacteria|c__Actinomycetia|o__Corynebacteriales|f__Gordoniaceae|g__Gordonia|s__Gordonia_polyisoprenivorans|t__SGB15784	0.08
Strain	k__Bacteria|p__Firmicutes|c__Clostridia|o__Eubacteriales|f__Oscillospiraceae|g__Ruminococcus|s__Ruminococcus_callidus|t__SGB4422	0.08
Strain	k__Bacteria|p__Firmicutes|c__Bacilli|o__Bacillales|f__Bacillaceae|g__Bacillus|s__Bacillus_smithii|t__SGB8339	0.08
Strain	k__Bacteria|p__Firmicutes|c__CFGB16518|o__OFGB16518|f__FGB16518|g__GGB51111|s__GGB51111_SGB71327|t__SGB71327	0.08
Strain	k__Bacteria|p__Actinobacteria|c__Actinomycetia|o__Corynebacteriales|f__Nocardiaceae|g__Williamsia|s__Williamsia_phyllosphaerae|t__SGB86971	0.08
Strain	k__Bacteria|p__Bacteroidetes|c__Flavobacteriia|o__Flavobacteriales|f__Weeksellaceae|g__Chryseobacterium|s__Chryseobacterium_lactis|t__SGB21893	0.08
Strain	k__Bacteria|p__Firmicutes|c__Clostridia|o__Eubacteriales|f__Oscillospiraceae|g__Mageeibacillus|s__Mageeibacillus_indolicus|t__SGB4002	0.08
Strain	k__Bacteria|p__Proteobacteria|c__Alphaproteobacteria|o__Sphingomonadales|f__Sphingomonadaceae|g__Sphingomonas|s__Sphingomonas_zeae|t__SGB90167	0.08
Strain	k__Bacteria|p__Firmicutes|c__Clostridia|o__Eubacteriales|f__Lachnospiraceae|g__Lachnospiraceae_unclassified|s__Lachnospiraceae_bacterium_Marseille_Q4251|t__SGB4780	0.08
Strain	k__Bacteria|p__Firmicutes|c__Clostridia|o__Eubacteriales|f__Lachnospiraceae|g__Blautia|s__Blautia_wexlerae|t__SGB4831	0.08
Strain	k__Bacteria|p__Bacteroidetes|c__Bacteroidia|o__Bacteroidales|f__Bacteroidaceae|g__Bacteroides|s__Bacteroides_finegoldii|t__SGB1862	0.08
Strain	k__Bacteria|p__Bacteroidetes|c__Bacteroidia|o__Bacteroidales|f__Rikenellaceae|g__GGB3278|s__GGB3278_SGB4328|t__SGB4328	0.08
Strain	k__Bacteria|p__Proteobacteria|c__Deltaproteobacteria|o__Desulfovibrionales|f__Desulfovibrionaceae|g__Desulfovibrio|s__Desulfovibrio_SGB5077|t__SGB5077	0.08
Strain	k__Bacteria|p__Actinobacteria|c__Actinomycetia|o__Actinomycetales|f__Actinomycetaceae|g__Trueperella|s__Trueperella_bernardiae|t__SGB17182	0.08
Strain	k__Bacteria|p__Proteobacteria|c__Alphaproteobacteria|o__Hyphomicrobiales|f__Aurantimonadaceae|g__Aureimonas|s__Aureimonas_altamirensis|t__SGB11229	0.07
Strain	k__Bacteria|p__Firmicutes|c__Bacilli|o__Lactobacillales|f__Enterococcaceae|g__Enterococcus|s__Enterococcus_faecium|t__SGB7968	0.07
Strain	k__Bacteria|p__Actinobacteria|c__Actinomycetia|o__Micrococcales|f__Micrococcaceae|g__Nesterenkonia|s__Nesterenkonia_lacusekhoensis|t__SGB93229	0.07
Strain	k__Bacteria|p__Proteobacteria|c__Gammaproteobacteria|o__Enterobacterales|f__Enterobacteriaceae|g__Enterobacter|s__Enterobacter_ludwigii|t__SGB10127	0.07
Strain	k__Bacteria|p__Bacteroidetes|c__Bacteroidia|o__Bacteroidales|f__Prevotellaceae|g__Alloprevotella|s__Alloprevotella_sp_OH1205_COT_284|t__SGB27854	0.07
Strain	k__Bacteria|p__Proteobacteria|c__Gammaproteobacteria|o__Moraxellales|f__Moraxellaceae|g__Acinetobacter|s__Acinetobacter_harbinensis|t__SGB31329	0.07
Strain	k__Bacteria|p__Actinobacteria|c__Actinomycetia|o__Micrococcales|f__Microbacteriaceae|g__Microbacterium|s__Microbacterium_sp_11MF|t__SGB16906	0.07
Strain	k__Bacteria|p__Actinobacteria|c__Actinomycetia|o__Corynebacteriales|f__Corynebacteriaceae|g__Corynebacterium|s__Corynebacterium_mastitidis|t__SGB17079	0.07
Strain	k__Bacteria|p__Synergistetes|c__Synergistia|o__Synergistales|f__Synergistaceae|g__GGB9469|s__GGB9469_SGB14862|t__SGB14862	0.07
Strain	k__Bacteria|p__Firmicutes|c__Bacilli|o__Lactobacillales|f__Enterococcaceae|g__Enterococcus|s__Enterococcus_SGB6173|t__SGB6173	0.07
Strain	k__Bacteria|p__Bacteroidetes|c__Bacteroidia|o__Bacteroidales|f__Prevotellaceae|g__Paraprevotella|s__Paraprevotella_clara|t__SGB1798	0.07
Strain	k__Bacteria|p__Firmicutes|c__Clostridia|o__Eubacteriales|f__Lachnospiraceae|g__Sellimonas|s__Sellimonas_intestinalis|t__SGB4617	0.07
Strain	k__Bacteria|p__Actinobacteria|c__Actinomycetia|o__Micrococcales|f__Micrococcaceae|g__Kocuria|s__Kocuria_rosea|t__SGB16666	0.07
Strain	k__Bacteria|p__Actinobacteria|c__Actinomycetia|o__Micrococcales|f__Dermabacteraceae|g__Brachybacterium|s__Brachybacterium_massiliense|t__SGB34200	0.07
Strain	k__Bacteria|p__Proteobacteria|c__Alphaproteobacteria|o__Rhodospirillales|f__Acetobacteraceae|g__Roseomonas|s__Roseomonas_sp_KE0001|t__SGB93954	0.07
Strain	k__Bacteria|p__Actinobacteria|c__Actinomycetia|o__Micrococcales|f__Microbacteriaceae|g__Microbacterium|s__Microbacterium_algeriense|t__SGB34915	0.07
Strain	k__Bacteria|p__Proteobacteria|c__Gammaproteobacteria|o__Pseudomonadales|f__Pseudomonadaceae|g__Pseudomonas|s__Pseudomonas_taetrolens|t__SGB12103	0.07
Strain	k__Bacteria|p__Proteobacteria|c__Alphaproteobacteria|o__Sphingomonadales|f__Sphingomonadaceae|g__Novosphingobium|s__Novosphingobium_sp_KA1|t__SGB11527	0.07
Strain	k__Bacteria|p__Proteobacteria|c__Alphaproteobacteria|o__Rhodobacterales|f__Rhodobacteraceae|g__GGB16040|s__GGB16040_SGB9347|t__SGB9347	0.07
Strain	k__Bacteria|p__Proteobacteria|c__Gammaproteobacteria|o__Pseudomonadales|f__Pseudomonadaceae|g__Pseudomonas|s__Pseudomonas_panacis|t__SGB12138	0.07
Strain	k__Bacteria|p__Proteobacteria|c__Alphaproteobacteria|o__Hyphomicrobiales|f__Hyphomicrobiales_unclassified|g__Hyphomicrobiales_unclassified|s__Hyphomicrobiales_bacterium|t__SGB11097	0.07
Strain	k__Bacteria|p__Actinobacteria|c__Actinomycetia|o__Micrococcales|f__Dermatophilaceae|g__Piscicoccus|s__Piscicoccus_intestinalis|t__SGB34124	0.07
Strain	k__Bacteria|p__Actinobacteria|c__Actinomycetia|o__Actinomycetales|f__Actinomycetaceae|g__GGB753|s__GGB753_SGB989|t__SGB989	0.07
Strain	k__Bacteria|p__Actinobacteria|c__Actinomycetia|o__Micrococcales|f__Microbacteriaceae|g__Mycetocola|s__Mycetocola_saprophilus|t__SGB34854	0.07
Strain	k__Bacteria|p__Actinobacteria|c__Actinomycetia|o__Corynebacteriales|f__Mycobacteriaceae|g__Mycobacteroides|s__Mycobacteroides_immunogenum|t__SGB15645	0.07
Strain	k__Bacteria|p__Proteobacteria|c__Gammaproteobacteria|o__Pseudomonadales|f__Pseudomonadaceae|g__Pseudomonas|s__Pseudomonas_nitroreducens|t__SGB12321	0.07
Strain	k__Bacteria|p__Bacteroidetes|c__Flavobacteriia|o__Flavobacteriales|f__Flavobacteriaceae|g__Capnocytophaga|s__Capnocytophaga_canimorsus|t__SGB2926	0.07
Strain	k__Bacteria|p__Proteobacteria|c__Betaproteobacteria|o__Neisseriales|f__Neisseriaceae|g__Neisseria|s__Neisseria_shayeganii|t__SGB9446	0.07
Strain	k__Bacteria|p__Bacteroidetes|c__Flavobacteriia|o__Flavobacteriales|f__Weeksellaceae|g__Chryseobacterium|s__Chryseobacterium_scophthalmum|t__SGB2563	0.07
Strain	k__Bacteria|p__Proteobacteria|c__Gammaproteobacteria|o__Pseudomonadales|f__Pseudomonadaceae|g__Pseudomonas|s__Pseudomonas_fragi|t__SGB12108	0.07
Strain	k__Bacteria|p__Proteobacteria|c__Gammaproteobacteria|o__Xanthomonadales|f__Xanthomonadaceae|g__Vulcaniibacterium|s__Vulcaniibacterium_thermophilum|t__SGB88954	0.07
Strain	k__Bacteria|p__Firmicutes|c__Bacilli|o__Lactobacillales|f__Lactobacillaceae|g__Limosilactobacillus|s__Limosilactobacillus_frumenti|t__SGB7099	0.07
Strain	k__Bacteria|p__Proteobacteria|c__Gammaproteobacteria|o__Enterobacterales|f__Enterobacteriaceae|g__Enterobacteriaceae_unclassified|s__Enterobacteriaceae_bacterium_ML5|t__SGB10243	0.07
Strain	k__Bacteria|p__Proteobacteria|c__Alphaproteobacteria|o__Sphingomonadales|f__Sphingomonadaceae|g__Sphingomonas|s__Sphingomonas_koreensis|t__SGB11633	0.07
Strain	k__Bacteria|p__Tenericutes|c__Mollicutes|o__Mycoplasmatales|f__Mycoplasmataceae|g__Mycoplasmopsis|s__Mycoplasmopsis_cynos|t__SGB5942	0.07
Strain	k__Bacteria|p__Proteobacteria|c__Gammaproteobacteria|o__Moraxellales|f__Moraxellaceae|g__Acinetobacter|s__Acinetobacter_towneri|t__SGB10412	0.07
Strain	k__Bacteria|p__Firmicutes|c__Bacilli|o__Lactobacillales|f__Streptococcaceae|g__Lactococcus|s__Lactococcus_sp_KACC_19320|t__SGB25741	0.07
Strain	k__Bacteria|p__Tenericutes|c__Mollicutes|o__Mycoplasmatales|f__Mycoplasmataceae|g__Mycoplasmopsis|s__Mycoplasmopsis_mucosicanis|t__SGB77531	0.07
Strain	k__Bacteria|p__Actinobacteria|c__Actinomycetia|o__Micrococcales|f__Brevibacteriaceae|g__Brevibacterium|s__Brevibacterium_sp_JCM_18882|t__SGB58472	0.07
Strain	k__Bacteria|p__Actinobacteria|c__Actinomycetia|o__Micrococcales|f__Micrococcaceae|g__Nesterenkonia|s__Nesterenkonia_SGB98762|t__SGB98762	0.07
Strain	k__Bacteria|p__Proteobacteria|c__Gammaproteobacteria|o__Enterobacterales|f__Enterobacteriaceae|g__Phytobacter|s__Phytobacter_diazotrophicus|t__SGB10057	0.07
Strain	k__Bacteria|p__Bacteroidetes|c__Bacteroidia|o__Bacteroidales|f__Prevotellaceae|g__Prevotella|s__Prevotella_brunnea|t__SGB1503	0.07
Strain	k__Bacteria|p__Proteobacteria|c__Gammaproteobacteria|o__Enterobacterales|f__Enterobacteriaceae|g__Escherichia|s__Escherichia_sp_ESNIH1|t__SGB23273	0.07
Strain	k__Bacteria|p__Firmicutes|c__Erysipelotrichia|o__Erysipelotrichales|f__Coprobacillaceae|g__Catenibacterium|s__Catenibacterium_SGB4425|t__SGB4425_group	0.07
Strain	k__Bacteria|p__Actinobacteria|c__Actinomycetia|o__Micrococcales|f__Intrasporangiaceae|g__Knoellia|s__Knoellia_remsis|t__SGB23811	0.07
Strain	k__Bacteria|p__Firmicutes|c__Clostridia|o__Eubacteriales|f__Oscillospiraceae|g__Faecalibacterium|s__Faecalibacterium_prausnitzii|t__SGB15333	0.07
Strain	k__Bacteria|p__Firmicutes|c__Clostridia|o__Eubacteriales|f__Clostridiaceae|g__Clostridiaceae_unclassified|s__Clostridiaceae_bacterium_Marseille_Q4143|t__SGB4768	0.07
Strain	k__Bacteria|p__Firmicutes|c__Negativicutes|o__Acidaminococcales|f__Acidaminococcaceae|g__Phascolarctobacterium|s__Phascolarctobacterium_succinatutens|t__SGB5763_group	0.07
Strain	k__Bacteria|p__Bacteroidetes|c__Bacteroidia|o__Bacteroidales|f__Prevotellaceae|g__Prevotella|s__Prevotella_copri_clade_C|t__SGB1644	0.06
Strain	k__Bacteria|p__Firmicutes|c__Tissierellia|o__Tissierellales|f__Peptoniphilaceae|g__Peptoniphilus|s__Peptoniphilus_senegalensis|t__SGB6698	0.06
Strain	k__Bacteria|p__Proteobacteria|c__Alphaproteobacteria|o__Rickettsiales|f__Rickettsiaceae|g__Rickettsia|s__Rickettsia_bellii|t__SGB5469	0.06
Strain	k__Bacteria|p__Actinobacteria|c__Actinomycetia|o__Micrococcales|f__Intrasporangiaceae|g__Knoellia|s__Knoellia_locipacati|t__SGB87585	0.06
Strain	k__Bacteria|p__Proteobacteria|c__Alphaproteobacteria|o__Sphingomonadales|f__Sphingomonadaceae|g__Sphingomonas|s__Sphingomonas_ginsenosidimutans|t__SGB11685	0.06
Strain	k__Bacteria|p__Actinobacteria|c__Actinomycetia|o__Actinomycetales|f__Actinomycetaceae|g__Actinobaculum|s__Actinobaculum_massiliense|t__SGB17172	0.06
Strain	k__Bacteria|p__Firmicutes|c__Bacilli|o__Bacillales|f__Bacillaceae|g__Bacillus|s__Bacillus_cereus|t__SGB7703_group	0.06
Strain	k__Bacteria|p__Actinobacteria|c__Actinomycetia|o__Micrococcales|f__Ornithinimicrobiaceae|g__Serinicoccus|s__Serinicoccus_profundi|t__SGB34102	0.06
Strain	k__Bacteria|p__Bacteroidetes|c__Bacteroidia|o__Bacteroidales|f__Prevotellaceae|g__Prevotella|s__Prevotella_sp_S7_1_8|t__SGB1501	0.06
Strain	k__Bacteria|p__Proteobacteria|c__Alphaproteobacteria|o__Rhodospirillales|f__Acetobacteraceae|g__Acetobacter|s__Acetobacter_indonesiensis|t__SGB1203	0.06
Strain	k__Bacteria|p__Actinobacteria|c__Actinomycetia|o__Micrococcales|f__Microbacteriaceae|g__Leucobacter|s__Leucobacter_sp_L43|t__SGB34845	0.06
Strain	k__Bacteria|p__Bacteroidetes|c__Sphingobacteriia|o__Sphingobacteriales|f__Sphingobacteriaceae|g__Sphingobacterium|s__Sphingobacterium_spiritivorum|t__SGB3145	0.06
Strain	k__Bacteria|p__Actinobacteria|c__Actinomycetia|o__Micrococcales|f__Microbacteriaceae|g__Microbacterium|s__Microbacterium_oleivorans|t__SGB34939	0.06
Strain	k__Bacteria|p__Actinobacteria|c__Coriobacteriia|o__Coriobacteriales|f__Atopobiaceae|g__Atopobium|s__Atopobium_minutum|t__SGB987	0.06
Strain	k__Bacteria|p__Actinobacteria|c__Actinomycetia|o__Corynebacteriales|f__Corynebacteriaceae|g__Corynebacterium|s__Corynebacterium_stationis|t__SGB17128	0.06
Strain	k__Bacteria|p__Firmicutes|c__Clostridia|o__Eubacteriales|f__Lachnospiraceae|g__Blautia|s__Blautia_caecimuris|t__SGB4862	0.06
Strain	k__Bacteria|p__Actinobacteria|c__Actinomycetia|o__Corynebacteriales|f__Corynebacteriaceae|g__Corynebacterium|s__Corynebacterium_casei|t__SGB17127	0.06
Strain	k__Bacteria|p__Firmicutes|c__Clostridia|o__Eubacteriales|f__Oscillospiraceae|g__Monoglobus|s__Monoglobus_pectinilyticus|t__SGB4166	0.06
Strain	k__Bacteria|p__Firmicutes|c__Clostridia|o__Eubacteriales|f__Clostridiaceae|g__Clostridium|s__Clostridium_sp_1001270J_160509_D11|t__SGB6139	0.06
Strain	k__Bacteria|p__Proteobacteria|c__Alphaproteobacteria|o__Caulobacterales|f__Caulobacteraceae|g__Brevundimonas|s__Brevundimonas_naejangsanensis|t__SGB31771	0.06
Strain	k__Bacteria|p__Actinobacteria|c__Actinomycetia|o__Corynebacteriales|f__Dietziaceae|g__Dietzia|s__Dietzia_kunjamensis|t__SGB15765	0.06
Strain	k__Bacteria|p__Proteobacteria|c__Gammaproteobacteria|o__Moraxellales|f__Moraxellaceae|g__Acinetobacter|s__Acinetobacter_baumannii|t__SGB10356	0.06
Strain	k__Bacteria|p__Actinobacteria|c__Actinomycetia|o__Micrococcales|f__Microbacteriaceae|g__Leucobacter|s__Leucobacter_muris|t__SGB16936	0.06
Strain	k__Bacteria|p__Proteobacteria|c__Gammaproteobacteria|o__Pseudomonadales|f__Pseudomonadaceae|g__Pseudomonas|s__Pseudomonas_viridiflava|t__SGB12083	0.06
Strain	k__Bacteria|p__Proteobacteria|c__Alphaproteobacteria|o__Rhodobacterales|f__Rhodobacteraceae|g__Paracoccus|s__Paracoccus_acridae|t__SGB31420	0.06
Strain	k__Bacteria|p__Bacteroidetes|c__Sphingobacteriia|o__Sphingobacteriales|f__Sphingobacteriaceae|g__Sphingobacterium|s__Sphingobacterium_daejeonense|t__SGB28244	0.06
Strain	k__Bacteria|p__Proteobacteria|c__Gammaproteobacteria|o__Moraxellales|f__Moraxellaceae|g__Amnimonas|s__Amnimonas_aquatica|t__SGB22720	0.06
Strain	k__Bacteria|p__Proteobacteria|c__Gammaproteobacteria|o__Xanthomonadales|f__Xanthomonadaceae|g__Xanthomonadaceae_unclassified|s__Xanthomonadaceae_bacterium_NML93_0831|t__SGB12510	0.06
Strain	k__Bacteria|p__Proteobacteria|c__Gammaproteobacteria|o__Enterobacterales|f__Erwiniaceae|g__Mixta|s__Mixta_mediterraneensis|t__SGB81770	0.06
Strain	k__Bacteria|p__Bacteroidetes|c__Sphingobacteriia|o__Sphingobacteriales|f__Sphingobacteriaceae|g__Sphingobacterium|s__Sphingobacterium_mizutaii|t__SGB36190	0.06
Strain	k__Bacteria|p__Proteobacteria|c__Alphaproteobacteria|o__Sphingomonadales|f__Sphingomonadaceae|g__Novosphingobium|s__Novosphingobium_panipatense|t__SGB24591	0.06
Strain	k__Bacteria|p__Proteobacteria|c__Epsilonproteobacteria|o__Campylobacterales|f__Campylobacteraceae|g__Campylobacter|s__Campylobacter_sp_CCUG_57310|t__SGB77311	0.06
Strain	k__Bacteria|p__Actinobacteria|c__Actinomycetia|o__Micrococcales|f__Micrococcaceae|g__Nesterenkonia|s__Nesterenkonia_sp_JCM_19054|t__SGB55590	0.06
Strain	k__Bacteria|p__Firmicutes|c__Clostridia|o__Eubacteriales|f__Clostridiaceae|g__Clostridium|s__Clostridium_SGB4750|t__SGB4750	0.06
Strain	k__Bacteria|p__Proteobacteria|c__Gammaproteobacteria|o__Enterobacterales|f__Enterobacteriaceae|g__Kluyvera|s__Kluyvera_cryocrescens|t__SGB23242	0.06
Strain	k__Bacteria|p__Firmicutes|c__Bacilli|o__Lactobacillales|f__Lactobacillaceae|g__Limosilactobacillus|s__Limosilactobacillus_reuteri|t__SGB102330	0.06
Strain	k__Bacteria|p__Firmicutes|c__Clostridia|o__Eubacteriales|f__Lachnospiraceae|g__Lachnoclostridium|s__Lachnoclostridium_sp_Marseille_P6806|t__SGB29468	0.06
Strain	k__Bacteria|p__Firmicutes|c__Clostridia|o__Eubacteriales|f__Peptostreptococcaceae|g__Peptostreptococcus|s__Peptostreptococcus_canis|t__SGB77430	0.06
Strain	k__Bacteria|p__Firmicutes|c__Clostridia|o__Eubacteriales|f__Lachnospiraceae|g__Blautia|s__Blautia_glucerasea|t__SGB4804	0.06
Strain	k__Bacteria|p__Proteobacteria|c__Gammaproteobacteria|o__Pseudomonadales|f__Pseudomonadaceae|g__Pseudomonas|s__Pseudomonas_chengduensis|t__SGB12359	0.06
Strain	k__Bacteria|p__Firmicutes|c__Clostridia|o__Eubacteriales|f__Oscillospiraceae|g__Neglectibacter|s__Neglectibacter_timonensis|t__SGB14851	0.06
Strain	k__Bacteria|p__Firmicutes|c__Bacilli|o__Bacillales|f__Staphylococcaceae|g__Staphylococcus|s__Staphylococcus_succinus|t__SGB7842	0.06
Strain	k__Bacteria|p__Proteobacteria|c__Gammaproteobacteria|o__Xanthomonadales|f__Xanthomonadaceae|g__Stenotrophomonas|s__Stenotrophomonas_sp_BIIR7|t__SGB12472	0.06
Strain	k__Bacteria|p__Actinobacteria|c__Actinomycetia|o__Micrococcales|f__Promicromonosporaceae|g__Cellulosimicrobium|s__Cellulosimicrobium_cellulans|t__SGB16053	0.06
Strain	k__Bacteria|p__Proteobacteria|c__Alphaproteobacteria|o__Sphingomonadales|f__Sphingomonadaceae|g__Novosphingobium|s__Novosphingobium_silvae|t__SGB90003	0.06
Strain	k__Bacteria|p__Proteobacteria|c__Gammaproteobacteria|o__Moraxellales|f__Moraxellaceae|g__Acinetobacter|s__Acinetobacter_beijerinckii|t__SGB10371	0.06
Strain	k__Bacteria|p__Actinobacteria|c__Actinomycetia|o__Micrococcales|f__Microbacteriaceae|g__Microbacterium|s__Microbacterium_enclense|t__SGB34952	0.06
Strain	k__Bacteria|p__Proteobacteria|c__Gammaproteobacteria|o__Enterobacterales|f__Erwiniaceae|g__Pantoea|s__Pantoea_anthophila|t__SGB10185	0.06
Strain	k__Bacteria|p__Proteobacteria|c__Gammaproteobacteria|o__Enterobacterales|f__Yersiniaceae|g__Rahnella|s__Rahnella_variigena|t__SGB31278	0.06
Strain	k__Bacteria|p__Proteobacteria|c__Betaproteobacteria|o__Burkholderiales|f__Oxalobacteraceae|g__Massilia|s__Massilia_alkalitolerans|t__SGB12833	0.06
Strain	k__Bacteria|p__Actinobacteria|c__Actinomycetia|o__Micrococcales|f__Micrococcaceae|g__Arthrobacter|s__Arthrobacter_sp_S41|t__SGB35039	0.06
Strain	k__Bacteria|p__Firmicutes|c__Clostridia|o__Eubacteriales|f__Clostridiaceae|g__Clostridium|s__Clostridium_sp_AF20_17LB|t__SGB4714	0.06
Strain	k__Bacteria|p__Firmicutes|c__Clostridia|o__Eubacteriales|f__Lachnospiraceae|g__Enterocloster|s__Enterocloster_SGB14313|t__SGB14313	0.06
Strain	k__Bacteria|p__Firmicutes|c__Clostridia|o__Eubacteriales|f__Oscillospiraceae|g__GGB9635|s__GGB9635_SGB15106|t__SGB15106	0.06
Strain	k__Bacteria|p__Firmicutes|c__Clostridia|o__Eubacteriales|f__Oscillospiraceae|g__GGB33469|s__GGB33469_SGB15236|t__SGB15236	0.06
Strain	k__Bacteria|p__Actinobacteria|c__Actinomycetia|o__Micrococcales|f__Dermabacteraceae|g__Brachybacterium|s__Brachybacterium_sp_UMB0905|t__SGB16656	0.06
Strain	k__Bacteria|p__Bacteroidetes|c__Flavobacteriia|o__Flavobacteriales|f__Weeksellaceae|g__Chryseobacterium|s__Chryseobacterium_lacus|t__SGB21899	0.06
Strain	k__Bacteria|p__Actinobacteria|c__Actinomycetia|o__Micrococcales|f__Micrococcaceae|g__Micrococcus|s__Micrococcus_cohnii|t__SGB16674	0.06
Strain	k__Bacteria|p__Proteobacteria|c__Alphaproteobacteria|o__Caulobacterales|f__Caulobacteraceae|g__Brevundimonas|s__Brevundimonas_aurantiaca|t__SGB11740	0.06
Strain	k__Bacteria|p__Firmicutes|c__Negativicutes|o__Veillonellales|f__Veillonellaceae|g__Veillonella|s__Veillonella_montpellierensis|t__SGB6960	0.06
Strain	k__Bacteria|p__Proteobacteria|c__Gammaproteobacteria|o__Pseudomonadales|f__Pseudomonadaceae|g__Pseudomonas|s__Pseudomonas_fluorescens|t__SGB12301	0.06
Strain	k__Bacteria|p__Actinobacteria|c__Actinomycetia|o__Corynebacteriales|f__Nocardiaceae|g__Rhodococcus|s__Rhodococcus_sp_Leaf247|t__SGB15805	0.06
Strain	k__Bacteria|p__Proteobacteria|c__Gammaproteobacteria|o__Oceanospirillales|f__Halomonadaceae|g__Halomonas|s__Halomonas_hydrothermalis|t__SGB11823	0.06
Strain	k__Bacteria|p__Proteobacteria|c__Gammaproteobacteria|o__Pasteurellales|f__Pasteurellaceae|g__Pasteurella|s__Pasteurella_canis|t__SGB23102	0.06
Strain	k__Bacteria|p__Proteobacteria|c__Betaproteobacteria|o__Burkholderiales|f__Oxalobacteraceae|g__Massilia|s__Massilia_SGB57106|t__SGB57106	0.06
Strain	k__Bacteria|p__Bacteroidetes|c__Flavobacteriia|o__Flavobacteriales|f__Flavobacteriaceae|g__Formosa|s__Formosa_SGB1638|t__SGB1638	0.06
Strain	k__Bacteria|p__Firmicutes|c__Bacilli|o__Lactobacillales|f__Streptococcaceae|g__Lactococcus|s__Lactococcus_paracarnosus|t__SGB25309	0.06
Strain	k__Bacteria|p__Actinobacteria|c__Actinomycetia|o__Corynebacteriales|f__Mycobacteriaceae|g__Mycolicibacterium|s__Mycolicibacterium_mucogenicum|t__SGB15716	0.06
Strain	k__Bacteria|p__Actinobacteria|c__Actinomycetia|o__Corynebacteriales|f__Corynebacteriaceae|g__Corynebacterium|s__Corynebacterium_resistens|t__SGB17040	0.06
Strain	k__Bacteria|p__Actinobacteria|c__Actinomycetia|o__Micrococcales|f__Beutenbergiaceae|g__Miniimonas|s__Miniimonas_arenae|t__SGB34207	0.06
Strain	k__Bacteria|p__Proteobacteria|c__Betaproteobacteria|o__Burkholderiales|f__Comamonadaceae|g__Vandammella|s__Vandammella_animalimorsus|t__SGB12665	0.06
Strain	k__Bacteria|p__Proteobacteria|c__Betaproteobacteria|o__Burkholderiales|f__Burkholderiales_unclassified|g__Aquabacterium|s__Aquabacterium_soli|t__SGB32542	0.06
Strain	k__Bacteria|p__Proteobacteria|c__Gammaproteobacteria|o__Pseudomonadales|f__Pseudomonadaceae|g__Pseudomonas|s__Pseudomonas_seleniipraecipitans|t__SGB22863	0.06
Strain	k__Bacteria|p__Proteobacteria|c__Betaproteobacteria|o__Burkholderiales|f__Alcaligenaceae|g__Alcaligenes|s__Alcaligenes_faecalis|t__SGB11987	0.06
Strain	k__Bacteria|p__Proteobacteria|c__CFGB2397|o__OFGB2397|f__FGB2397|g__GGB36599|s__GGB36599_SGB9269|t__SGB9269	0.06
Strain	k__Bacteria|p__Proteobacteria|c__Gammaproteobacteria|o__Pseudomonadales|f__Pseudomonadaceae|g__Pseudomonas|s__Pseudomonas_savastanoi|t__SGB12090	0.06
Strain	k__Bacteria|p__Proteobacteria|c__Gammaproteobacteria|o__Xanthomonadales|f__Xanthomonadaceae|g__Stenotrophomonas|s__Stenotrophomonas_indicatrix|t__SGB12448	0.06
Strain	k__Bacteria|p__Firmicutes|c__Bacilli|o__Lactobacillales|f__Lactobacillaceae|g__Lactobacillus|s__Lactobacillus_amylovorus|t__SGB7050	0.06
Strain	k__Bacteria|p__Actinobacteria|c__Actinomycetia|o__Corynebacteriales|f__Nocardiaceae|g__Rhodococcus|s__Rhodococcus_fascians|t__SGB15818	0.06
Strain	k__Bacteria|p__Proteobacteria|c__Gammaproteobacteria|o__Xanthomonadales|f__Xanthomonadaceae|g__Stenotrophomonas|s__Stenotrophomonas_cyclobalanopsidis|t__SGB22682	0.06
Strain	k__Bacteria|p__Proteobacteria|c__Alphaproteobacteria|o__Sphingomonadales|f__Sphingomonadaceae|g__GGB26228|s__GGB26228_SGB38255|t__SGB38255	0.06
Strain	k__Bacteria|p__Actinobacteria|c__Actinomycetia|o__Bifidobacteriales|f__Bifidobacteriaceae|g__Gardnerella|s__Gardnerella_vaginalis|t__SGB21500	0.06
Strain	k__Bacteria|p__Firmicutes|c__Bacilli|o__Lactobacillales|f__Lactobacillaceae|g__Limosilactobacillus|s__Limosilactobacillus_pontis|t__SGB25003	0.06
Strain	k__Bacteria|p__Proteobacteria|c__Betaproteobacteria|o__Neisseriales|f__Neisseriaceae|g__Neisseria|s__Neisseria_dumasiana|t__SGB9444	0.06
Strain	k__Bacteria|p__Actinobacteria|c__Actinomycetia|o__Corynebacteriales|f__Corynebacteriaceae|g__Corynebacterium|s__Corynebacterium_sp_HMSC04H06|t__SGB17123	0.06
Strain	k__Bacteria|p__Proteobacteria|c__Gammaproteobacteria|o__Pseudomonadales|f__Pseudomonadaceae|g__Pseudomonas|s__Pseudomonas_otitidis|t__SGB12314	0.06
Strain	k__Bacteria|p__Actinobacteria|c__Actinomycetia|o__Actinomycetales|f__Actinomycetaceae|g__Mobiluncus|s__Mobiluncus_mulieris|t__SGB15486	0.06
Strain	k__Bacteria|p__Proteobacteria|c__Deltaproteobacteria|o__Desulfovibrionales|f__Desulfovibrionaceae|g__Desulfovibrio|s__Desulfovibrio_desulfuricans|t__SGB15462	0.06
Strain	k__Bacteria|p__Firmicutes|c__Clostridia|o__Eubacteriales|f__Lachnospiraceae|g__Eisenbergiella|s__Eisenbergiella_massiliensis|t__SGB4987	0.06
Strain	k__Bacteria|p__Firmicutes|c__Clostridia|o__Eubacteriales|f__Lachnospiraceae|g__Eisenbergiella|s__Eisenbergiella_tayi|t__SGB4988	0.06
Strain	k__Bacteria|p__Actinobacteria|c__Actinomycetia|o__Propionibacteriales|f__Propionibacteriaceae|g__Acidipropionibacterium|s__Acidipropionibacterium_acidipropionici|t__SGB16957	0.06
Strain	k__Bacteria|p__Proteobacteria|c__Gammaproteobacteria|o__Pseudomonadales|f__Pseudomonadaceae|g__Pseudomonas|s__Pseudomonas_asiatica|t__SGB12295	0.06
Strain	k__Bacteria|p__Actinobacteria|c__Actinomycetia|o__Micrococcales|f__Dermabacteraceae|g__Dermabacter|s__Dermabacter_vaginalis|t__SGB17180	0.06
Strain	k__Bacteria|p__Proteobacteria|c__Gammaproteobacteria|o__Enterobacterales|f__Enterobacteriaceae|g__Klebsiella|s__Klebsiella_quasipneumoniae|t__SGB10112	0.06
Strain	k__Bacteria|p__Firmicutes|c__Bacilli|o__Lactobacillales|f__Lactobacillaceae|g__Levilactobacillus|s__Levilactobacillus_brevis|t__SGB7196	0.06
Strain	k__Bacteria|p__Proteobacteria|c__Gammaproteobacteria|o__Enterobacterales|f__Enterobacteriaceae|g__Enterobacter|s__Enterobacter_mori|t__SGB10132	0.06
Strain	k__Bacteria|p__Firmicutes|c__Bacilli|o__Bacillales|f__Staphylococcaceae|g__Staphylococcus|s__Staphylococcus_carnosus|t__SGB7830	0.06
Strain	k__Bacteria|p__Proteobacteria|c__Betaproteobacteria|o__Burkholderiales|f__Oxalobacteraceae|g__Janthinobacterium|s__Janthinobacterium_lividum|t__SGB12852	0.06
Strain	k__Bacteria|p__Actinobacteria|c__Actinomycetia|o__Micrococcales|f__Microbacteriaceae|g__Microbacterium|s__Microbacterium_maritypicum|t__SGB16873	0.06
Strain	k__Bacteria|p__Proteobacteria|c__Gammaproteobacteria|o__Pseudomonadales|f__Pseudomonadaceae|g__Pseudomonas|s__Pseudomonas_sp_CBZ_4|t__SGB33231	0.06
Strain	k__Bacteria|p__Proteobacteria|c__Alphaproteobacteria|o__Hyphomicrobiales|f__Devosiaceae|g__Devosia|s__Devosia_equisanguinis|t__SGB10967	0.06
Strain	k__Bacteria|p__Firmicutes|c__Clostridia|o__Eubacteriales|f__Lachnospiraceae|g__Blautia|s__Blautia_obeum|t__SGB4809	0.06
Strain	k__Bacteria|p__Proteobacteria|c__Alphaproteobacteria|o__Hyphomicrobiales|f__Hyphomicrobiales_unclassified|g__Hyphomicrobiales_unclassified|s__Hyphomicrobiales_bacterium|t__SGB11003	0.06
Strain	k__Bacteria|p__Proteobacteria|c__Alphaproteobacteria|o__Sphingomonadales|f__Sphingomonadaceae|g__Sphingomonas|s__Sphingomonas_ursincola|t__SGB11561	0.06
Strain	k__Bacteria|p__Proteobacteria|c__Gammaproteobacteria|o__Moraxellales|f__Moraxellaceae|g__Psychrobacter|s__Psychrobacter_immobilis|t__SGB10459	0.06
Strain	k__Bacteria|p__Bacteroidetes|c__Bacteroidia|o__Bacteroidales|f__Bacteroidaceae|g__Bacteroides|s__Bacteroides_eggerthii|t__SGB1829	0.06
Strain	k__Bacteria|p__Proteobacteria|c__Gammaproteobacteria|o__Enterobacterales|f__Enterobacteriaceae|g__Atlantibacter|s__Atlantibacter_hermannii|t__SGB10047	0.06
Strain	k__Bacteria|p__Proteobacteria|c__Gammaproteobacteria|o__Chromatiales|f__Chromatiaceae|g__Rheinheimera|s__Rheinheimera_tangshanensis|t__SGB9773	0.06
Strain	k__Bacteria|p__Proteobacteria|c__Alphaproteobacteria|o__Rhodospirillales|f__Acetobacteraceae|g__Gluconobacter|s__Gluconobacter_cerinus|t__SGB1160	0.06
Strain	k__Bacteria|p__Proteobacteria|c__Alphaproteobacteria|o__Rhodobacterales|f__Rhodobacteraceae|g__Haematobacter|s__Haematobacter_massiliensis|t__SGB10686	0.06
Strain	k__Bacteria|p__Actinobacteria|c__Actinomycetia|o__Corynebacteriales|f__Corynebacteriaceae|g__Corynebacterium|s__Corynebacterium_doosanense|t__SGB17090	0.06
Strain	k__Bacteria|p__Firmicutes|c__Clostridia|o__Eubacteriales|f__Eubacteriales_unclassified|g__Gemmiger|s__Gemmiger_SGB15299|t__SGB15299	0.06
Strain	k__Bacteria|p__Proteobacteria|c__Gammaproteobacteria|o__Xanthomonadales|f__Xanthomonadaceae|g__Xanthomonadaceae_unclassified|s__Xanthomonadaceae_bacterium_NML03_0222|t__SGB12410	0.06
Strain	k__Bacteria|p__Proteobacteria|c__Betaproteobacteria|o__Burkholderiales|f__Alcaligenaceae|g__Bordetella|s__Bordetella_bronchiseptica|t__SGB13128	0.06
Strain	k__Bacteria|p__Proteobacteria|c__Gammaproteobacteria|o__Pseudomonadales|f__Pseudomonadaceae|g__Pseudomonas|s__Pseudomonas_putida|t__SGB12289	0.06
Strain	k__Bacteria|p__Firmicutes|c__Bacilli|o__Bacillales|f__Bacillaceae|g__Bacillus|s__Bacillus_licheniformis|t__SGB7780	0.06
Strain	k__Bacteria|p__Actinobacteria|c__CFGB1778|o__OFGB1778|f__FGB1778|g__GGB80036|s__GGB80036_SGB60172|t__SGB60172	0.06
Strain	k__Bacteria|p__Firmicutes|c__Clostridia|o__Eubacteriales|f__Clostridiaceae|g__Clostridiaceae_unclassified|s__Clostridiaceae_bacterium_AF18_31LB|t__SGB4767	0.06
Strain	k__Bacteria|p__Proteobacteria|c__Gammaproteobacteria|o__Pseudomonadales|f__Pseudomonadaceae|g__Pseudomonas|s__Pseudomonas_stutzeri|t__SGB12382	0.06
Strain	k__Bacteria|p__Firmicutes|c__Clostridia|o__Eubacteriales|f__Peptostreptococcaceae|g__Criibacterium|s__Criibacterium_bergeronii|t__SGB6645	0.06
Strain	k__Bacteria|p__Actinobacteria|c__Actinomycetia|o__Corynebacteriales|f__Corynebacteriaceae|g__Corynebacterium|s__Corynebacterium_glyciniphilum|t__SGB38105	0.06
Strain	k__Bacteria|p__Firmicutes|c__Clostridia|o__Eubacteriales|f__Lachnospiraceae|g__Blautia|s__Blautia_sp_MSK_20_85|t__SGB4828	0.06
Strain	k__Bacteria|p__Firmicutes|c__Clostridia|o__Eubacteriales|f__Peptostreptococcaceae|g__GGB3267|s__GGB3267_SGB4317|t__SGB4317	0.06
Strain	k__Bacteria|p__Proteobacteria|c__Gammaproteobacteria|o__Pseudomonadales|f__Pseudomonadaceae|g__Pseudomonas|s__Pseudomonas_deceptionensis|t__SGB12109	0.06
Strain	k__Bacteria|p__Proteobacteria|c__Gammaproteobacteria|o__Xanthomonadales|f__Xanthomonadaceae|g__Stenotrophomonas|s__Stenotrophomonas_rhizophila|t__SGB32943	0.06
Strain	k__Bacteria|p__Proteobacteria|c__Gammaproteobacteria|o__Pseudomonadales|f__Pseudomonadaceae|g__Pseudomonas|s__Pseudomonas_putida|t__SGB12292	0.06
Strain	k__Bacteria|p__Firmicutes|c__Bacilli|o__Lactobacillales|f__Streptococcaceae|g__Streptococcus|s__Streptococcus_SGB5805|t__SGB5805	0.06
Strain	k__Bacteria|p__Firmicutes|c__Erysipelotrichia|o__Erysipelotrichales|f__Erysipelotrichaceae|g__Erysipelatoclostridium|s__Clostridium_spiroforme|t__SGB6747	0.06
Strain	k__Bacteria|p__Actinobacteria|c__Coriobacteriia|o__Eggerthellales|f__Eggerthellaceae|g__Adlercreutzia|s__Adlercreutzia_equolifaciens|t__SGB14797	0.06
Strain	k__Bacteria|p__Firmicutes|c__Clostridia|o__Eubacteriales|f__Clostridiaceae|g__Hungatella|s__Hungatella_hathewayi|t__SGB4742	0.06
Strain	k__Bacteria|p__Firmicutes|c__Clostridia|o__Eubacteriales|f__Clostridiaceae|g__Clostridium|s__Clostridium_sp_AM49_4BH|t__SGB4652	0.06
Strain	k__Bacteria|p__Bacteroidetes|c__Bacteroidia|o__Bacteroidales|f__Rikenellaceae|g__Rikenellaceae_unclassified|s__Rikenellaceae_bacterium|t__SGB2317	0.06
Strain	k__Bacteria|p__Firmicutes|c__Negativicutes|o__Selenomonadales|f__Selenomonadaceae|g__GGB79734|s__GGB79734_SGB15291|t__SGB15291	0.06
Strain	k__Bacteria|p__Deinococcus_Thermus|c__Deinococci|o__Deinococcales|f__Deinococcaceae|g__Deinococcus|s__Deinococcus_ficus|t__SGB24014	0.06
Strain	k__Bacteria|p__Proteobacteria|c__Gammaproteobacteria|o__Pseudomonadales|f__Pseudomonadaceae|g__Pseudomonas|s__Pseudomonas_putida|t__SGB12290	0.06
Strain	k__Eukaryota|p__Basidiomycota|c__Malasseziomycetes|o__Malasseziales|f__Malasseziaceae|g__Malassezia|s__Malassezia_sympodialis|t__EUK76777	0.06
Strain	k__Bacteria|p__Firmicutes|c__Bacilli|o__Bacillales|f__Bacillales_unclassified|g__Exiguobacterium|s__Exiguobacterium_acetylicum|t__SGB8326	0.06
Strain	k__Bacteria|p__Proteobacteria|c__Alphaproteobacteria|o__Hyphomicrobiales|f__Bradyrhizobiaceae|g__Bradyrhizobium|s__Bradyrhizobium_sp_CCH1_B1|t__SGB31909	0.05
Strain	k__Bacteria|p__Proteobacteria|c__Alphaproteobacteria|o__Hyphomicrobiales|f__Rhizobiaceae|g__GGB77831|s__GGB77831_SGB107924|t__SGB107924	0.05
Strain	k__Bacteria|p__Actinobacteria|c__Actinomycetia|o__Propionibacteriales|f__Nocardioidaceae|g__Aeromicrobium|s__Aeromicrobium_tamlense|t__SGB87683	0.05
Strain	k__Bacteria|p__Bacteroidetes|c__Bacteroidia|o__Bacteroidales|f__Porphyromonadaceae|g__Porphyromonas|s__Porphyromonas_sp_COT_239_OH1446|t__SGB2059	0.05
Strain	k__Bacteria|p__Bacteroidetes|c__Sphingobacteriia|o__Sphingobacteriales|f__Sphingobacteriaceae|g__Pedobacter|s__Pedobacter_chitinilyticus|t__SGB28285	0.05
Strain	k__Bacteria|p__Firmicutes|c__Bacilli|o__Lactobacillales|f__Enterococcaceae|g__Tetragenococcus|s__Tetragenococcus_solitarius|t__SGB29881	0.05
Strain	k__Bacteria|p__Actinobacteria|c__Actinomycetia|o__Micrococcales|f__Brevibacteriaceae|g__Brevibacterium|s__Brevibacterium_aurantiacum|t__SGB16639	0.05
Strain	k__Bacteria|p__Actinobacteria|c__Actinomycetia|o__Actinomycetales|f__Actinomycetaceae|g__Actinomyces|s__Actinomyces_urogenitalis|t__SGB15868	0.05
Strain	k__Bacteria|p__Firmicutes|c__Clostridia|o__Eubacteriales|f__Eubacteriales_unclassified|g__Eubacteriales_unclassified|s__Clostridiales_bacterium_KA00274|t__SGB7884	0.05
Strain	k__Bacteria|p__Acidobacteria|c__Acidobacteriia|o__Acidobacteriales|f__Acidobacteriaceae|g__Candidatus_Sulfotelmatobacter|s__Kocuria_sp_cx_116|t__SGB87970	0.05
Strain	k__Bacteria|p__Firmicutes|c__CFGB3012|o__OFGB3012|f__FGB3012|g__GGB9480|s__GGB9480_SGB14874|t__SGB14874	0.05
Strain	k__Bacteria|p__Firmicutes|c__Clostridia|o__Eubacteriales|f__Clostridiaceae|g__Clostridiaceae_unclassified|s__Clostridiaceae_bacterium_Marseille_Q3526|t__SGB4703	0.05
Strain	k__Bacteria|p__Proteobacteria|c__Gammaproteobacteria|o__Pasteurellales|f__Pasteurellaceae|g__Canicola|s__Canicola_haemoglobinophilus|t__SGB9760	0.05
Strain	k__Bacteria|p__Actinobacteria|c__Actinomycetia|o__Streptomycetales|f__Streptomycetaceae|g__GGB71904|s__GGB71904_SGB98922|t__SGB98922	0.05
Strain	k__Bacteria|p__Bacteroidetes|c__Sphingobacteriia|o__Sphingobacteriales|f__Sphingobacteriaceae|g__Sphingobacterium|s__Sphingobacterium_nematocida|t__SGB3134	0.05
Strain	k__Bacteria|p__Actinobacteria|c__Actinomycetia|o__Micrococcales|f__Intrasporangiaceae|g__Janibacter|s__Janibacter_anophelis|t__SGB34114	0.05
Strain	k__Bacteria|p__Actinobacteria|c__Actinomycetia|o__Propionibacteriales|f__Propionibacteriaceae|g__Parenemella|s__Parenemella_sanctibonifatiensis|t__SGB15922	0.05
Strain	k__Bacteria|p__Actinobacteria|c__Actinomycetia|o__Corynebacteriales|f__Corynebacteriaceae|g__Corynebacterium|s__Corynebacterium_incognita|t__SGB86811	0.05
Strain	k__Bacteria|p__Actinobacteria|c__Actinomycetia|o__Bifidobacteriales|f__Bifidobacteriaceae|g__Bifidobacterium|s__Bifidobacterium_angulatum|t__SGB17231	0.05
Strain	k__Bacteria|p__Proteobacteria|c__Gammaproteobacteria|o__Enterobacterales|f__Erwiniaceae|g__Pantoea|s__Pantoea_eucrina|t__SGB31217	0.05
Strain	k__Bacteria|p__Proteobacteria|c__Gammaproteobacteria|o__Enterobacterales|f__Erwiniaceae|g__Pantoea|s__Pantoea_endophytica|t__SGB10177	0.05
Strain	k__Bacteria|p__Proteobacteria|c__Betaproteobacteria|o__Burkholderiales|f__Comamonadaceae|g__Comamonadaceae_unclassified|s__Comamonadaceae_bacterium_OH2545_COT_014|t__SGB32535	0.05
Strain	k__Bacteria|p__Deinococcus_Thermus|c__Deinococci|o__Deinococcales|f__Deinococcaceae|g__Deinococcus|s__Deinococcus_geothermalis|t__SGB17552	0.05
Strain	k__Bacteria|p__Proteobacteria|c__Alphaproteobacteria|o__Caulobacterales|f__Caulobacteraceae|g__Brevundimonas|s__Brevundimonas_SGB99609|t__SGB99609	0.05
Strain	k__Bacteria|p__Firmicutes|c__Bacilli|o__Bacillales|f__Staphylococcaceae|g__Salinicoccus|s__Salinicoccus_roseus|t__SGB7804	0.05
Strain	k__Bacteria|p__Firmicutes|c__CFGB72924|o__OFGB72924|f__FGB72924|g__GGB3612|s__GGB3612_SGB4882|t__SGB4882	0.05
Strain	k__Bacteria|p__Proteobacteria|c__Gammaproteobacteria|o__Xanthomonadales|f__Xanthomonadaceae|g__Lysobacter|s__Lysobacter_oculi|t__SGB22686	0.05
Strain	k__Bacteria|p__Firmicutes|c__Bacilli|o__Lactobacillales|f__Streptococcaceae|g__Lactococcus|s__Lactococcus_hircilactis|t__SGB47138	0.05
Strain	k__Bacteria|p__Firmicutes|c__Clostridia|o__Eubacteriales|f__Lachnospiraceae|g__Coprococcus|s__Coprococcus_eutactus|t__SGB5118	0.05
Strain	k__Bacteria|p__Bacteroidetes|c__Bacteroidia|o__Bacteroidales|f__Bacteroidaceae|g__Phocaeicola|s__Phocaeicola_coprocola|t__SGB1891	0.05
Strain	k__Bacteria|p__Bacteroidetes|c__Bacteroidia|o__Bacteroidales|f__Bacteroidaceae|g__Phocaeicola|s__Phocaeicola_plebeius|t__SGB1899	0.05
Strain	k__Bacteria|p__Proteobacteria|c__Betaproteobacteria|o__Burkholderiales|f__Sutterellaceae|g__Dakarella|s__Dakarella_massiliensis|t__SGB9271	0.05
Strain	k__Bacteria|p__Actinobacteria|c__CFGB76796|o__OFGB76796|f__FGB76796|g__GGB9369|s__GGB9369_SGB14350|t__SGB14350	0.05
Strain	k__Bacteria|p__Firmicutes|c__Bacilli|o__Lactobacillales|f__Lactobacillaceae|g__Weissella|s__Weissella_soli|t__SGB24990	0.05
Strain	k__Bacteria|p__Proteobacteria|c__Gammaproteobacteria|o__Xanthomonadales|f__Xanthomonadaceae|g__Pseudoxanthomonas|s__Pseudoxanthomonas_winnipegensis|t__SGB22684	0.05
Strain	k__Bacteria|p__Proteobacteria|c__Betaproteobacteria|o__Burkholderiales|f__Oxalobacteraceae|g__Duganella|s__Duganella_phyllosphaerae|t__SGB12865	0.05
Strain	k__Bacteria|p__Actinobacteria|c__Actinomycetia|o__Corynebacteriales|f__Corynebacteriaceae|g__Corynebacterium|s__Corynebacterium_atypicum|t__SGB17094	0.05
Strain	k__Bacteria|p__Bacteroidetes|c__Sphingobacteriia|o__Sphingobacteriales|f__Sphingobacteriaceae|g__Sphingobacterium|s__Sphingobacterium_sp_B16_2022|t__SGB3148	0.05
Strain	k__Bacteria|p__Bacteroidetes|c__Bacteroidia|o__Bacteroidales|f__Porphyromonadaceae|g__Porphyromonas|s__Porphyromonas_crevioricanis|t__SGB2062	0.05
Strain	k__Bacteria|p__Proteobacteria|c__Betaproteobacteria|o__Burkholderiales|f__Comamonadaceae|g__Acidovorax|s__Acidovorax_delafieldii|t__SGB12700	0.05
Strain	k__Bacteria|p__Actinobacteria|c__Actinomycetia|o__Micrococcales|f__Microbacteriaceae|g__Leucobacter|s__Leucobacter_aridicollis|t__SGB34842	0.05
Strain	k__Bacteria|p__Proteobacteria|c__Alphaproteobacteria|o__Hyphomicrobiales|f__Phyllobacteriaceae|g__Aquamicrobium|s__Aquamicrobium_lusatiense|t__SGB89540	0.05
Strain	k__Bacteria|p__Actinobacteria|c__Actinomycetia|o__Corynebacteriales|f__Corynebacteriaceae|g__Corynebacterium|s__Corynebacterium_callunae|t__SGB17025	0.05
Strain	k__Bacteria|p__Proteobacteria|c__Gammaproteobacteria|o__Xanthomonadales|f__Xanthomonadaceae|g__Stenotrophomonas|s__Stenotrophomonas_maltophilia|t__SGB12452	0.05
Strain	k__Bacteria|p__Proteobacteria|c__Gammaproteobacteria|o__Enterobacterales|f__Yersiniaceae|g__Serratia|s__Serratia_proteamaculans|t__SGB10258	0.05
Strain	k__Bacteria|p__Proteobacteria|c__Gammaproteobacteria|o__Enterobacterales|f__Erwiniaceae|g__Erwinia|s__Erwinia_rhapontici|t__SGB31226	0.05
Strain	k__Bacteria|p__Firmicutes|c__Bacilli|o__Bacillales|f__Staphylococcaceae|g__Staphylococcus|s__Staphylococcus_xylosus|t__SGB7846	0.05
Strain	k__Bacteria|p__Firmicutes|c__Clostridia|o__Eubacteriales|f__Clostridiaceae|g__Clostridium|s__Clostridium_saudiense|t__SGB6178	0.05
Strain	k__Bacteria|p__Firmicutes|c__Bacilli|o__Lactobacillales|f__Lactobacillaceae|g__Leuconostoc|s__Leuconostoc_suionicum|t__SGB7125	0.05
Strain	k__Bacteria|p__Proteobacteria|c__Gammaproteobacteria|o__Alteromonadales|f__Shewanellaceae|g__Shewanella|s__Shewanella_xiamenensis|t__SGB10315	0.05
Strain	k__Bacteria|p__Actinobacteria|c__Actinomycetia|o__Corynebacteriales|f__Mycobacteriaceae|g__Mycolicibacterium|s__Mycolicibacterium_neoaurum|t__SGB15710	0.05
Strain	k__Bacteria|p__Proteobacteria|c__Gammaproteobacteria|o__Pseudomonadales|f__Pseudomonadaceae|g__Pseudomonas|s__Pseudomonas_allii|t__SGB12148	0.05
Strain	k__Bacteria|p__Firmicutes|c__Bacilli|o__Bacillales|f__Bacillales_unclassified|g__Exiguobacterium|s__Exiguobacterium_sp_Leaf196|t__SGB8325	0.05
Strain	k__Bacteria|p__Actinobacteria|c__Coriobacteriia|o__Coriobacteriales|f__Coriobacteriaceae|g__Collinsella|s__Collinsella_stercoris|t__SGB14740	0.05
Strain	k__Bacteria|p__Actinobacteria|c__Coriobacteriia|o__Coriobacteriales|f__Coriobacteriaceae|g__Collinsella|s__Collinsella_SGB4121|t__SGB4121	0.05
Strain	k__Bacteria|p__Firmicutes|c__Clostridia|o__Eubacteriales|f__Eubacteriales_unclassified|g__Eubacteriales_unclassified|s__Clostridiales_bacterium|t__SGB15159	0.05
Strain	k__Bacteria|p__Proteobacteria|c__Alphaproteobacteria|o__Rhodospirillales|f__Acetobacteraceae|g__Acetobacter|s__Acetobacter_peroxydans|t__SGB89214	0.05
Strain	k__Bacteria|p__Firmicutes|c__Clostridia|o__Eubacteriales|f__Oscillospiraceae|g__GGB9642|s__GGB9642_SGB15119|t__SGB15119	0.05
Strain	k__Bacteria|p__Bacteroidetes|c__Flavobacteriia|o__Flavobacteriales|f__Weeksellaceae|g__Weeksellaceae_unclassified|s__Weeksellaceae_bacterium_Sa1CVA4|t__SGB78859	0.05
Strain	k__Bacteria|p__Proteobacteria|c__Gammaproteobacteria|o__Vibrionales|f__Vibrionaceae|g__Photobacterium|s__Photobacterium_phosphoreum|t__SGB9824	0.05
Strain	k__Bacteria|p__Proteobacteria|c__Gammaproteobacteria|o__Enterobacterales|f__Enterobacteriaceae|g__Kluyvera|s__Kluyvera_intermedia|t__SGB10058	0.05
Strain	k__Bacteria|p__Actinobacteria|c__Actinomycetia|o__Corynebacteriales|f__Gordoniaceae|g__Gordonia|s__Gordonia_jacobaea|t__SGB15781	0.05
Strain	k__Bacteria|p__Firmicutes|c__Bacilli|o__Lactobacillales|f__Streptococcaceae|g__Streptococcus|s__Streptococcus_canis|t__SGB8217	0.05
Strain	k__Bacteria|p__Proteobacteria|c__Alphaproteobacteria|o__Hyphomicrobiales|f__Bradyrhizobiaceae|g__Bradyrhizobium|s__Bradyrhizobium_viridifuturi|t__SGB11337	0.05
Strain	k__Bacteria|p__Firmicutes|c__Bacilli|o__Lactobacillales|f__Lactobacillaceae|g__Companilactobacillus|s__Companilactobacillus_farciminis|t__SGB7240	0.05
Strain	k__Bacteria|p__Proteobacteria|c__Alphaproteobacteria|o__Rhodobacterales|f__Rhodobacteraceae|g__Paracoccus|s__Paracoccus_marinus|t__SGB10727	0.05
Strain	k__Bacteria|p__Proteobacteria|c__Hydrogenophilalia|o__Hydrogenophilales|f__Hydrogenophilales_unclassified|g__Pelomicrobium|s__Pelomicrobium_methylotrophicum|t__SGB57133	0.05
Strain	k__Bacteria|p__Firmicutes|c__CFGB9119|o__OFGB9119|f__FGB9119|g__GGB4651|s__GGB4651_SGB6438|t__SGB6438	0.05
Strain	k__Bacteria|p__Actinobacteria|c__Actinomycetia|o__Micrococcales|f__Brevibacteriaceae|g__Brevibacterium|s__Brevibacterium_sp_SMBL_HHYL_HB1|t__SGB88048	0.05
Strain	k__Bacteria|p__Firmicutes|c__Bacilli|o__Lactobacillales|f__Lactobacillaceae|g__Pediococcus|s__Pediococcus_argentinicus|t__SGB7171	0.05
Strain	k__Bacteria|p__Firmicutes|c__Bacilli|o__Lactobacillales|f__Carnobacteriaceae|g__Carnobacterium|s__Carnobacterium_inhibens|t__SGB7907	0.05
Strain	k__Bacteria|p__Tenericutes|c__Mollicutes|o__Mycoplasmatales|f__Mycoplasmataceae|g__Ureaplasma|s__Ureaplasma_urealyticum|t__SGB5567	0.05
Strain	k__Bacteria|p__Firmicutes|c__Bacilli|o__Lactobacillales|f__Streptococcaceae|g__Streptococcus|s__Streptococcus_parauberis|t__SGB8228	0.05
Strain	k__Bacteria|p__Firmicutes|c__Clostridia|o__Eubacteriales|f__Oscillospiraceae|g__Ruminococcus|s__Ruminococcus_bovis|t__SGB4272	0.05
Strain	k__Bacteria|p__Firmicutes|c__Clostridia|o__Eubacteriales|f__Clostridiaceae|g__Clostridium|s__Clostridium_SGB4648|t__SGB4648	0.05
Strain	k__Bacteria|p__Firmicutes|c__Clostridia|o__Eubacteriales|f__Lachnospiraceae|g__Lachnospiraceae_unclassified|s__Lachnospiraceae_bacterium|t__SGB4781	0.05
Strain	k__Bacteria|p__Bacteroidetes|c__Bacteroidia|o__Bacteroidales|f__Rikenellaceae|g__Alistipes|s__Alistipes_ihumii|t__SGB2328	0.05
Strain	k__Bacteria|p__Proteobacteria|c__Deltaproteobacteria|o__Desulfovibrionales|f__Desulfovibrionaceae|g__Desulfovibrio|s__Desulfovibrio_piger|t__SGB15467	0.05
Strain	k__Bacteria|p__Proteobacteria|c__Alphaproteobacteria|o__Rhodospirillales|f__Acetobacteraceae|g__Roseomonas|s__Roseomonas_gilardii|t__SGB11237	0.05
Strain	k__Bacteria|p__Proteobacteria|c__Gammaproteobacteria|o__Enterobacterales|f__Enterobacteriaceae|g__Kluyvera|s__Kluyvera_ascorbata|t__SGB10107	0.05
Strain	k__Bacteria|p__Actinobacteria|c__Actinomycetia|o__Corynebacteriales|f__Mycobacteriaceae|g__Mycolicibacterium|s__Mycolicibacterium_iranicum|t__SGB15672	0.05
Strain	k__Bacteria|p__Actinobacteria|c__Actinomycetia|o__Propionibacteriales|f__Propionibacteriaceae|g__Naumannella|s__Naumannella_halotolerans|t__SGB35136	0.05
Strain	k__Bacteria|p__Actinobacteria|c__Actinomycetia|o__Micrococcales|f__Brevibacteriaceae|g__Sediminivirga|s__Sediminivirga_luteola|t__SGB88053	0.05
Strain	k__Bacteria|p__Proteobacteria|c__Gammaproteobacteria|o__Enterobacterales|f__Erwiniaceae|g__Tatumella|s__Tatumella_ptyseos|t__SGB10295	0.05
Strain	k__Bacteria|p__Proteobacteria|c__Gammaproteobacteria|o__Pseudomonadales|f__Pseudomonadaceae|g__Pseudomonas|s__Pseudomonas_chlororaphis|t__SGB33143	0.05
Strain	k__Bacteria|p__Firmicutes|c__Clostridia|o__Eubacteriales|f__Oscillospiraceae|g__Oscillospiraceae_unclassified|s__Oscillospiraceae_bacterium|t__SGB4247	0.05
Strain	k__Bacteria|p__Firmicutes|c__Bacilli|o__Bacillales|f__Bacillaceae|g__Priestia|s__Priestia_flexa|t__SGB7677	0.05
Strain	k__Bacteria|p__Firmicutes|c__Tissierellia|o__Tissierellia_unclassified|f__Tissierellia_unclassified|g__Kallipyga|s__Kallipyga_gabonensis|t__SGB29473	0.05
Strain	k__Bacteria|p__Firmicutes|c__Bacilli|o__Lactobacillales|f__Carnobacteriaceae|g__Desemzia|s__Desemzia_incerta|t__SGB7913	0.05
Strain	k__Bacteria|p__Bacteroidetes|c__Flavobacteriia|o__Flavobacteriales|f__Weeksellaceae|g__Chryseobacterium|s__Chryseobacterium_gambrini|t__SGB2567	0.05
Strain	k__Bacteria|p__Proteobacteria|c__Betaproteobacteria|o__Burkholderiales|f__Comamonadaceae|g__Comamonas|s__Comamonas_testosteroni|t__SGB12681	0.05
Strain	k__Bacteria|p__Proteobacteria|c__Betaproteobacteria|o__Burkholderiales|f__Burkholderiales_unclassified|g__Tepidimonas|s__Tepidimonas_fonticaldi|t__SGB12671	0.05
Strain	k__Bacteria|p__Actinobacteria|c__Actinomycetia|o__Propionibacteriales|f__Propionibacteriaceae|g__Brevilactibacter|s__Brevilactibacter_sinopodophylli|t__SGB35153	0.04
Strain	k__Bacteria|p__Actinobacteria|c__Actinomycetia|o__Micrococcales|f__Micrococcaceae|g__Glutamicibacter|s__Glutamicibacter_protophormiae|t__SGB87983	0.04
Strain	k__Bacteria|p__Proteobacteria|c__Alphaproteobacteria|o__Hyphomicrobiales|f__Methylobacteriaceae|g__Methylorubrum|s__Methylorubrum_rhodesianum|t__SGB31936	0.04
Strain	k__Bacteria|p__Firmicutes|c__Clostridia|o__Eubacteriales|f__Clostridiaceae|g__Clostridium|s__Clostridium_perfringens|t__SGB6191	0.04
Strain	k__Bacteria|p__Firmicutes|c__Bacilli|o__Bacillales|f__Bacillaceae|g__Bacillus|s__Bacillus_cereus|t__SGB7697	0.04
Strain	k__Bacteria|p__Actinobacteria|c__Actinomycetia|o__Micrococcales|f__Micrococcaceae|g__Nesterenkonia|s__Nesterenkonia_alkaliphila|t__SGB87966	0.04
Strain	k__Bacteria|p__Proteobacteria|c__Gammaproteobacteria|o__Vibrionales|f__Vibrionaceae|g__Vibrio|s__Vibrio_hibernica|t__SGB69387	0.04
Strain	k__Bacteria|p__Proteobacteria|c__Alphaproteobacteria|o__Hyphomicrobiales|f__Rhizobiaceae|g__Agrobacterium|s__Agrobacterium_tomkonis|t__SGB11096	0.04
Strain	k__Bacteria|p__Proteobacteria|c__Gammaproteobacteria|o__Xanthomonadales|f__Xanthomonadaceae|g__Luteimonas|s__Luteimonas_terrae|t__SGB12511	0.04
Strain	k__Bacteria|p__Firmicutes|c__Bacilli|o__Bacillales|f__Paenibacillaceae|g__Paenibacillus|s__Paenibacillus_nuruki|t__SGB7392	0.04
Strain	k__Bacteria|p__Firmicutes|c__Bacilli|o__Bacillales|f__Staphylococcaceae|g__Jeotgalicoccus|s__Jeotgalicoccus_psychrophilus|t__SGB29719	0.04
Strain	k__Bacteria|p__Firmicutes|c__Bacilli|o__Bacillales|f__Staphylococcaceae|g__Mammaliicoccus|s__Mammaliicoccus_lentus|t__SGB7817	0.04
Strain	k__Bacteria|p__Actinobacteria|c__Actinomycetia|o__Micrococcales|f__Brevibacteriaceae|g__Brevibacterium|s__Brevibacterium_senegalense|t__SGB34832	0.04
Strain	k__Bacteria|p__Firmicutes|c__CFGB2880|o__OFGB2880|f__FGB2880|g__GGB9184|s__GGB9184_SGB14123|t__SGB14123	0.04
Strain	k__Bacteria|p__Firmicutes|c__Clostridia|o__Eubacteriales|f__Lachnospiraceae|g__Blautia|s__Blautia_producta|t__SGB4791	0.04
Strain	k__Bacteria|p__Actinobacteria|c__Actinomycetia|o__Micrococcales|f__Micrococcaceae|g__Arthrobacter|s__Arthrobacter_bussei|t__SGB16685	0.04
Strain	k__Bacteria|p__Firmicutes|c__Clostridia|o__Eubacteriales|f__Lachnospiraceae|g__GGB3602|s__GGB3602_SGB4574|t__SGB4574	0.04
Strain	k__Bacteria|p__Bacteroidetes|c__Sphingobacteriia|o__Sphingobacteriales|f__Sphingobacteriaceae|g__Sphingobacterium|s__Sphingobacterium_mizutaii|t__SGB3140	0.04
Strain	k__Bacteria|p__Actinobacteria|c__Actinomycetia|o__Micrococcales|f__Microbacteriaceae|g__Leucobacter|s__Leucobacter_chromiiresistens|t__SGB16935	0.04
Strain	k__Bacteria|p__Actinobacteria|c__Actinomycetia|o__Micrococcales|f__Microbacteriaceae|g__Microbacterium|s__Microbacterium_keratanolyticum|t__SGB93163	0.04
Strain	k__Bacteria|p__Bacteroidetes|c__Bacteroidia|o__Bacteroidales|f__Prevotellaceae|g__Prevotella|s__Prevotella_stercorea|t__SGB1679	0.04
Strain	k__Bacteria|p__Firmicutes|c__Bacilli|o__Bacillales|f__Bacillaceae|g__Priestia|s__Priestia_megaterium|t__SGB7678	0.04
Strain	k__Bacteria|p__Proteobacteria|c__Gammaproteobacteria|o__Pseudomonadales|f__Pseudomonadaceae|g__Pseudomonas|s__Pseudomonas_sp_B14_2022|t__SGB89064	0.04
Strain	k__Bacteria|p__Proteobacteria|c__Gammaproteobacteria|o__Enterobacterales|f__Yersiniaceae|g__Rouxiella|s__Rouxiella_badensis|t__SGB10236	0.04
Strain	k__Bacteria|p__Firmicutes|c__Clostridia|o__Eubacteriales|f__Lachnospiraceae|g__Blautia|s__Blautia_hansenii|t__SGB4794	0.04
Strain	k__Bacteria|p__Bacteroidetes|c__Flavobacteriia|o__Flavobacteriales|f__Weeksellaceae|g__Chryseobacterium|s__Chryseobacterium_bernardetii|t__SGB78839	0.04
Strain	k__Bacteria|p__Proteobacteria|c__Betaproteobacteria|o__Burkholderiales|f__Comamonadaceae|g__Comamonadaceae_unclassified|s__Comamonadaceae_bacterium_ALPHA2B|t__SGB57063	0.04
Strain	k__Bacteria|p__Proteobacteria|c__Alphaproteobacteria|o__Hyphomicrobiales|f__Phyllobacteriaceae|g__Mesorhizobium|s__Mesorhizobium_amorphae|t__SGB32228	0.04
Strain	k__Bacteria|p__Proteobacteria|c__Gammaproteobacteria|o__Enterobacterales|f__Yersiniaceae|g__Rouxiella|s__Rouxiella_silvae|t__SGB10235	0.04
Strain	k__Bacteria|p__Firmicutes|c__Clostridia|o__Clostridia_unclassified|f__Clostridia_unclassified|g__GGB3363|s__GGB3363_SGB4448|t__SGB4448	0.04
Strain	k__Bacteria|p__Firmicutes|c__Clostridia|o__Eubacteriales|f__Lachnospiraceae|g__Lachnospiraceae_unclassified|s__Lachnospiraceae_bacterium_AM48_27BH|t__SGB4706	0.04
Strain	k__Bacteria|p__Firmicutes|c__Clostridia|o__Eubacteriales|f__Oscillospiraceae|g__Ruminococcus|s__Ruminococcus_sp_AF46_10NS|t__SGB4824	0.04
Strain	k__Bacteria|p__Firmicutes|c__CFGB76465|o__OFGB76465|f__FGB76465|g__GGB80140|s__GGB80140_SGB15224|t__SGB15224	0.04
Strain	k__Bacteria|p__Proteobacteria|c__Gammaproteobacteria|o__Enterobacterales|f__Erwiniaceae|g__Erwinia|s__Erwinia_sp_B116|t__SGB10205	0.04
Strain	k__Bacteria|p__Actinobacteria|c__Actinomycetia|o__Micrococcales|f__Ornithinimicrobiaceae|g__Ornithinimicrobium|s__Ornithinimicrobium_cerasi|t__SGB16006	0.04
Strain	k__Bacteria|p__Proteobacteria|c__Alphaproteobacteria|o__Sphingomonadales|f__Erythrobacteraceae|g__Altererythrobacter|s__Altererythrobacter_sp_TH136|t__SGB90042	0.04
Strain	k__Bacteria|p__Proteobacteria|c__Alphaproteobacteria|o__Sphingomonadales|f__Sphingomonadaceae|g__Sphingomonas|s__Sphingomonas_sp_Leaf20|t__SGB11653	0.04
Strain	k__Bacteria|p__Proteobacteria|c__Alphaproteobacteria|o__Sphingomonadales|f__Sphingomonadaceae|g__Sphingomonas|s__Sphingomonas_pseudosanguinis|t__SGB90166	0.04
Strain	k__Bacteria|p__Proteobacteria|c__Gammaproteobacteria|o__Xanthomonadales|f__Xanthomonadaceae|g__Xanthomonadaceae_unclassified|s__Xanthomonadaceae_bacterium_CU05_9|t__SGB88764	0.04
Strain	k__Bacteria|p__Proteobacteria|c__Gammaproteobacteria|o__Enterobacterales|f__Enterobacteriaceae|g__Pluralibacter|s__Pluralibacter_gergoviae|t__SGB10111	0.04
Strain	k__Bacteria|p__Proteobacteria|c__Alphaproteobacteria|o__Hyphomicrobiales|f__Devosiaceae|g__Devosia|s__Devosia_sp_Leaf420|t__SGB10973	0.04
Strain	k__Bacteria|p__Bacteroidetes|c__Flavobacteriia|o__Flavobacteriales|f__Weeksellaceae|g__GGB24255|s__GGB24255_SGB36068|t__SGB36068	0.04
Strain	k__Bacteria|p__Firmicutes|c__Bacilli|o__Bacillales|f__Planococcaceae|g__Tetzosporium|s__Tetzosporium_hominis|t__SGB7504	0.04
Strain	k__Bacteria|p__Actinobacteria|c__Actinomycetia|o__Micrococcales|f__Microbacteriaceae|g__Microbacterium|s__Microbacterium_oleivorans|t__SGB16908	0.04
Strain	k__Bacteria|p__Proteobacteria|c__Betaproteobacteria|o__Rhodocyclales|f__Zoogloeaceae|g__Zoogloea|s__Zoogloea_sp_1C4|t__SGB88267	0.04
Strain	k__Bacteria|p__Actinobacteria|c__Actinomycetia|o__Micrococcales|f__Microbacteriaceae|g__Curtobacterium|s__Curtobacterium_sp_1310|t__SGB16802	0.04
Strain	k__Bacteria|p__Proteobacteria|c__Alphaproteobacteria|o__Sphingomonadales|f__Sphingomonadaceae|g__Sphingomonas|s__Sphingomonas_sp_BK069|t__SGB90176	0.04
Strain	k__Bacteria|p__Proteobacteria|c__Hydrogenophilalia|o__Hydrogenophilales|f__Hydrogenophilaceae|g__Tepidiphilus|s__Tepidiphilus_succinatimandens|t__SGB12605	0.04
Strain	k__Bacteria|p__Actinobacteria|c__Actinomycetia|o__Corynebacteriales|f__Mycobacteriaceae|g__Mycobacterium|s__Mycobacterium_paragordonae|t__SGB15579	0.04
Strain	k__Bacteria|p__Firmicutes|c__Bacilli|o__Lactobacillales|f__Lactobacillaceae|g__Weissella|s__Weissella_fabalis|t__SGB74367	0.04
Strain	k__Bacteria|p__Proteobacteria|c__Gammaproteobacteria|o__Pseudomonadales|f__Pseudomonadaceae|g__Pseudomonas|s__Pseudomonas_gingeri|t__SGB12112	0.04
Strain	k__Bacteria|p__Proteobacteria|c__Gammaproteobacteria|o__Enterobacterales|f__Erwiniaceae|g__Pantoea|s__Pantoea_conspicua|t__SGB10184	0.04
Strain	k__Bacteria|p__Proteobacteria|c__Gammaproteobacteria|o__Pseudomonadales|f__Pseudomonadaceae|g__Pseudomonas|s__Pseudomonas_haemolytica|t__SGB33220	0.04
Strain	k__Bacteria|p__Firmicutes|c__Bacilli|o__Bacillales|f__Staphylococcaceae|g__Salinicoccus|s__Salinicoccus_sp_YB14_2|t__SGB29722	0.04
Strain	k__Bacteria|p__Proteobacteria|c__Betaproteobacteria|o__Burkholderiales|f__Burkholderiaceae|g__Cupriavidus|s__Cupriavidus_pauculus|t__SGB12933	0.04
Strain	k__Bacteria|p__Proteobacteria|c__Betaproteobacteria|o__Burkholderiales|f__Burkholderiaceae|g__Paraburkholderia|s__Paraburkholderia_tropica|t__SGB12985	0.04
Strain	k__Bacteria|p__Firmicutes|c__Bacilli|o__Lactobacillales|f__Streptococcaceae|g__Streptococcus|s__Streptococcus_gallolyticus|t__SGB97147	0.04
Strain	k__Bacteria|p__Proteobacteria|c__Alphaproteobacteria|o__Hyphomicrobiales|f__Brucellaceae|g__Brucella|s__Brucella_pituitosa|t__SGB11004	0.04
Strain	k__Bacteria|p__Proteobacteria|c__Alphaproteobacteria|o__Sphingomonadales|f__Sphingomonadaceae|g__Sphingomonas|s__Sphingomonas_paucimobilis|t__SGB11675	0.04
Strain	k__Bacteria|p__Bacteria_unclassified|c__Bacteria_unclassified|o__Bacteria_unclassified|f__Bacteria_unclassified|g__Vermiphilus|s__Vermiphilus_pyriformis|t__SGB19197	0.04
Strain	k__Bacteria|p__Proteobacteria|c__Betaproteobacteria|o__Burkholderiales|f__Burkholderiaceae|g__Ralstonia|s__Ralstonia_mannitolilytica|t__SGB12921	0.04
Strain	k__Bacteria|p__Firmicutes|c__Bacilli|o__Lactobacillales|f__Streptococcaceae|g__Streptococcus|s__Streptococcus_varani|t__SGB8213	0.04
Strain	k__Bacteria|p__Actinobacteria|c__Actinomycetia|o__Micrococcales|f__Sanguibacteraceae|g__Sanguibacter|s__Sanguibacter_inulinus|t__SGB16047	0.04
Strain	k__Bacteria|p__Proteobacteria|c__Gammaproteobacteria|o__Pseudomonadales|f__Pseudomonadaceae|g__Pseudomonas|s__Pseudomonas_edaphica|t__SGB12157	0.04
Strain	k__Bacteria|p__Firmicutes|c__Bacilli|o__Bacillales|f__Paenibacillaceae|g__Paenibacillus|s__Paenibacillus_pasadenensis|t__SGB7379	0.04
Strain	k__Bacteria|p__Proteobacteria|c__Gammaproteobacteria|o__Xanthomonadales|f__Xanthomonadaceae|g__Pseudoxanthomonas|s__Pseudoxanthomonas_jiangsuensis|t__SGB88928	0.04
Strain	k__Bacteria|p__Actinobacteria|c__Actinomycetia|o__Micrococcales|f__Microbacteriaceae|g__Microbacterium|s__Microbacterium_sp_Marseille_Q2854|t__SGB87870	0.04
Strain	k__Bacteria|p__Actinobacteria|c__Actinomycetia|o__Corynebacteriales|f__Mycobacteriaceae|g__Mycobacterium|s__Mycobacterium_gordonae|t__SGB15578	0.04
Strain	k__Bacteria|p__Proteobacteria|c__Alphaproteobacteria|o__Sphingomonadales|f__Sphingomonadaceae|g__Sphingomonas|s__Sphingomonas_carotinifaciens|t__SGB31685	0.04
Strain	k__Bacteria|p__Actinobacteria|c__Actinomycetia|o__Actinomycetales|f__Actinomycetaceae|g__Arcanobacterium|s__Arcanobacterium_sp_S3PF19|t__SGB17200	0.04
Strain	k__Bacteria|p__Actinobacteria|c__Actinomycetia|o__Actinomycetales|f__Actinomycetaceae|g__Mobiluncus|s__Mobiluncus_curtisii|t__SGB15487	0.04
Strain	k__Bacteria|p__Proteobacteria|c__Alphaproteobacteria|o__Rhodospirillales|f__Acetobacteraceae|g__Gluconobacter|s__Gluconobacter_sp_Gdi|t__SGB69210	0.04
Strain	k__Bacteria|p__Firmicutes|c__Clostridia|o__Eubacteriales|f__Clostridiaceae|g__Clostridium|s__Clostridium_sp_AT4|t__SGB4753	0.04
Strain	k__Bacteria|p__Firmicutes|c__Clostridia|o__Eubacteriales|f__Lachnospiraceae|g__Lachnoclostridium|s__Clostridium_symbiosum|t__SGB4699	0.04
Strain	k__Bacteria|p__Proteobacteria|c__Gammaproteobacteria|o__Chromatiales|f__Chromatiaceae|g__Rheinheimera|s__Rheinheimera_SGB14999|t__SGB14999	0.04
Strain	k__Bacteria|p__Actinobacteria|c__Actinomycetia|o__Micrococcales|f__Microbacteriaceae|g__Agromyces|s__Agromyces_mediolanus|t__SGB87822	0.04
Strain	k__Bacteria|p__Actinobacteria|c__Actinomycetia|o__Corynebacteriales|f__Corynebacteriaceae|g__Corynebacterium|s__Corynebacterium_macginleyi|t__SGB33689	0.04
Strain	k__Bacteria|p__Firmicutes|c__Bacilli|o__Bacillales|f__Bacillaceae|g__Neobacillus|s__Neobacillus_fumarioli|t__SGB30234	0.04
Strain	k__Bacteria|p__Actinobacteria|c__Actinomycetia|o__Micrococcales|f__Microbacteriaceae|g__Microbacterium|s__Microbacterium_testaceum|t__SGB16900	0.04
Strain	k__Bacteria|p__Actinobacteria|c__Actinomycetia|o__Micrococcales|f__Microbacteriaceae|g__Microbacterium|s__Microbacterium_testaceum|t__SGB87900	0.04
Strain	k__Bacteria|p__Bacteroidetes|c__Flavobacteriia|o__Flavobacteriales|f__Weeksellaceae|g__Chryseobacterium|s__Chryseobacterium_indoltheticum|t__SGB2564	0.04
Strain	k__Bacteria|p__Actinobacteria|c__Actinomycetia|o__Pseudonocardiales|f__Pseudonocardiaceae|g__Pseudonocardia|s__Pseudonocardia_alni|t__SGB16504	0.04
Strain	k__Bacteria|p__Firmicutes|c__Tissierellia|o__Tissierellales|f__Peptoniphilaceae|g__Anaerococcus|s__Anaerococcus_rubeinfantis|t__SGB29496	0.04
Strain	k__Bacteria|p__Firmicutes|c__Bacilli|o__Lactobacillales|f__Lactobacillaceae|g__Limosilactobacillus|s__Limosilactobacillus_panis|t__SGB7094	0.04
Strain	k__Bacteria|p__Firmicutes|c__Clostridia|o__Eubacteriales|f__Clostridiaceae|g__GGB27106|s__GGB27106_SGB6188|t__SGB6188	0.04
Strain	k__Bacteria|p__Proteobacteria|c__Gammaproteobacteria|o__Alteromonadales|f__Pseudoalteromonadaceae|g__Pseudoalteromonas|s__Pseudoalteromonas_nigrifaciens|t__SGB13904	0.04
Strain	k__Bacteria|p__Proteobacteria|c__Betaproteobacteria|o__Burkholderiales|f__Burkholderiales_unclassified|g__Aquabacterium|s__Aquabacterium_olei|t__SGB22427	0.04
Strain	k__Bacteria|p__Bacteroidetes|c__Flavobacteriia|o__Flavobacteriales|f__Weeksellaceae|g__Epilithonimonas|s__Epilithonimonas_hispanica|t__SGB21900	0.04
Strain	k__Bacteria|p__Actinobacteria|c__Actinomycetia|o__Micrococcales|f__Microbacteriaceae|g__Canibacter|s__Canibacter_oris|t__SGB33649	0.04
Strain	k__Bacteria|p__Proteobacteria|c__Gammaproteobacteria|o__Enterobacterales|f__Erwiniaceae|g__Pantoea|s__Pantoea_allii|t__SGB10193	0.04
Strain	k__Bacteria|p__Actinobacteria|c__Actinomycetia|o__Propionibacteriales|f__Nocardioidaceae|g__Nocardioides|s__Nocardioides_zeae|t__SGB87678	0.04
Strain	k__Bacteria|p__Actinobacteria|c__Actinomycetia|o__Propionibacteriales|f__Propionibacteriaceae|g__Arachnia|s__Arachnia_propionica|t__SGB35139	0.04
Strain	k__Bacteria|p__Deinococcus_Thermus|c__Deinococci|o__Deinococcales|f__Deinococcaceae|g__Deinococcus|s__Deinococcus_saudiensis|t__SGB17545	0.04
Strain	k__Bacteria|p__Proteobacteria|c__Gammaproteobacteria|o__Alteromonadales|f__Alteromonadaceae|g__Alishewanella|s__Alishewanella_aestuarii|t__SGB9785	0.04
Strain	k__Bacteria|p__Firmicutes|c__Clostridia|o__Eubacteriales|f__Clostridiaceae|g__Clostridium|s__Clostridium_sp_AM33_3|t__SGB4711	0.04
Strain	k__Bacteria|p__Bacteria_unclassified|c__CFGB76763|o__OFGB76763|f__FGB76763|g__GGB79973|s__GGB79973_SGB14341|t__SGB14341	0.04
Strain	k__Bacteria|p__Firmicutes|c__Clostridia|o__Clostridiales|f__Clostridiales_unclassified|g__Lawsonibacter|s__Lawsonibacter_asaccharolyticus|t__SGB15154	0.04
Strain	k__Bacteria|p__Proteobacteria|c__Gammaproteobacteria|o__Pseudomonadales|f__Pseudomonadaceae|g__Pseudomonas|s__Pseudomonas_helleri|t__SGB89058	0.04
Strain	k__Bacteria|p__Bacteroidetes|c__Bacteroidia|o__Bacteroidales|f__Bacteroidaceae|g__Bacteroides|s__Bacteroides_salyersiae|t__SGB1857	0.04
Strain	k__Bacteria|p__Actinobacteria|c__Actinomycetia|o__Micrococcales|f__Microbacteriaceae|g__Microbacterium|s__Microbacterium_sp_Nx66|t__SGB38093	0.04
Strain	k__Bacteria|p__Proteobacteria|c__Gammaproteobacteria|o__Pseudomonadales|f__Pseudomonadaceae|g__Pseudomonas|s__Pseudomonas_putida|t__SGB12281	0.04
Strain	k__Bacteria|p__Proteobacteria|c__Gammaproteobacteria|o__Alteromonadales|f__Shewanellaceae|g__Shewanella|s__Shewanella_baltica|t__SGB10320	0.04
Strain	k__Bacteria|p__Bacteroidetes|c__Flavobacteriia|o__Flavobacteriales|f__Weeksellaceae|g__Weeksella|s__Weeksella_virosa|t__SGB3054	0.04
Strain	k__Bacteria|p__Proteobacteria|c__Alphaproteobacteria|o__Caulobacterales|f__Caulobacteraceae|g__Brevundimonas|s__Brevundimonas_bullata|t__SGB31774	0.04
Strain	k__Bacteria|p__Firmicutes|c__Clostridia|o__Eubacteriales|f__Clostridiaceae|g__Clostridium|s__Clostridium_sp_AF34_13|t__SGB4659	0.04
Strain	k__Bacteria|p__Firmicutes|c__Bacilli|o__Bacillales|f__Staphylococcaceae|g__Macrococcus|s__Macrococcus_bovicus|t__SGB29655	0.04
Strain	k__Bacteria|p__Firmicutes|c__Bacilli|o__Lactobacillales|f__Lactobacillaceae|g__GGB4567|s__GGB4567_SGB6308|t__SGB6308	0.04
Strain	k__Bacteria|p__Proteobacteria|c__Betaproteobacteria|o__Burkholderiales|f__Sutterellaceae|g__Parasutterella|s__Parasutterella_excrementihominis|t__SGB9262	0.04
Strain	k__Bacteria|p__Firmicutes|c__Clostridia|o__Eubacteriales|f__Lachnospiraceae|g__Dorea|s__Dorea_sp_AF24_7LB|t__SGB4571	0.04
Strain	k__Bacteria|p__Firmicutes|c__Clostridia|o__Eubacteriales|f__Lachnospiraceae|g__Lachnospira|s__Lachnospira_sp_NSJ_43|t__SGB5087	0.04
Strain	k__Bacteria|p__Firmicutes|c__Erysipelotrichia|o__Erysipelotrichales|f__Coprobacillaceae|g__Coprobacillus|s__Coprobacillus_cateniformis|t__SGB6771	0.04
Strain	k__Bacteria|p__Firmicutes|c__Clostridia|o__Eubacteriales|f__Lachnospiraceae|g__Lachnoclostridium|s__Clostridium_scindens|t__SGB4630	0.04
Strain	k__Bacteria|p__Proteobacteria|c__Gammaproteobacteria|o__Enterobacterales|f__Enterobacteriaceae|g__GGB1354|s__GGB1354_SGB1818|t__SGB1818	0.04
Strain	k__Bacteria|p__Actinobacteria|c__Actinomycetia|o__Micrococcales|f__Micrococcaceae|g__Glutamicibacter|s__Glutamicibacter_ardleyensis|t__SGB16746	0.04
Strain	k__Bacteria|p__Proteobacteria|c__Gammaproteobacteria|o__Pseudomonadales|f__Pseudomonadaceae|g__Pseudomonas|s__Pseudomonas_sp_Irchel_3E20|t__SGB33248	0.04
Strain	k__Bacteria|p__Bacteroidetes|c__Bacteroidia|o__Bacteroidales|f__Prevotellaceae|g__Prevotella|s__Prevotella_buccalis|t__SGB1514	0.04
Strain	k__Bacteria|p__Firmicutes|c__Clostridia|o__Eubacteriales|f__Clostridiaceae|g__GGB3175|s__GGB3175_SGB4191|t__SGB4191	0.04
Strain	k__Bacteria|p__Firmicutes|c__Clostridia|o__Eubacteriales|f__Oscillospiraceae|g__GGB9707|s__GGB9707_SGB15229|t__SGB15229	0.04
Strain	k__Bacteria|p__Proteobacteria|c__Gammaproteobacteria|o__Enterobacterales|f__Erwiniaceae|g__Erwinia|s__Erwinia_billingiae|t__SGB10198	0.04
Strain	k__Archaea|p__Euryarchaeota|c__Methanobacteria|o__Methanobacteriales|f__Methanobacteriaceae|g__Methanobrevibacter|s__Methanobrevibacter_smithii|t__SGB713	0.04
Strain	k__Bacteria|p__Proteobacteria|c__Gammaproteobacteria|o__Enterobacterales|f__Morganellaceae|g__Proteus|s__Proteus_mirabilis|t__SGB9992	0.04
Strain	k__Bacteria|p__Proteobacteria|c__Betaproteobacteria|o__Burkholderiales|f__Comamonadaceae|g__GGB77983|s__GGB77983_SGB108207|t__SGB108207	0.04
Strain	k__Bacteria|p__Firmicutes|c__Bacilli|o__Lactobacillales|f__Aerococcaceae|g__Globicatella|s__Globicatella_sanguinis|t__SGB7812	0.04
Strain	k__Bacteria|p__Proteobacteria|c__Gammaproteobacteria|o__Enterobacterales|f__Enterobacteriaceae|g__Lelliottia|s__Lelliottia_amnigena|t__SGB10142	0.04
Strain	k__Bacteria|p__Proteobacteria|c__Gammaproteobacteria|o__Enterobacterales|f__Enterobacteriaceae|g__Leclercia|s__Leclercia_adecarboxylata|t__SGB38386	0.04
Strain	k__Bacteria|p__Proteobacteria|c__Gammaproteobacteria|o__Pseudomonadales|f__Pseudomonadaceae|g__Pseudomonas|s__Pseudomonas_sp_WS_5010|t__SGB89069	0.04
Strain	k__Bacteria|p__Actinobacteria|c__Actinomycetia|o__Micrococcales|f__Micrococcaceae|g__Auritidibacter|s__Auritidibacter_ignavus|t__SGB23951	0.04
Strain	k__Bacteria|p__Actinobacteria|c__Actinomycetia|o__Micrococcales|f__Microbacteriaceae|g__Leifsonia|s__Leifsonia_aquatica|t__SGB16841	0.04
Strain	k__Bacteria|p__Actinobacteria|c__Actinomycetia|o__Micrococcales|f__Intrasporangiaceae|g__Knoellia|s__Knoellia_flava|t__SGB16030	0.03
Strain	k__Bacteria|p__Proteobacteria|c__Gammaproteobacteria|o__Moraxellales|f__Moraxellaceae|g__Acinetobacter|s__Acinetobacter_pseudolwoffii|t__SGB10403	0.03
Strain	k__Bacteria|p__Proteobacteria|c__Gammaproteobacteria|o__Pseudomonadales|f__Pseudomonadaceae|g__Pseudomonas|s__Pseudomonas_saxonica|t__SGB89059	0.03
Strain	k__Bacteria|p__Proteobacteria|c__Alphaproteobacteria|o__Hyphomicrobiales|f__Bradyrhizobiaceae|g__Afipia|s__Afipia_birgiae|t__SGB31944	0.03
Strain	k__Bacteria|p__Proteobacteria|c__Alphaproteobacteria|o__Hyphomicrobiales|f__Methylobacteriaceae|g__Methylobacterium|s__Methylobacterium_radiotolerans|t__SGB11386	0.03
Strain	k__Bacteria|p__Bacteroidetes|c__Flavobacteriia|o__Flavobacteriales|f__Weeksellaceae|g__Chryseobacterium|s__Chryseobacterium_sp_Leaf180|t__SGB2625	0.03
Strain	k__Bacteria|p__Proteobacteria|c__Betaproteobacteria|o__Burkholderiales|f__Burkholderiales_unclassified|g__Aquabacterium|s__Aquabacterium_SGB88480|t__SGB88480	0.03
Strain	k__Bacteria|p__Actinobacteria|c__Actinomycetia|o__Corynebacteriales|f__Corynebacteriaceae|g__Corynebacterium|s__Corynebacterium_ulcerans|t__SGB17018	0.03
Strain	k__Bacteria|p__Firmicutes|c__Bacilli|o__Bacillales|f__Bacillaceae|g__Metabacillus|s__Metabacillus_litoralis|t__SGB30141	0.03
Strain	k__Bacteria|p__Proteobacteria|c__Betaproteobacteria|o__Neisseriales|f__Neisseriaceae|g__Kingella|s__Kingella_negevensis|t__SGB9476	0.03
Strain	k__Bacteria|p__Firmicutes|c__CFGB76352|o__OFGB76352|f__FGB76352|g__GGB4593|s__GGB4593_SGB6353|t__SGB6353	0.03
Strain	k__Bacteria|p__Firmicutes|c__Bacilli|o__Lactobacillales|f__Carnobacteriaceae|g__Carnobacterium|s__Carnobacterium_mobile|t__SGB29872	0.03
Strain	k__Bacteria|p__Proteobacteria|c__Gammaproteobacteria|o__Enterobacterales|f__Erwiniaceae|g__Erwinia|s__Erwinia_sp_198|t__SGB31230	0.03
Strain	k__Bacteria|p__Firmicutes|c__Bacilli|o__Bacillales|f__Bacillaceae|g__Bacillus|s__Bacillus_subtilis|t__SGB7788	0.03
Strain	k__Bacteria|p__Proteobacteria|c__Gammaproteobacteria|o__Moraxellales|f__Moraxellaceae|g__Psychrobacter|s__Psychrobacter_maritimus|t__SGB36487	0.03
Strain	k__Bacteria|p__Proteobacteria|c__Alphaproteobacteria|o__Sphingomonadales|f__Sphingomonadaceae|g__Novosphingobium|s__Novosphingobium_sp_AAP93|t__SGB11552	0.03
Strain	k__Bacteria|p__Actinobacteria|c__Actinomycetia|o__Propionibacteriales|f__Propionibacteriaceae|g__Propioniciclava|s__Propioniciclava_soli|t__SGB87721	0.03
Strain	k__Bacteria|p__Actinobacteria|c__Actinomycetia|o__Micrococcales|f__Microbacteriaceae|g__Microbacterium|s__Microbacterium_sp_AR7_10|t__SGB16862	0.03
Strain	k__Bacteria|p__Bacteroidetes|c__Flavobacteriia|o__Flavobacteriales|f__Weeksellaceae|g__GGB24256|s__GGB24256_SGB36069|t__SGB36069	0.03
Strain	k__Bacteria|p__Actinobacteria|c__Actinomycetia|o__Corynebacteriales|f__Dietziaceae|g__Dietzia|s__Dietzia_aerolata|t__SGB66231	0.03
Strain	k__Bacteria|p__Proteobacteria|c__Gammaproteobacteria|o__Xanthomonadales|f__Xanthomonadaceae|g__Luteimonas|s__Luteimonas_padinae|t__SGB88952	0.03
Strain	k__Bacteria|p__Actinobacteria|c__Actinomycetia|o__Corynebacteriales|f__Gordoniaceae|g__Gordonia|s__Gordonia_terrae|t__SGB15789	0.03
Strain	k__Bacteria|p__Actinobacteria|c__Actinomycetia|o__Micrococcales|f__Brevibacteriaceae|g__Brevibacterium|s__Brevibacterium_ihuae|t__SGB16644	0.03
Strain	k__Bacteria|p__Proteobacteria|c__Gammaproteobacteria|o__Pseudomonadales|f__Pseudomonadaceae|g__Pseudomonas|s__Pseudomonas_kunmingensis|t__SGB12387	0.03
Strain	k__Bacteria|p__Fusobacteria|c__CFGB76375|o__OFGB76375|f__FGB76375|g__GGB4386|s__GGB4386_SGB6036|t__SGB6036_group	0.03
Strain	k__Bacteria|p__Actinobacteria|c__Actinomycetia|o__Micrococcales|f__Microbacteriaceae|g__Curtobacterium|s__Curtobacterium_flaccumfaciens|t__SGB16807	0.03
Strain	k__Bacteria|p__Actinobacteria|c__Actinomycetia|o__Micrococcales|f__Micrococcaceae|g__Glutamicibacter|s__Glutamicibacter_mishrai|t__SGB16752	0.03
Strain	k__Archaea|p__Thaumarchaeota|c__Thaumarchaeota_unclassified|o__Nitrosopumilales|f__Nitrosopumilaceae|g__Nitrosopumilus|s__Nitrosopumilus_SGB14899|t__SGB14899	0.03
Strain	k__Bacteria|p__Proteobacteria|c__Betaproteobacteria|o__Burkholderiales|f__Oxalobacteraceae|g__Massilia|s__Massilia_oculi|t__SGB22528	0.03
Strain	k__Bacteria|p__Proteobacteria|c__Gammaproteobacteria|o__Pseudomonadales|f__Pseudomonadaceae|g__Pseudomonas|s__Pseudomonas_oryzihabitans|t__SGB12309	0.03
Strain	k__Bacteria|p__Bacteroidetes|c__Sphingobacteriia|o__Sphingobacteriales|f__Sphingobacteriaceae|g__Sphingobacterium|s__Sphingobacterium_sp_PM2_P1_29|t__SGB3147	0.03
Strain	k__Bacteria|p__Proteobacteria|c__Betaproteobacteria|o__Burkholderiales|f__Oxalobacteraceae|g__Oxalobacteraceae_unclassified|s__Oxalobacteraceae_sp_CFBP_13708|t__SGB88560	0.03
Strain	k__Bacteria|p__Proteobacteria|c__Alphaproteobacteria|o__Hyphomicrobiales|f__Aurantimonadaceae|g__Aureimonas|s__Aureimonas_altamirensis|t__SGB11230	0.03
Strain	k__Bacteria|p__Proteobacteria|c__Alphaproteobacteria|o__Sphingomonadales|f__Sphingomonadaceae|g__Sphingobium|s__Sphingobium_sp_RAC03|t__SGB11603	0.03
Strain	k__Bacteria|p__Actinobacteria|c__Actinomycetia|o__Micrococcales|f__Microbacteriaceae|g__Microbacterium|s__Microbacterium_testaceum|t__SGB16892	0.03
Strain	k__Bacteria|p__Proteobacteria|c__Gammaproteobacteria|o__Pseudomonadales|f__Pseudomonadaceae|g__Pseudomonas|s__Pseudomonas_fluorescens|t__SGB12201	0.03
Strain	k__Bacteria|p__Firmicutes|c__Bacilli|o__Lactobacillales|f__Lactobacillaceae|g__GGB4605|s__GGB4605_SGB6378|t__SGB6378	0.03
Strain	k__Bacteria|p__Tenericutes|c__CFGB1787|o__OFGB1787|f__FGB1787|g__GGB4745|s__GGB4745_SGB6571|t__SGB6571	0.03
Strain	k__Bacteria|p__Actinobacteria|c__Actinomycetia|o__Micrococcales|f__Microbacteriaceae|g__Microbacterium|s__Microbacterium_lemovicicum|t__SGB34956	0.03
Strain	k__Bacteria|p__Proteobacteria|c__Alphaproteobacteria|o__Hyphomicrobiales|f__Rhizobiaceae|g__Agrobacterium|s__Agrobacterium_tumefaciens|t__SGB11079	0.03
Strain	k__Bacteria|p__Proteobacteria|c__Gammaproteobacteria|o__Enterobacterales|f__Enterobacteriaceae|g__Raoultella|s__Raoultella_terrigena|t__SGB10122	0.03
Strain	k__Bacteria|p__Firmicutes|c__Tissierellia|o__Tissierellales|f__Peptoniphilaceae|g__Murdochiella|s__Murdochiella_massiliensis|t__SGB5302	0.03
Strain	k__Bacteria|p__Actinobacteria|c__Actinomycetia|o__Micrococcales|f__Micrococcaceae|g__Tersicoccus|s__Tersicoccus_sp_Bi_70|t__SGB16683	0.03
Strain	k__Bacteria|p__Firmicutes|c__Bacilli|o__Lactobacillales|f__Lactobacillaceae|g__Dellaglioa|s__Dellaglioa_SGB96978|t__SGB96978	0.03
Strain	k__Bacteria|p__Actinobacteria|c__Actinomycetia|o__Micrococcales|f__Brevibacteriaceae|g__Brevibacterium|s__Brevibacterium_linens|t__SGB88046	0.03
Strain	k__Bacteria|p__Bacteroidetes|c__Flavobacteriia|o__Flavobacteriales|f__Flavobacteriaceae|g__Flavobacterium|s__Flavobacterium_supellecticarium|t__SGB50053	0.03
Strain	k__Bacteria|p__Actinobacteria|c__Actinomycetia|o__Micrococcales|f__Microbacteriaceae|g__Agrococcus|s__Agrococcus_sp_Marseille_Q4369|t__SGB93173	0.03
Strain	k__Bacteria|p__Actinobacteria|c__Actinomycetia|o__Corynebacteriales|f__Nocardiaceae|g__Rhodococcus|s__Rhodococcus_kroppenstedtii|t__SGB15803	0.03
Strain	k__Bacteria|p__Firmicutes|c__Clostridia|o__Eubacteriales|f__Oscillospiraceae|g__GGB9739|s__GGB9739_SGB15313|t__SGB15313	0.03
Strain	k__Bacteria|p__Firmicutes|c__Clostridia|o__Eubacteriales|f__Peptostreptococcaceae|g__Peptacetobacter|s__Peptacetobacter_hiranonis|t__SGB6131	0.03
Strain	k__Bacteria|p__Fusobacteria|c__CFGB76370|o__OFGB76370|f__FGB76370|g__GGB79751|s__GGB79751_SGB6028|t__SGB6028_group	0.03
Strain	k__Bacteria|p__Proteobacteria|c__Gammaproteobacteria|o__Moraxellales|f__Moraxellaceae|g__Psychrobacter|s__Psychrobacter_pasteurii|t__SGB10444	0.03
Strain	k__Bacteria|p__Proteobacteria|c__Alphaproteobacteria|o__Rhodobacterales|f__Rhodobacteraceae|g__Paracoccus|s__Paracoccus_fontiphilus|t__SGB93837	0.03
Strain	k__Bacteria|p__Proteobacteria|c__Alphaproteobacteria|o__Sphingomonadales|f__Sphingomonadaceae|g__Sphingomonas|s__Sphingomonas_corticis|t__SGB90180	0.03
Strain	k__Bacteria|p__Verrucomicrobia|c__Verrucomicrobiae|o__Verrucomicrobiales|f__Akkermansiaceae|g__Akkermansia|s__Akkermansia_sp_BIOML_A40|t__SGB9223	0.03
Strain	k__Bacteria|p__Firmicutes|c__Clostridia|o__Eubacteriales|f__Oscillospiraceae|g__Oscillospiraceae_unclassified|s__Oscillospiraceae_bacterium|t__SGB4184	0.03
Strain	k__Bacteria|p__Actinobacteria|c__Actinomycetia|o__Propionibacteriales|f__Propionibacteriaceae|g__Propioniferax|s__Propioniferax_innocua|t__SGB15928	0.03
Strain	k__Bacteria|p__Proteobacteria|c__Gammaproteobacteria|o__Pseudomonadales|f__Pseudomonadaceae|g__Pseudomonas|s__Pseudomonas_guariconensis|t__SGB12273	0.03
Strain	k__Bacteria|p__Proteobacteria|c__Betaproteobacteria|o__Burkholderiales|f__Comamonadaceae|g__Curvibacter|s__Curvibacter_gracilis|t__SGB32622	0.03
Strain	k__Bacteria|p__Actinobacteria|c__Actinomycetia|o__Micrococcales|f__Brevibacteriaceae|g__Brevibacterium|s__Brevibacterium_iodinum|t__SGB16635	0.03
Strain	k__Bacteria|p__Firmicutes|c__Negativicutes|o__Veillonellales|f__Veillonellaceae|g__Megasphaera|s__Megasphaera_massiliensis|t__SGB5857	0.03
Strain	k__Bacteria|p__Actinobacteria|c__Actinomycetia|o__Nakamurellales|f__Nakamurellaceae|g__Nakamurella|s__Nakamurella_multipartita|t__SGB15953	0.03
Strain	k__Bacteria|p__Proteobacteria|c__Gammaproteobacteria|o__Moraxellales|f__Moraxellaceae|g__Acinetobacter|s__Acinetobacter_sp_ANC_3781|t__SGB31327	0.03
Strain	k__Bacteria|p__Proteobacteria|c__Gammaproteobacteria|o__Aeromonadales|f__Aeromonadaceae|g__Aeromonas|s__Aeromonas_media|t__SGB9956	0.03
Strain	k__Bacteria|p__Firmicutes|c__Clostridia|o__Eubacteriales|f__Eubacteriales_unclassified|g__Intestinimonas|s__Intestinimonas_butyriciproducens|t__SGB15126	0.03
Strain	k__Bacteria|p__Firmicutes|c__Bacilli|o__Lactobacillales|f__Lactobacillaceae|g__Weissella|s__Weissella_viridescens|t__SGB7111	0.03
Strain	k__Bacteria|p__Thermotogae|c__Thermotogae|o__Thermotogales|f__Fervidobacteriaceae|g__Fervidobacterium|s__Fervidobacterium_pennivorans|t__SGB19171	0.03
Strain	k__Bacteria|p__Actinobacteria|c__Actinomycetia|o__Actinomycetales|f__Actinomycetaceae|g__Actinotignum|s__Actinotignum_timonense|t__SGB17174	0.03
Strain	k__Bacteria|p__Proteobacteria|c__Alphaproteobacteria|o__Sphingomonadales|f__Sphingomonadaceae|g__Sphingomonas|s__Sphingomonas_sp_CCH10_B3|t__SGB31734	0.03
Strain	k__Bacteria|p__Actinobacteria|c__Actinomycetia|o__Corynebacteriales|f__Mycobacteriaceae|g__Mycobacteroides|s__Mycobacteroides_abscessus|t__SGB15644	0.03
Strain	k__Bacteria|p__Firmicutes|c__Bacilli|o__Lactobacillales|f__Lactobacillaceae|g__Pediococcus|s__Pediococcus_ethanolidurans|t__SGB7178	0.03
Strain	k__Bacteria|p__Proteobacteria|c__Hydrogenophilalia|o__Hydrogenophilales|f__Hydrogenophilaceae|g__Hydrogenophilus|s__Hydrogenophilus_thermoluteolus|t__SGB23500	0.03
Strain	k__Bacteria|p__Bacteroidetes|c__Flavobacteriia|o__Flavobacteriales|f__Weeksellaceae|g__Cruoricaptor|s__Cruoricaptor_ignavus|t__SGB2539	0.03
Strain	k__Bacteria|p__Proteobacteria|c__Betaproteobacteria|o__Burkholderiales|f__Sutterellaceae|g__Parasutterella|s__Parasutterella_SGB9260|t__SGB9260	0.03
Strain	k__Bacteria|p__Proteobacteria|c__Gammaproteobacteria|o__Pseudomonadales|f__Pseudomonadaceae|g__Pseudomonas|s__Pseudomonas_syringae|t__SGB12092	0.03
Strain	k__Bacteria|p__Firmicutes|c__Clostridia|o__Eubacteriales|f__Clostridiaceae|g__Clostridium|s__Clostridium_sp_C5_48|t__SGB4752	0.03
Strain	k__Bacteria|p__Actinobacteria|c__Actinomycetia|o__Corynebacteriales|f__Dietziaceae|g__Dietzia|s__Dietzia_cercidiphylli|t__SGB86977	0.03
Strain	k__Bacteria|p__Actinobacteria|c__Actinomycetia|o__Micrococcales|f__Promicromonosporaceae|g__Isoptericola|s__Isoptericola_variabilis|t__SGB16061	0.03
Strain	k__Bacteria|p__Firmicutes|c__Clostridia|o__Eubacteriales|f__Clostridiaceae|g__Clostridium|s__Clostridium_butyricum|t__SGB4037	0.03
Strain	k__Bacteria|p__Bacteroidetes|c__Flavobacteriia|o__Flavobacteriales|f__Weeksellaceae|g__Chryseobacterium|s__Chryseobacterium_senegalense|t__SGB28223	0.03
Strain	k__Bacteria|p__Actinobacteria|c__Actinomycetia|o__Micrococcales|f__Microbacteriaceae|g__Microbacterium|s__Microbacterium_resistens|t__SGB34927	0.03
Strain	k__Bacteria|p__Bacteroidetes|c__Bacteroidia|o__Bacteroidales|f__Bacteroidaceae|g__Bacteroides|s__Bacteroides_neonati|t__SGB27746	0.03
Strain	k__Bacteria|p__Proteobacteria|c__Gammaproteobacteria|o__Enterobacterales|f__Yersiniaceae|g__Rahnella|s__Rahnella_victoriana|t__SGB10241	0.03
Strain	k__Bacteria|p__Proteobacteria|c__Gammaproteobacteria|o__Enterobacterales|f__Enterobacteriaceae|g__Enterobacter|s__Enterobacter_cloacae|t__SGB10131	0.03
Strain	k__Eukaryota|p__Ascomycota|c__Eurotiomycetes|o__Eurotiales|f__Aspergillaceae|g__Aspergillus|s__Aspergillus_glaucus|t__EUK41413	0.03
Strain	k__Bacteria|p__Proteobacteria|c__Gammaproteobacteria|o__Xanthomonadales|f__Xanthomonadaceae|g__Lysobacter|s__Lysobacter_tolerans|t__SGB22685	0.03
Strain	k__Bacteria|p__Actinobacteria|c__Actinomycetia|o__Propionibacteriales|f__Propionibacteriaceae|g__Tessaracoccus|s__Tessaracoccus_sp_OH4464_COT_324|t__SGB35144	0.03
Strain	k__Bacteria|p__Actinobacteria|c__Actinomycetia|o__Corynebacteriales|f__Corynebacteriaceae|g__Corynebacterium|s__Corynebacterium_phoceense|t__SGB17119	0.03
Strain	k__Bacteria|p__Actinobacteria|c__Actinomycetia|o__Corynebacteriales|f__Corynebacteriaceae|g__Corynebacterium|s__Corynebacterium_glaucum|t__SGB17054	0.03
Strain	k__Bacteria|p__Proteobacteria|c__Gammaproteobacteria|o__Enterobacterales|f__Yersiniaceae|g__Chimaeribacter|s__Chimaeribacter_arupi|t__SGB10244	0.03
Strain	k__Bacteria|p__Proteobacteria|c__Gammaproteobacteria|o__Moraxellales|f__Moraxellaceae|g__Acinetobacter|s__Acinetobacter_indicus|t__SGB10410	0.03
Strain	k__Archaea|p__Euryarchaeota|c__Methanobacteria|o__Methanobacteriales|f__Methanobacteriaceae|g__Methanobrevibacter|s__Methanobrevibacter_oralis|t__SGB720	0.03
Strain	k__Bacteria|p__Proteobacteria|c__Gammaproteobacteria|o__Pseudomonadales|f__Pseudomonadaceae|g__Pseudomonas|s__Pseudomonas_viridiflava|t__SGB22767	0.03
Strain	k__Bacteria|p__Firmicutes|c__Clostridia|o__Eubacteriales|f__Clostridiaceae|g__Clostridium|s__Clostridium_sp_AF27_2AA|t__SGB4712	0.03
Strain	k__Bacteria|p__Firmicutes|c__Clostridia|o__Eubacteriales|f__Oscillospiraceae|g__GGB33928|s__GGB33928_SGB15225|t__SGB15225	0.03
Strain	k__Bacteria|p__Firmicutes|c__Clostridia|o__Eubacteriales|f__Lachnospiraceae|g__GGB3653|s__GGB3653_SGB4964|t__SGB4964	0.03
Strain	k__Bacteria|p__Firmicutes|c__Clostridia|o__Eubacteriales|f__Clostridiaceae|g__GGB9063|s__GGB9063_SGB13982|t__SGB13982	0.03
Strain	k__Bacteria|p__Firmicutes|c__Clostridia|o__Eubacteriales|f__Eubacteriales_Family_XIII_Incertae_Sedis|g__Mogibacterium|s__Mogibacterium_sp_NSJ_24|t__SGB3961	0.03
Strain	k__Bacteria|p__Firmicutes|c__Clostridia|o__Eubacteriales|f__Eubacteriales_unclassified|g__Eubacteriales_unclassified|s__Clostridiales_bacterium|t__SGB15143	0.03
Strain	k__Bacteria|p__Firmicutes|c__Clostridia|o__Candidatus_Borkfalkiales|f__Candidatus_Borkfalkiaceae|g__Candidatus_Borkfalkia|s__Candidatus_Borkfalkia_ceftriaxoniphila|t__SGB14027	0.03
Strain	k__Bacteria|p__Proteobacteria|c__Alphaproteobacteria|o__Hyphomicrobiales|f__Aurantimonadaceae|g__Jiella|s__Jiella_sp_R10|t__SGB89506	0.03
Strain	k__Bacteria|p__Actinobacteria|c__Actinomycetia|o__Micrococcales|f__Brevibacteriaceae|g__Brevibacterium|s__Brevibacterium_epidermidis|t__SGB16636	0.03
Strain	k__Bacteria|p__Firmicutes|c__Clostridia|o__Eubacteriales|f__Lachnospiraceae|g__GGB9176|s__GGB9176_SGB14114|t__SGB14114	0.03
Strain	k__Bacteria|p__Bacteroidetes|c__Bacteroidia|o__Bacteroidales|f__Odoribacteraceae|g__Butyricimonas|s__Butyricimonas_paravirosa|t__SGB1785	0.03
Strain	k__Bacteria|p__Proteobacteria|c__Betaproteobacteria|o__Burkholderiales|f__Burkholderiales_unclassified|g__Aquabacterium|s__Aquabacterium_parvum|t__SGB32541	0.03
Strain	k__Bacteria|p__Actinobacteria|c__Actinomycetia|o__Corynebacteriales|f__Nocardiaceae|g__Rhodococcus|s__Rhodococcus_fascians|t__SGB15812	0.03
Strain	k__Bacteria|p__Proteobacteria|c__Betaproteobacteria|o__Burkholderiales|f__Alcaligenaceae|g__Achromobacter|s__Achromobacter_marplatensis|t__SGB13154	0.03
Strain	k__Bacteria|p__Proteobacteria|c__Gammaproteobacteria|o__Pseudomonadales|f__Pseudomonadaceae|g__Pseudomonas|s__Pseudomonas_syringae|t__SGB12094	0.03
Strain	k__Bacteria|p__Actinobacteria|c__Actinomycetia|o__Bifidobacteriales|f__Bifidobacteriaceae|g__Bifidobacterium|s__Bifidobacterium_pseudolongum|t__SGB17279	0.03
Strain	k__Bacteria|p__Proteobacteria|c__Gammaproteobacteria|o__Pseudomonadales|f__Pseudomonadaceae|g__Pseudomonas|s__Pseudomonas_viridiflava|t__SGB12147	0.03
Strain	k__Bacteria|p__Proteobacteria|c__Deltaproteobacteria|o__Desulfovibrionales|f__Desulfovibrionaceae|g__Desulfovibrio|s__Desulfovibrio_desulfuricans|t__SGB15463	0.03
Strain	k__Bacteria|p__Firmicutes|c__Bacilli|o__Lactobacillales|f__Streptococcaceae|g__Lactococcus|s__Lactococcus_petauri|t__SGB7980	0.03
Strain	k__Bacteria|p__Firmicutes|c__Clostridia|o__Eubacteriales|f__Oscillospiraceae|g__Vescimonas|s__Vescimonas_SGB15087|t__SGB15087	0.03
Strain	k__Bacteria|p__Firmicutes|c__Clostridia|o__Eubacteriales|f__Clostridiaceae|g__GGB9061|s__GGB9061_SGB13979|t__SGB13979	0.03
Strain	k__Bacteria|p__Bacteroidetes|c__Bacteroidia|o__Bacteroidales|f__Rikenellaceae|g__Alistipes|s__Alistipes_indistinctus|t__SGB2325	0.03
Strain	k__Bacteria|p__Firmicutes|c__Clostridia|o__Eubacteriales|f__Lachnospiraceae|g__Lachnospiraceae_unclassified|s__Lachnospiraceae_bacterium|t__SGB4922	0.03
Strain	k__Bacteria|p__Firmicutes|c__CFGB75721|o__OFGB75721|f__FGB75721|g__GGB9524|s__GGB9524_SGB14924|t__SGB14924	0.03
Strain	k__Bacteria|p__Proteobacteria|c__Alphaproteobacteria|o__Hyphomicrobiales|f__Methylobacteriaceae|g__Methylobacterium|s__Methylobacterium_SGB15164|t__SGB15164	0.03
Strain	k__Bacteria|p__Firmicutes|c__CFGB1227|o__OFGB1227|f__FGB1227|g__GGB3005|s__GGB3005_SGB3996|t__SGB3996	0.03
Strain	k__Bacteria|p__Firmicutes|c__Erysipelotrichia|o__Erysipelotrichales|f__Erysipelotrichaceae|g__Longicatena|s__Longicatena_caecimuris|t__SGB4041	0.03
Strain	k__Bacteria|p__Firmicutes|c__Clostridia|o__Eubacteriales|f__Clostridiaceae|g__Hungatella|s__Hungatella_hathewayi|t__SGB4741	0.03
Strain	k__Bacteria|p__Firmicutes|c__Bacilli|o__Bacillales|f__Bacillaceae|g__Geobacillus|s__Geobacillus_thermoleovorans|t__SGB8345	0.03
Strain	k__Bacteria|p__Firmicutes|c__Bacilli|o__Lactobacillales|f__Lactobacillaceae|g__Weissella|s__Weissella_jogaejeotgali|t__SGB7119	0.03
Strain	k__Bacteria|p__Actinobacteria|c__Actinomycetia|o__Micrococcales|f__Microbacteriaceae|g__Microbacterium|s__Microbacterium_chocolatum|t__SGB16918	0.03
Strain	k__Bacteria|p__Proteobacteria|c__Gammaproteobacteria|o__Xanthomonadales|f__Xanthomonadaceae|g__Stenotrophomonas|s__Stenotrophomonas_rhizophila|t__SGB32942	0.03
Strain	k__Bacteria|p__Firmicutes|c__Bacilli|o__Bacillales|f__Bacillaceae|g__Psychrobacillus|s__Psychrobacillus_psychrotolerans|t__SGB7508	0.03
Strain	k__Bacteria|p__Firmicutes|c__Bacilli|o__Bacillales|f__Bacillaceae|g__Peribacillus|s__Peribacillus_psychrosaccharolyticus|t__SGB30221	0.03
Strain	k__Bacteria|p__Proteobacteria|c__Gammaproteobacteria|o__Pseudomonadales|f__Pseudomonadaceae|g__Pseudomonas|s__Pseudomonas_trivialis|t__SGB12144	0.03
Strain	k__Bacteria|p__Bacteroidetes|c__Bacteroidia|o__Bacteroidales|f__Bacteroidaceae|g__Bacteroides|s__Bacteroides_fragilis|t__SGB1853	0.03
Strain	k__Bacteria|p__Proteobacteria|c__Betaproteobacteria|o__Neisseriales|f__Chromobacteriaceae|g__Gulbenkiania|s__Gulbenkiania_indica|t__SGB22519	0.03
Strain	k__Bacteria|p__Actinobacteria|c__Actinomycetia|o__Corynebacteriales|f__Corynebacteriaceae|g__Corynebacterium|s__Corynebacterium_sp_HMSC034A01|t__SGB17065	0.03
Strain	k__Bacteria|p__Firmicutes|c__CFGB3068|o__OFGB3068|f__FGB3068|g__GGB9760|s__GGB9760_SGB15374|t__SGB15374	0.03
Strain	k__Bacteria|p__Firmicutes|c__Clostridia|o__Eubacteriales|f__Lachnospiraceae|g__Blautia|s__Blautia_sp_OF03_15BH|t__SGB4779	0.03
Strain	k__Bacteria|p__Firmicutes|c__CFGB72926|o__OFGB72926|f__FGB72926|g__GGB3614|s__GGB3614_SGB4886|t__SGB4886	0.03
Strain	k__Bacteria|p__Proteobacteria|c__Alphaproteobacteria|o__Sphingomonadales|f__Sphingomonadaceae|g__Sphingopyxis|s__Sphingopyxis_solisilvae|t__SGB24622	0.03
Strain	k__Bacteria|p__Proteobacteria|c__Betaproteobacteria|o__Burkholderiales|f__Oxalobacteraceae|g__Massilia|s__Massilia_aurea|t__SGB88561	0.03
Strain	k__Bacteria|p__Proteobacteria|c__Betaproteobacteria|o__Burkholderiales|f__Burkholderiales_unclassified|g__Aquincola|s__Aquincola_tertiaricarbonis|t__SGB32557	0.03
Strain	k__Bacteria|p__Proteobacteria|c__Alphaproteobacteria|o__Rhodobacterales|f__Rhodobacteraceae|g__Paracoccus|s__Paracoccus_SGB99481|t__SGB99481	0.03
Strain	k__Bacteria|p__Proteobacteria|c__Alphaproteobacteria|o__Caulobacterales|f__Caulobacteraceae|g__Caulobacter|s__Caulobacter_sp_602_1|t__SGB31781	0.03
Strain	k__Bacteria|p__Proteobacteria|c__Gammaproteobacteria|o__Enterobacterales|f__Yersiniaceae|g__Ewingella|s__Ewingella_americana|t__SGB81716	0.03
Strain	k__Bacteria|p__Proteobacteria|c__Alphaproteobacteria|o__Hyphomicrobiales|f__Methylobacteriaceae|g__Methylobacterium|s__Methylobacterium_brachiatum|t__SGB11381	0.03
Strain	k__Bacteria|p__Bacteroidetes|c__Bacteroidia|o__Bacteroidales|f__Odoribacteraceae|g__Butyricimonas|s__Butyricimonas_SGB15260|t__SGB15260	0.03
Strain	k__Bacteria|p__Actinobacteria|c__Actinomycetia|o__Micrococcales|f__Dermabacteraceae|g__Brachybacterium|s__Brachybacterium_alimentarium|t__SGB16653	0.03
Strain	k__Bacteria|p__Proteobacteria|c__Gammaproteobacteria|o__Moraxellales|f__Moraxellaceae|g__Acinetobacter|s__Acinetobacter_albensis|t__SGB10396	0.03
Strain	k__Bacteria|p__Proteobacteria|c__Betaproteobacteria|o__Burkholderiales|f__Oxalobacteraceae|g__Janthinobacterium|s__Janthinobacterium_SGB61996|t__SGB61996	0.03
Strain	k__Bacteria|p__Bacteroidetes|c__Bacteroidia|o__Bacteroidales|f__Bacteroidaceae|g__Phocaeicola|s__Phocaeicola_coprophilus|t__SGB1888	0.03
Strain	k__Bacteria|p__Actinobacteria|c__Actinomycetia|o__Micrococcales|f__Ornithinimicrobiaceae|g__Ornithinimicrobium|s__Ornithinimicrobium_avium|t__SGB23808	0.03
Strain	k__Bacteria|p__Proteobacteria|c__Betaproteobacteria|o__Burkholderiales|f__Comamonadaceae|g__Comamonas|s__Comamonas_koreensis|t__SGB22443	0.03
Strain	k__Bacteria|p__Bacteroidetes|c__Flavobacteriia|o__Flavobacteriales|f__Weeksellaceae|g__Epilithonimonas|s__Epilithonimonas_bovis|t__SGB2548	0.03
Strain	k__Bacteria|p__Proteobacteria|c__Gammaproteobacteria|o__Pasteurellales|f__Pasteurellaceae|g__Pasteurella|s__Pasteurella_dagmatis|t__SGB9763	0.03
Strain	k__Bacteria|p__Firmicutes|c__Clostridia|o__Eubacteriales|f__Lachnospiraceae|g__Blautia|s__Blautia_faecicola|t__SGB4867	0.03
Strain	k__Bacteria|p__Actinobacteria|c__Actinomycetia|o__Actinomycetales|f__Actinomycetaceae|g__Flaviflexus|s__Flaviflexus_massiliensis|t__SGB33735	0.03
Strain	k__Bacteria|p__Proteobacteria|c__Alphaproteobacteria|o__Caulobacterales|f__Caulobacteraceae|g__Caulobacter|s__Caulobacter_sp_RHG1|t__SGB89375	0.03
Strain	k__Bacteria|p__Proteobacteria|c__Betaproteobacteria|o__Burkholderiales|f__Comamonadaceae|g__Comamonas|s__Comamonas_SGB88312|t__SGB88312	0.03
Strain	k__Bacteria|p__Proteobacteria|c__Gammaproteobacteria|o__Nevskiales|f__Sinobacteraceae|g__Hydrocarboniphaga|s__Hydrocarboniphaga_effusa|t__SGB12400	0.03
Strain	k__Bacteria|p__Proteobacteria|c__Gammaproteobacteria|o__Alteromonadales|f__Shewanellaceae|g__Shewanella|s__Shewanella_morhuae|t__SGB10324	0.03
Strain	k__Bacteria|p__Proteobacteria|c__Gammaproteobacteria|o__Pseudomonadales|f__Pseudomonadaceae|g__Pseudomonas|s__Pseudomonas_brenneri|t__SGB12164	0.03
Strain	k__Bacteria|p__Firmicutes|c__Bacilli|o__Lactobacillales|f__Lactobacillaceae|g__Lentilactobacillus|s__Lentilactobacillus_parabuchneri|t__SGB7217	0.03
Strain	k__Bacteria|p__Actinobacteria|c__Actinomycetia|o__Micrococcales|f__Micrococcaceae|g__Arthrobacter|s__Arthrobacter_sp_JUb115|t__SGB23757	0.03
Strain	k__Bacteria|p__Actinobacteria|c__Actinomycetia|o__Micrococcales|f__Micrococcaceae|g__Glutamicibacter|s__Glutamicibacter_arilaitensis|t__SGB16749	0.02
Strain	k__Bacteria|p__Firmicutes|c__Bacilli|o__Lactobacillales|f__Streptococcaceae|g__Streptococcus|s__Streptococcus_alactolyticus|t__SGB8017	0.02
Strain	k__Bacteria|p__Actinobacteria|c__Actinomycetia|o__Micrococcales|f__Dermatophilaceae|g__Agilicoccus|s__Agilicoccus_flavus|t__SGB87608	0.02
Strain	k__Bacteria|p__Firmicutes|c__Clostridia|o__Eubacteriales|f__Lachnospiraceae|g__Butyrivibrio|s__Butyrivibrio_crossotus|t__SGB5065	0.02
Strain	k__Bacteria|p__Actinobacteria|c__Actinomycetia|o__Corynebacteriales|f__Dietziaceae|g__Dietzia|s__Dietzia_timorensis|t__SGB15768	0.02
Strain	k__Bacteria|p__Firmicutes|c__Bacilli|o__Bacillales|f__Planococcaceae|g__Planococcus|s__Planococcus_sp_Sa1BUA13|t__SGB82729	0.02
Strain	k__Bacteria|p__Deinococcus_Thermus|c__Deinococci|o__Deinococcales|f__Deinococcaceae|g__Deinococcus|s__Deinococcus_reticulitermitis|t__SGB17551	0.02
Strain	k__Bacteria|p__Proteobacteria|c__Alphaproteobacteria|o__Hyphomicrobiales|f__Bradyrhizobiaceae|g__Bradyrhizobium|s__Bradyrhizobium_sp_CCH5_F6|t__SGB31982	0.02
Strain	k__Bacteria|p__Bacteroidetes|c__Cytophagia|o__Cytophagales|f__Cytophagaceae|g__Spirosoma|s__Spirosoma_sordidisoli|t__SGB28339	0.02
Strain	k__Bacteria|p__Proteobacteria|c__Alphaproteobacteria|o__Hyphomicrobiales|f__Rhizobiaceae|g__Rhizobium|s__Rhizobium_arenae|t__SGB32124	0.02
Strain	k__Bacteria|p__Firmicutes|c__Bacilli|o__Lactobacillales|f__Lactobacillaceae|g__Paucilactobacillus|s__Paucilactobacillus_wasatchensis|t__SGB7185	0.02
Strain	k__Bacteria|p__Bacteroidetes|c__Flavobacteriia|o__Flavobacteriales|f__Weeksellaceae|g__Chryseobacterium|s__Chryseobacterium_formosense|t__SGB2560	0.02
Strain	k__Bacteria|p__Proteobacteria|c__Gammaproteobacteria|o__Moraxellales|f__Moraxellaceae|g__Psychrobacter|s__Psychrobacter_fozii|t__SGB23001	0.02
Strain	k__Bacteria|p__Firmicutes|c__Erysipelotrichia|o__Erysipelotrichales|f__Erysipelotrichaceae|g__Erysipelotrichaceae_unclassified|s__Erysipelotrichaceae_bacterium_OH741_COT_311|t__SGB28718	0.02
Strain	k__Bacteria|p__Bacteroidetes|c__Sphingobacteriia|o__Sphingobacteriales|f__Sphingobacteriaceae|g__Pedobacter|s__Pedobacter_sp_Leaf41|t__SGB3114	0.02
Strain	k__Bacteria|p__Bacteroidetes|c__Sphingobacteriia|o__Sphingobacteriales|f__Sphingobacteriaceae|g__Pedobacter|s__Pedobacter_namyangjuensis|t__SGB28288	0.02
Strain	k__Bacteria|p__Proteobacteria|c__Alphaproteobacteria|o__Caulobacterales|f__Caulobacteraceae|g__Caulobacter|s__Caulobacter_sp_3R27C2_B|t__SGB11770	0.02
Strain	k__Bacteria|p__Proteobacteria|c__Betaproteobacteria|o__Burkholderiales|f__Comamonadaceae|g__Acidovorax|s__Acidovorax_kalamii|t__SGB12698	0.02
Strain	k__Bacteria|p__Actinobacteria|c__Actinomycetia|o__Micrococcales|f__Microbacteriaceae|g__Microbacterium|s__Microbacterium_oleivorans|t__SGB16907	0.02
Strain	k__Bacteria|p__Actinobacteria|c__Actinomycetia|o__Micrococcales|f__Microbacteriaceae|g__Curtobacterium|s__Curtobacterium_sp_MCBA15_009|t__SGB16805	0.02
Strain	k__Bacteria|p__Proteobacteria|c__Betaproteobacteria|o__Burkholderiales|f__Burkholderiales_unclassified|g__Roseateles|s__Roseateles_depolymerans|t__SGB12800	0.02
Strain	k__Bacteria|p__Bacteroidetes|c__Bacteroidia|o__Bacteroidales|f__Bacteroidaceae|g__Bacteroides|s__Bacteroides_mediterraneensis|t__SGB1912	0.02
Strain	k__Bacteria|p__Proteobacteria|c__Gammaproteobacteria|o__Enterobacterales|f__Enterobacteriaceae|g__Citrobacter|s__Citrobacter_SGB1895|t__SGB1895	0.02
Strain	k__Bacteria|p__Proteobacteria|c__Gammaproteobacteria|o__Oceanospirillales|f__Halomonadaceae|g__Halomonas|s__Halomonas_zhanjiangensis|t__SGB32458	0.02
Strain	k__Bacteria|p__Actinobacteria|c__Actinomycetia|o__Corynebacteriales|f__Corynebacteriaceae|g__Corynebacterium|s__Corynebacterium_sputi|t__SGB33720	0.02
Strain	k__Bacteria|p__Firmicutes|c__Clostridia|o__Eubacteriales|f__Eubacteriaceae|g__GGB3724|s__GGB3724_SGB5054|t__SGB5054	0.02
Strain	k__Bacteria|p__Firmicutes|c__Bacilli|o__Lactobacillales|f__Lactobacillaceae|g__GGB74213|s__GGB74213_SGB58484|t__SGB58484	0.02
Strain	k__Bacteria|p__Firmicutes|c__Bacilli|o__Bacillales|f__Staphylococcaceae|g__Salinicoccus|s__Salinicoccus_halodurans|t__SGB7805	0.02
Strain	k__Bacteria|p__Firmicutes|c__CFGB76102|o__OFGB76102|f__FGB76102|g__GGB3548|s__GGB3548_SGB4744|t__SGB4744	0.02
Strain	k__Bacteria|p__Firmicutes|c__Clostridia|o__Eubacteriales|f__Eubacteriales_unclassified|g__Eubacteriales_unclassified|s__Clostridiales_bacterium|t__SGB15158	0.02
Strain	k__Bacteria|p__Firmicutes|c__Clostridia|o__Eubacteriales|f__Oscillospiraceae|g__GGB38744|s__GGB38744_SGB14842|t__SGB14842	0.02
Strain	k__Bacteria|p__Actinobacteria|c__Actinomycetia|o__Micrococcales|f__Microbacteriaceae|g__Microbacterium|s__Microbacterium_sp_RURRCA19A|t__SGB16889	0.02
Strain	k__Bacteria|p__Firmicutes|c__Bacilli|o__Lactobacillales|f__Streptococcaceae|g__Streptococcus|s__Streptococcus_minor|t__SGB29817	0.02
Strain	k__Bacteria|p__Chlamydiae|c__Chlamydiia|o__Chlamydiales|f__Chlamydiaceae|g__Chlamydia|s__Chlamydia_pneumoniae|t__SGB5502	0.02
Strain	k__Bacteria|p__Bacteroidetes|c__Flavobacteriia|o__Flavobacteriales|f__Weeksellaceae|g__Chryseobacterium|s__Chryseobacterium_sp_VAUSW3|t__SGB21897	0.02
Strain	k__Bacteria|p__Actinobacteria|c__Actinomycetia|o__Micrococcales|f__Beutenbergiaceae|g__Salana|s__Salana_multivorans|t__SGB23799	0.02
Strain	k__Bacteria|p__Actinobacteria|c__Actinomycetia|o__Micrococcales|f__Microbacteriaceae|g__Leucobacter|s__Leucobacter_chromiisoli|t__SGB93148	0.02
Strain	k__Bacteria|p__Actinobacteria|c__Actinomycetia|o__Micrococcales|f__Intrasporangiaceae|g__Arsenicicoccus|s__Arsenicicoccus_bolidensis|t__SGB34122	0.02
Strain	k__Bacteria|p__Bacteroidetes|c__Sphingobacteriia|o__Sphingobacteriales|f__Sphingobacteriaceae|g__Sphingobacterium|s__Sphingobacterium_hotanense|t__SGB36193	0.02
Strain	k__Bacteria|p__Actinobacteria|c__Actinomycetia|o__Propionibacteriales|f__Propionibacteriaceae|g__GGB71854|s__GGB71854_SGB98855|t__SGB98855	0.02
Strain	k__Bacteria|p__Proteobacteria|c__Alphaproteobacteria|o__Rhodobacterales|f__Rhodobacteraceae|g__Paracoccus|s__Paracoccus_jeotgali|t__SGB10714	0.02
Strain	k__Bacteria|p__Proteobacteria|c__Alphaproteobacteria|o__Hyphomicrobiales|f__Aurantimonadaceae|g__Aureimonas|s__Aureimonas_frigidaquae|t__SGB32177	0.02
Strain	k__Bacteria|p__Proteobacteria|c__Alphaproteobacteria|o__Hyphomicrobiales|f__Devosiaceae|g__Devosia|s__Devosia_elaeis|t__SGB10969	0.02
Strain	k__Bacteria|p__Proteobacteria|c__Gammaproteobacteria|o__Pseudomonadales|f__Pseudomonadaceae|g__Pseudomonas|s__Pseudomonas_putida|t__SGB12280	0.02
Strain	k__Bacteria|p__Proteobacteria|c__Alphaproteobacteria|o__Hyphomicrobiales|f__Hyphomicrobiales_unclassified|g__Hyphomicrobiales_unclassified|s__Hyphomicrobiales_bacterium|t__SGB32129	0.02
Strain	k__Bacteria|p__Proteobacteria|c__Alphaproteobacteria|o__Rhodobacterales|f__Rhodobacteraceae|g__Paracoccus|s__Paracoccus_sp_MC1854|t__SGB90457	0.02
Strain	k__Bacteria|p__Actinobacteria|c__Actinomycetia|o__Micrococcales|f__Microbacteriaceae|g__Leucobacter|s__Leucobacter_ruminantium|t__SGB93147	0.02
Strain	k__Bacteria|p__Proteobacteria|c__Gammaproteobacteria|o__Enterobacterales|f__Enterobacteriaceae|g__Enterobacter|s__Enterobacter_cancerogenus|t__SGB10181	0.02
Strain	k__Bacteria|p__Actinobacteria|c__Actinomycetia|o__Propionibacteriales|f__Propionibacteriaceae|g__Tessaracoccus|s__Tessaracoccus_sp_SD287|t__SGB93510	0.02
Strain	k__Bacteria|p__Firmicutes|c__Bacilli|o__Lactobacillales|f__Lactobacillaceae|g__Lactobacillus|s__Lactobacillus_amylolyticus|t__SGB7053	0.02
Strain	k__Bacteria|p__Fusobacteria|c__Fusobacteriia|o__Fusobacteriales|f__Leptotrichiaceae|g__Leptotrichia|s__Leptotrichia_sp_OH3620_COT_345|t__SGB29049	0.02
Strain	k__Bacteria|p__Actinobacteria|c__Actinomycetia|o__Propionibacteriales|f__Nocardioidaceae|g__Nocardioides|s__Nocardioides_terrigena|t__SGB15968	0.02
Strain	k__Bacteria|p__Proteobacteria|c__Alphaproteobacteria|o__Sphingomonadales|f__Erythrobacteraceae|g__Tsuneonella|s__Tsuneonella_troitsensis|t__SGB31609	0.02
Strain	k__Bacteria|p__Fusobacteria|c__Fusobacteriia|o__Fusobacteriales|f__Fusobacteriaceae|g__Fusobacterium|s__Fusobacterium_mortiferum|t__SGB6031	0.02
Strain	k__Bacteria|p__Proteobacteria|c__Betaproteobacteria|o__Rhodocyclales|f__Azonexaceae|g__Azonexus|s__Azonexus_hydrophilus|t__SGB61967	0.02
Strain	k__Bacteria|p__Proteobacteria|c__Gammaproteobacteria|o__Pseudomonadales|f__Pseudomonadaceae|g__Pseudomonas|s__Pseudomonas_grimontii|t__SGB12139	0.02
Strain	k__Bacteria|p__Bacteroidetes|c__Bacteroidia|o__Bacteroidales|f__Bacteroidaceae|g__Phocaeicola|s__Phocaeicola_SGB10401|t__SGB10401	0.02
Strain	k__Bacteria|p__Bacteroidetes|c__Bacteroidia|o__Bacteroidales|f__Tannerellaceae|g__Parabacteroides|s__Parabacteroides_johnsonii|t__SGB1948	0.02
Strain	k__Bacteria|p__Bacteroidetes|c__CFGB629|o__OFGB629|f__FGB629|g__GGB1495|s__GGB1495_SGB2071|t__SGB2071	0.02
Strain	k__Bacteria|p__Firmicutes|c__Clostridia|o__Eubacteriales|f__Oscillospiraceae|g__GGB3345|s__GGB3345_SGB9340|t__SGB9340	0.02
Strain	k__Bacteria|p__Proteobacteria|c__Alphaproteobacteria|o__Rhodospirillales|f__Acetobacteraceae|g__Endobacter|s__Endobacter_medicaginis|t__SGB89948	0.02
Strain	k__Bacteria|p__Actinobacteria|c__Actinomycetia|o__Micrococcales|f__Micrococcaceae|g__Kocuria|s__Kocuria_palustris|t__SGB87971	0.02
Strain	k__Bacteria|p__Bacteroidetes|c__Flavobacteriia|o__Flavobacteriales|f__Weeksellaceae|g__Chryseobacterium|s__Chryseobacterium_timonianum|t__SGB28188	0.02
Strain	k__Bacteria|p__Bacteroidetes|c__Cytophagia|o__Cytophagales|f__Spirosomaceae|g__Dyadobacter|s__Dyadobacter_fermentans|t__SGB3408	0.02
Strain	k__Bacteria|p__Actinobacteria|c__Actinomycetia|o__Bifidobacteriales|f__Bifidobacteriaceae|g__Bifidobacterium|s__Bifidobacterium_crudilactis|t__SGB33632	0.02
Strain	k__Bacteria|p__Proteobacteria|c__Alphaproteobacteria|o__Hyphomicrobiales|f__Rhizobiaceae|g__Rhizobium|s__Rhizobium_rosettiformans|t__SGB32156	0.02
Strain	k__Bacteria|p__Proteobacteria|c__Betaproteobacteria|o__Burkholderiales|f__Burkholderiales_unclassified|g__Xylophilus|s__Xylophilus_ampelinus|t__SGB32582	0.02
Strain	k__Bacteria|p__Proteobacteria|c__Betaproteobacteria|o__Burkholderiales|f__Comamonadaceae|g__Acidovorax|s__Acidovorax_sp_Leaf160|t__SGB12705	0.02
Strain	k__Bacteria|p__Proteobacteria|c__Alphaproteobacteria|o__Hyphomicrobiales|f__Methylobacteriaceae|g__Enterovirga|s__Enterovirga_rhinocerotis|t__SGB31941	0.02
Strain	k__Bacteria|p__Proteobacteria|c__Alphaproteobacteria|o__Hyphomicrobiales|f__Phyllobacteriaceae|g__Oryzicola|s__Oryzicola_mucosus|t__SGB89541	0.02
Strain	k__Bacteria|p__Proteobacteria|c__Alphaproteobacteria|o__Caulobacterales|f__Caulobacteraceae|g__Brevundimonas|s__Brevundimonas_sp_MF30_B|t__SGB31765	0.02
Strain	k__Bacteria|p__Proteobacteria|c__Alphaproteobacteria|o__Caulobacterales|f__Caulobacteraceae|g__Brevundimonas|s__Brevundimonas_nasdae|t__SGB89347	0.02
Strain	k__Bacteria|p__Proteobacteria|c__Betaproteobacteria|o__Burkholderiales|f__Burkholderiales_unclassified|g__Xylophilus|s__Xylophilus_sp_Leaf220|t__SGB12777	0.02
Strain	k__Bacteria|p__Proteobacteria|c__Gammaproteobacteria|o__Moraxellales|f__Moraxellaceae|g__Acinetobacter|s__Acinetobacter_bohemicus|t__SGB10392	0.02
Strain	k__Bacteria|p__Actinobacteria|c__Actinomycetia|o__Micrococcales|f__Micrococcaceae|g__Neomicrococcus|s__Neomicrococcus_lactis|t__SGB87984	0.02
Strain	k__Bacteria|p__Proteobacteria|c__Gammaproteobacteria|o__Moraxellales|f__Moraxellaceae|g__Acinetobacter|s__Acinetobacter_terrestris|t__SGB31323	0.02
Strain	k__Bacteria|p__Actinobacteria|c__Actinomycetia|o__Micrococcales|f__Micrococcaceae|g__Pseudarthrobacter|s__Pseudarthrobacter_sp_NIBRBAC000502770|t__SGB88005	0.02
Strain	k__Bacteria|p__Proteobacteria|c__Deltaproteobacteria|o__Desulfovibrionales|f__Desulfovibrionaceae|g__Desulfovibrio|s__Desulfovibrio_SGB5076|t__SGB5076	0.02
Strain	k__Bacteria|p__Actinobacteria|c__Actinomycetia|o__Corynebacteriales|f__Corynebacteriaceae|g__Corynebacterium|s__Corynebacterium_SGB6371|t__SGB6371	0.02
Strain	k__Bacteria|p__Actinobacteria|c__Actinomycetia|o__Corynebacteriales|f__Corynebacteriaceae|g__Corynebacterium|s__Corynebacterium_SGB6370|t__SGB6370	0.02
Strain	k__Bacteria|p__Firmicutes|c__CFGB1292|o__OFGB1292|f__FGB1292|g__GGB3109|s__GGB3109_SGB4643|t__SGB4643	0.02
Strain	k__Bacteria|p__Firmicutes|c__Clostridia|o__Eubacteriales|f__Lachnospiraceae|g__Lachnospiraceae_unclassified|s__Lachnospiraceae_bacterium_BX3|t__SGB4651	0.02
Strain	k__Bacteria|p__Candidatus_Melainabacteria|c__CFGB2106|o__OFGB2106|f__FGB2106|g__GGB5980|s__GGB5980_SGB8599|t__SGB8599	0.02
Strain	k__Bacteria|p__Firmicutes|c__CFGB73062|o__OFGB73062|f__FGB73062|g__GGB9059|s__GGB9059_SGB13976|t__SGB13976	0.02
Strain	k__Bacteria|p__Firmicutes|c__Bacilli|o__Lactobacillales|f__Lactobacillaceae|g__GGB4559|s__GGB4559_SGB6293|t__SGB6293	0.02
Strain	k__Bacteria|p__Firmicutes|c__Bacilli|o__Lactobacillales|f__Lactobacillaceae|g__GGB4549|s__GGB4549_SGB6271|t__SGB6271	0.02
Strain	k__Bacteria|p__Firmicutes|c__Erysipelotrichia|o__Erysipelotrichales|f__Erysipelotrichaceae|g__Holdemanella|s__Holdemanella_biformis|t__SGB6806	0.02
Strain	k__Bacteria|p__Bacteroidetes|c__Bacteroidia|o__Bacteroidales|f__Bacteroidales_unclassified|g__Bacteroidales_unclassified|s__Bacteroidales_bacterium_KA00344|t__SGB1506	0.02
Strain	k__Bacteria|p__Bacteroidetes|c__Flavobacteriia|o__Flavobacteriales|f__Flavobacteriaceae|g__Flavobacterium|s__Flavobacterium_flevense|t__SGB3015	0.02
Strain	k__Bacteria|p__Actinobacteria|c__Actinomycetia|o__Micrococcales|f__Microbacteriaceae|g__Rathayibacter|s__Rathayibacter_caricis|t__SGB16823	0.02
Strain	k__Bacteria|p__Actinobacteria|c__Actinobacteria|o__Micrococcales|f__Microbacteriaceae|g__Rathayibacter|s__Rathayibacter_sp_AY1A1|t__SGB23914	0.02
Strain	k__Bacteria|p__Actinobacteria|c__Actinomycetia|o__Micrococcales|f__Microbacteriaceae|g__Microbacterium|s__Microbacterium_oleivorans|t__SGB16905	0.02
Strain	k__Bacteria|p__Actinobacteria|c__Actinomycetia|o__Micrococcales|f__Micrococcaceae|g__Nesterenkonia|s__Nesterenkonia_jeotgali|t__SGB16660	0.02
Strain	k__Bacteria|p__Actinobacteria|c__Actinomycetia|o__Micrococcales|f__Microbacteriaceae|g__Microbacterium|s__Microbacterium_sp_Leaf151|t__SGB16898	0.02
Strain	k__Bacteria|p__Proteobacteria|c__Alphaproteobacteria|o__Hyphomicrobiales|f__Hyphomicrobiales_unclassified|g__Hyphomicrobiales_unclassified|s__Hyphomicrobiales_bacterium|t__SGB32143	0.02
Strain	k__Bacteria|p__Actinobacteria|c__Actinomycetia|o__Propionibacteriales|f__Propionibacteriaceae|g__GGB71872|s__GGB71872_SGB98877|t__SGB98877	0.02
Strain	k__Bacteria|p__Actinobacteria|c__Actinomycetia|o__Micrococcales|f__Microbacteriaceae|g__Curtobacterium|s__Curtobacterium_flaccumfaciens|t__SGB16806	0.02
Strain	k__Bacteria|p__Proteobacteria|c__Betaproteobacteria|o__Burkholderiales|f__Comamonadaceae|g__Acidovorax|s__Acidovorax_facilis|t__SGB12702	0.02
Strain	k__Bacteria|p__Bacteroidetes|c__Cytophagia|o__Cytophagales|f__Spirosomaceae|g__Dyadobacter|s__Dyadobacter_alkalitolerans|t__SGB27729	0.02
Strain	k__Bacteria|p__Proteobacteria|c__Alphaproteobacteria|o__Hyphomicrobiales|f__Hyphomicrobiales_unclassified|g__Hyphomicrobiales_unclassified|s__Rhizobiales_bacterium_CCH3_A5|t__SGB31910	0.02
Strain	k__Bacteria|p__Proteobacteria|c__Gammaproteobacteria|o__Xanthomonadales|f__Xanthomonadaceae|g__Xanthomonadaceae_unclassified|s__Xanthomonadaceae_bacterium_NML91_0213|t__SGB12516	0.02
Strain	k__Bacteria|p__Firmicutes|c__Bacilli|o__Lactobacillales|f__Lactobacillaceae|g__Schleiferilactobacillus|s__Schleiferilactobacillus_harbinensis|t__SGB7136	0.02
Strain	k__Bacteria|p__Cyanobacteria|c__Cyanobacteria_unclassified|o__Chroococcales|f__Entophysalidaceae|g__Chlorogloea|s__Chlorogloea_sp_CCALA_695|t__SGB24765	0.02
Strain	k__Bacteria|p__Bacteroidetes|c__Cytophagia|o__Cytophagales|f__Spirosomaceae|g__Pseudarcicella|s__Pseudarcicella_hirudinis|t__SGB3204	0.02
Strain	k__Bacteria|p__Actinobacteria|c__Actinomycetia|o__Micrococcales|f__Microbacteriaceae|g__Microbacterium|s__Microbacterium_sp_Yaish_1|t__SGB16903	0.02
Strain	k__Bacteria|p__Proteobacteria|c__Alphaproteobacteria|o__Sphingomonadales|f__Sphingomonadaceae|g__Novosphingobium|s__Novosphingobium_resinovorum|t__SGB11531	0.02
Strain	k__Bacteria|p__Bacteroidetes|c__Sphingobacteriia|o__Sphingobacteriales|f__Sphingobacteriaceae|g__Sphingobacterium|s__Sphingobacterium_bovisgrunnientis|t__SGB78604	0.02
Strain	k__Bacteria|p__Proteobacteria|c__Gammaproteobacteria|o__Enterobacterales|f__Enterobacteriaceae|g__Superficieibacter|s__Superficieibacter_sp_1612_C1|t__SGB58209	0.02
Strain	k__Bacteria|p__Bacteroidetes|c__Flavobacteriia|o__Flavobacteriales|f__Weeksellaceae|g__Chryseobacterium|s__Chryseobacterium_taihuense|t__SGB2568	0.02
Strain	k__Bacteria|p__Proteobacteria|c__Alphaproteobacteria|o__Hyphomicrobiales|f__Rhizobiaceae|g__Shinella|s__Shinella_sumterensis|t__SGB32107	0.02
Strain	k__Bacteria|p__Actinobacteria|c__Actinomycetia|o__Micrococcales|f__Micrococcaceae|g__Rothia|s__Rothia_koreensis|t__SGB16630	0.02
Strain	k__Bacteria|p__Proteobacteria|c__Gammaproteobacteria|o__Pseudomonadales|f__Pseudomonadaceae|g__Pseudomonas|s__Pseudomonas_SGB12322|t__SGB12322	0.02
Strain	k__Bacteria|p__Bacteroidetes|c__Flavobacteriia|o__Flavobacteriales|f__Weeksellaceae|g__Chryseobacterium|s__Chryseobacterium_bernardetii|t__SGB28186	0.02
Strain	k__Bacteria|p__Deinococcus_Thermus|c__Deinococci|o__Deinococcales|f__Deinococcaceae|g__Deinococcus|s__Deinococcus_radiopugnans|t__SGB17539	0.02
Strain	k__Bacteria|p__Actinobacteria|c__Actinomycetia|o__Micrococcales|f__Micrococcaceae|g__Micrococcaceae_unclassified|s__Micrococcaceae_bacterium_RIT_802|t__SGB93206	0.02
Strain	k__Bacteria|p__Actinobacteria|c__Actinomycetia|o__Propionibacteriales|f__Propionibacteriaceae|g__Microlunatus|s__Microlunatus_sagamiharensis|t__SGB15918	0.02
Strain	k__Bacteria|p__Firmicutes|c__Bacilli|o__Lactobacillales|f__Lactobacillaceae|g__Ligilactobacillus|s__Ligilactobacillus_agilis|t__SGB7081	0.02
Strain	k__Bacteria|p__Proteobacteria|c__Gammaproteobacteria|o__Moraxellales|f__Moraxellaceae|g__Psychrobacter|s__Psychrobacter_sanguinis|t__SGB10445	0.02
Strain	k__Bacteria|p__Proteobacteria|c__Gammaproteobacteria|o__Enterobacterales|f__Yersiniaceae|g__Rouxiella|s__Rouxiella_chamberiensis|t__SGB31288	0.02
Strain	k__Bacteria|p__Firmicutes|c__Bacilli|o__Lactobacillales|f__Lactobacillaceae|g__Lentilactobacillus|s__Lentilactobacillus_farraginis|t__SGB7215	0.02
Strain	k__Bacteria|p__Firmicutes|c__Bacilli|o__Lactobacillales|f__Carnobacteriaceae|g__Carnobacterium|s__Carnobacterium_sp_CS13|t__SGB7911	0.02
Strain	k__Bacteria|p__Firmicutes|c__Bacilli|o__Bacillales|f__Bacillaceae|g__Lederbergia|s__Lederbergia_lenta|t__SGB25154	0.02
Strain	k__Bacteria|p__Firmicutes|c__Bacilli|o__Bacillales|f__Planococcaceae|g__Sporosarcina|s__Sporosarcina_newyorkensis|t__SGB7611	0.02
Strain	k__Bacteria|p__Firmicutes|c__Bacilli|o__Lactobacillales|f__Carnobacteriaceae|g__GGB73677|s__GGB73677_SGB96934|t__SGB96934	0.02
Strain	k__Bacteria|p__Firmicutes|c__CFGB1422|o__OFGB1422|f__FGB1422|g__GGB3486|s__GGB3486_SGB4658|t__SGB4658	0.02
Strain	k__Bacteria|p__Actinobacteria|c__Actinomycetia|o__Micrococcales|f__Microbacteriaceae|g__Agrococcus|s__Agrococcus_lahaulensis|t__SGB34982	0.02
Strain	k__Bacteria|p__Firmicutes|c__Bacilli|o__Lactobacillales|f__Streptococcaceae|g__Streptococcus|s__Streptococcus_sp_HF_1907|t__SGB8023	0.02
Strain	k__Bacteria|p__Proteobacteria|c__Betaproteobacteria|o__Burkholderiales|f__Oxalobacteraceae|g__Massilia|s__Massilia_timonae|t__SGB12831	0.02
Strain	k__Bacteria|p__Actinobacteria|c__Actinomycetia|o__Corynebacteriales|f__Nocardiaceae|g__Antrihabitans|s__Antrihabitans_sp_YC3_6|t__SGB93253	0.02
Strain	k__Bacteria|p__Firmicutes|c__CFGB75522|o__OFGB75522|f__FGB75522|g__GGB4249|s__GGB4249_SGB5749|t__SGB5749	0.02
Strain	k__Bacteria|p__Firmicutes|c__CFGB75783|o__OFGB75783|f__FGB75783|g__GGB79908|s__GGB79908_SGB47660|t__SGB47660	0.02
Strain	k__Bacteria|p__Proteobacteria|c__Gammaproteobacteria|o__Aeromonadales|f__Succinivibrionaceae|g__GGB2738|s__GGB2738_SGB3684|t__SGB3684	0.02
Strain	k__Bacteria|p__Bacteroidetes|c__CFGB24868|o__OFGB24868|f__FGB24868|g__GGB44117|s__GGB44117_SGB1808|t__SGB1808	0.02
Strain	k__Bacteria|p__Firmicutes|c__Negativicutes|o__Veillonellales|f__Veillonellaceae|g__Megasphaera|s__Megasphaera_elsdenii|t__SGB5862	0.02
