## Supplementary Tables 1 through 9 for "Human and bacterial genetic variation shape oral microbiomes and health" (part 2 of 3)

### Sheet: ST1 (continued)
Supplementary Table 1. Prevalence of microbial taxa in SPARK cohort.
Strain	k__Bacteria|p__Actinobacteria|c__Coriobacteriia|o__Coriobacteriales|f__Coriobacteriaceae|g__GGB9400|s__GGB9400_SGB14745|t__SGB14745	0.02
Strain	k__Bacteria|p__Firmicutes|c__Clostridia|o__Eubacteriales|f__Lachnospiraceae|g__Coprococcus|s__Coprococcus_sp_AF21_14LB|t__SGB25437	0.02
Strain	k__Bacteria|p__Firmicutes|c__Clostridia|o__Eubacteriales|f__Oscillospiraceae|g__Fournierella|s__Fournierella_massiliensis|t__SGB15280	0.02
Strain	k__Bacteria|p__Firmicutes|c__Firmicutes_unclassified|o__Firmicutes_unclassified|f__Firmicutes_unclassified|g__GGB3680|s__GGB3680_SGB4994|t__SGB4994	0.02
Strain	k__Bacteria|p__Proteobacteria|c__Gammaproteobacteria|o__Aeromonadales|f__Succinivibrionaceae|g__GGB1154|s__GGB1154_SGB1482|t__SGB1482	0.02
Strain	k__Bacteria|p__Firmicutes|c__CFGB76106|o__OFGB76106|f__FGB76106|g__GGB3600|s__GGB3600_SGB4859|t__SGB4859	0.02
Strain	k__Bacteria|p__Firmicutes|c__Erysipelotrichia|o__Erysipelotrichales|f__Erysipelotrichaceae|g__Allobaculum|s__Allobaculum_stercoricanis|t__SGB29316	0.02
Strain	k__Bacteria|p__Actinobacteria|c__Actinomycetia|o__Micrococcales|f__Micrococcaceae|g__Arthrobacter|s__Arthrobacter_koreensis|t__SGB35057	0.02
Strain	k__Bacteria|p__Proteobacteria|c__Gammaproteobacteria|o__Pseudomonadales|f__Pseudomonadaceae|g__Pseudomonas|s__Pseudomonas_sp_URMO17WK12_I11|t__SGB56851	0.02
Strain	k__Bacteria|p__Proteobacteria|c__Gammaproteobacteria|o__Enterobacterales|f__Erwiniaceae|g__Tatumella|s__Tatumella_sp_JGM130|t__SGB92518	0.02
Strain	k__Bacteria|p__Proteobacteria|c__Gammaproteobacteria|o__Xanthomonadales|f__Xanthomonadaceae|g__Pseudoxanthomonas|s__Pseudoxanthomonas_suwonensis|t__SGB32972	0.02
Strain	k__Bacteria|p__Bacteroidetes|c__Bacteroidia|o__Bacteroidales|f__Prevotellaceae|g__Prevotella|s__Prevotella_copri_clade_B|t__SGB1613	0.02
Strain	k__Bacteria|p__Actinobacteria|c__Actinomycetia|o__Micrococcales|f__Microbacteriaceae|g__Microbacterium|s__Microbacterium_SGB55573|t__SGB55573	0.02
Strain	k__Bacteria|p__Proteobacteria|c__Gammaproteobacteria|o__Moraxellales|f__Moraxellaceae|g__Psychrobacter|s__Psychrobacter_jeotgali|t__SGB92573	0.02
Strain	k__Bacteria|p__Firmicutes|c__Bacilli|o__Lactobacillales|f__Lactobacillaceae|g__Lactiplantibacillus|s__Lactiplantibacillus_pentosus|t__SGB7200	0.02
Strain	k__Bacteria|p__Actinobacteria|c__Actinomycetia|o__Corynebacteriales|f__Corynebacteriaceae|g__Corynebacterium|s__Corynebacterium_glyciniphilum|t__SGB17033	0.02
Strain	k__Bacteria|p__Firmicutes|c__Bacilli|o__Bacillales|f__Bacillaceae|g__Calditerricola|s__Calditerricola_satsumensis|t__SGB33606	0.02
Strain	k__Bacteria|p__Proteobacteria|c__Betaproteobacteria|o__Rhodocyclales|f__Azonexaceae|g__Dechloromonas|s__Dechloromonas_sp_CZR5|t__SGB88251	0.02
Strain	k__Bacteria|p__Proteobacteria|c__Alphaproteobacteria|o__Hyphomicrobiales|f__Methylobacteriaceae|g__Methylobacterium|s__Methylobacterium_aquaticum|t__SGB11376	0.02
Strain	k__Bacteria|p__Bacteroidetes|c__Cytophagia|o__Cytophagales|f__Cytophagaceae|g__Spirosoma|s__Spirosoma_panaciterrae|t__SGB28344	0.02
Strain	k__Bacteria|p__Proteobacteria|c__Alphaproteobacteria|o__Sphingomonadales|f__Sphingomonadaceae|g__Sphingomonas|s__Sphingomonas_melonis|t__SGB90170	0.02
Strain	k__Bacteria|p__Proteobacteria|c__Gammaproteobacteria|o__Enterobacterales|f__Erwiniaceae|g__Rosenbergiella|s__Rosenbergiella_nectarea|t__SGB23306	0.02
Strain	k__Bacteria|p__Proteobacteria|c__Gammaproteobacteria|o__Moraxellales|f__Moraxellaceae|g__Acinetobacter|s__Acinetobacter_pollinis|t__SGB92556	0.02
Strain	k__Bacteria|p__Bacteroidetes|c__Bacteroidia|o__Bacteroidales|f__Prevotellaceae|g__Prevotella|s__Prevotella_SGB1687|t__SGB1687	0.02
Strain	k__Bacteria|p__Actinobacteria|c__Actinomycetia|o__Micrococcales|f__Intrasporangiaceae|g__Ornithinibacter|s__Ornithinibacter_SGB87564|t__SGB87564	0.02
Strain	k__Bacteria|p__Proteobacteria|c__Gammaproteobacteria|o__Pseudomonadales|f__Pseudomonadaceae|g__Pseudomonas|s__Pseudomonas_psychrophila|t__SGB33068	0.02
Strain	k__Bacteria|p__Proteobacteria|c__Gammaproteobacteria|o__Pseudomonadales|f__Pseudomonadaceae|g__Pseudomonas|s__Pseudomonas_extremaustralis|t__SGB12135	0.02
Strain	k__Bacteria|p__Actinobacteria|c__Actinomycetia|o__Actinomycetales|f__Actinomycetaceae|g__Actinomyces|s__Actinomyces_culturomici|t__SGB17171	0.02
Strain	k__Bacteria|p__Actinobacteria|c__Actinomycetia|o__Micrococcales|f__Microbacteriaceae|g__Microbacterium|s__Microbacterium_oxydans|t__SGB16872	0.02
Strain	k__Bacteria|p__Firmicutes|c__Bacilli|o__Bacillales|f__Bacillales_unclassified|g__Exiguobacterium|s__Exiguobacterium_mexicanum|t__SGB8323	0.02
Strain	k__Bacteria|p__Firmicutes|c__Bacilli|o__Bacillales|f__Bacillales_unclassified|g__Exiguobacterium|s__Exiguobacterium_chiriqhucha|t__SGB8322	0.02
Strain	k__Bacteria|p__Proteobacteria|c__Alphaproteobacteria|o__Hyphomicrobiales|f__Rhizobiaceae|g__Agrobacterium|s__Agrobacterium_tumefaciens|t__SGB11083	0.02
Strain	k__Bacteria|p__Firmicutes|c__Clostridia|o__Eubacteriales|f__Clostridiaceae|g__Thermobrachium|s__Thermobrachium_celere|t__SGB8534	0.02
Strain	k__Bacteria|p__Proteobacteria|c__Alphaproteobacteria|o__Sphingomonadales|f__Sphingomonadaceae|g__Sphingorhabdus|s__Sphingorhabdus_lacus|t__SGB89963	0.02
Strain	k__Bacteria|p__Proteobacteria|c__Alphaproteobacteria|o__Caulobacterales|f__Caulobacteraceae|g__Brevundimonas|s__Brevundimonas_sp_CS1|t__SGB24451	0.02
Strain	k__Bacteria|p__Actinobacteria|c__Actinomycetia|o__Corynebacteriales|f__Mycobacteriaceae|g__Mycolicibacterium|s__Mycolicibacterium_arabiense|t__SGB86900	0.02
Strain	k__Bacteria|p__Actinobacteria|c__Actinomycetia|o__Propionibacteriales|f__Nocardioidaceae|g__Nocardioides|s__Nocardioides_baculatus|t__SGB93284	0.02
Strain	k__Bacteria|p__Actinobacteria|c__Actinomycetia|o__Kineosporiales|f__Kineosporiaceae|g__Pseudokineococcus|s__Pseudokineococcus_lusitanus|t__SGB34248	0.02
Strain	k__Bacteria|p__Bacteroidetes|c__Bacteroidia|o__Bacteroidales|f__Prevotellaceae|g__Prevotella|s__Prevotella_sp_OH937_COT_195|t__SGB29647	0.02
Strain	k__Bacteria|p__Firmicutes|c__Bacilli|o__Bacillales|f__Bacillaceae|g__Bacillus|s__Bacillus_halotolerans|t__SGB7787	0.02
Strain	k__Bacteria|p__Actinobacteria|c__Actinomycetia|o__Corynebacteriales|f__Corynebacteriaceae|g__Corynebacterium|s__Corynebacterium_fournieri|t__SGB33706	0.02
Strain	k__Bacteria|p__Proteobacteria|c__Alphaproteobacteria|o__Hyphomicrobiales|f__Hyphomicrobiales_unclassified|g__Hyphomicrobiales_unclassified|s__Rhizobiales_bacterium_X1A|t__SGB56361	0.02
Strain	k__Bacteria|p__Proteobacteria|c__Gammaproteobacteria|o__Xanthomonadales|f__Xanthomonadaceae|g__Stenotrophomonas|s__Stenotrophomonas_nitritireducens|t__SGB12484	0.02
Strain	k__Bacteria|p__Proteobacteria|c__Alphaproteobacteria|o__Rhodobacterales|f__Rhodobacteraceae|g__Paracoccus|s__Paracoccus_sulfuroxidans|t__SGB90453	0.02
Strain	k__Bacteria|p__Actinobacteria|c__Actinomycetia|o__Micrococcales|f__Micrococcales_unclassified|g__Timonella|s__Timonella_senegalensis|t__SGB34806	0.02
Strain	k__Bacteria|p__Bacteroidetes|c__Flavobacteriia|o__Flavobacteriales|f__Weeksellaceae|g__Empedobacter|s__Empedobacter_tilapiae|t__SGB28070	0.02
Strain	k__Bacteria|p__Actinobacteria|c__Actinomycetia|o__Propionibacteriales|f__Propionibacteriaceae|g__GGB71847|s__GGB71847_SGB98848|t__SGB98848	0.02
Strain	k__Bacteria|p__Proteobacteria|c__Alphaproteobacteria|o__Rhodospirillales|f__Acetobacteraceae|g__Acidocella|s__Acidocella_facilis|t__SGB10903	0.02
Strain	k__Bacteria|p__Proteobacteria|c__Gammaproteobacteria|o__Enterobacterales|f__Yersiniaceae|g__Yersinia|s__Yersinia_ruckeri|t__SGB10211	0.02
Strain	k__Bacteria|p__Actinobacteria|c__Actinomycetia|o__Micrococcales|f__Micrococcaceae|g__Kocuria|s__Kocuria_sediminis|t__SGB16665	0.02
Strain	k__Bacteria|p__Firmicutes|c__Bacilli|o__Lactobacillales|f__Lactobacillaceae|g__Liquorilactobacillus|s__Liquorilactobacillus_vini|t__SGB7065	0.02
Strain	k__Bacteria|p__Proteobacteria|c__Gammaproteobacteria|o__Moraxellales|f__Moraxellaceae|g__Alkanindiges|s__Alkanindiges_illinoisensis|t__SGB31306	0.02
Strain	k__Bacteria|p__Proteobacteria|c__Gammaproteobacteria|o__Pseudomonadales|f__Pseudomonadaceae|g__Pseudomonas|s__Pseudomonas_brassicacearum|t__SGB12173	0.02
Strain	k__Bacteria|p__Actinobacteria|c__Actinomycetia|o__Corynebacteriales|f__Dietziaceae|g__Dietzia|s__Dietzia_sp_DQ11_38_2|t__SGB23548	0.02
Strain	k__Bacteria|p__Proteobacteria|c__Gammaproteobacteria|o__Pseudomonadales|f__Pseudomonadaceae|g__Pseudomonas|s__Pseudomonas_sp_PDM14|t__SGB89181	0.02
Strain	k__Bacteria|p__Proteobacteria|c__Alphaproteobacteria|o__Rhodobacterales|f__Rhodobacteraceae|g__Paracoccus|s__Paracoccus_sp_R12_1|t__SGB56711	0.02
Strain	k__Bacteria|p__Proteobacteria|c__Alphaproteobacteria|o__Rhodospirillales|f__Acetobacteraceae|g__Gluconobacter|s__Gluconobacter_cadivus|t__SGB89208	0.02
Strain	k__Bacteria|p__Actinobacteria|c__Actinomycetia|o__Micrococcales|f__Micrococcaceae|g__GGB71781|s__GGB71781_SGB98749|t__SGB98749	0.02
Strain	k__Bacteria|p__Bacteroidetes|c__Flavobacteriia|o__Flavobacteriales|f__Weeksellaceae|g__Chryseobacterium|s__Chryseobacterium_sp_SNU_WT5|t__SGB78864	0.02
Strain	k__Bacteria|p__Proteobacteria|c__Alphaproteobacteria|o__Sphingomonadales|f__Sphingomonadaceae|g__Hankyongella|s__Hankyongella_ginsenosidimutans|t__SGB56332	0.02
Strain	k__Bacteria|p__Proteobacteria|c__Gammaproteobacteria|o__Xanthomonadales|f__Xanthomonadaceae|g__Vulcaniibacterium|s__Vulcaniibacterium_tengchongense|t__SGB32983	0.02
Strain	k__Bacteria|p__Proteobacteria|c__Alphaproteobacteria|o__Sphingomonadales|f__Sphingosinicellaceae|g__Sandaracinobacteroides|s__Sandaracinobacteroides_hominis|t__SGB94184	0.02
Strain	k__Bacteria|p__Firmicutes|c__CFGB8822|o__OFGB8822|f__FGB8822|g__GGB42994|s__GGB42994_SGB4746|t__SGB4746	0.02
Strain	k__Bacteria|p__Firmicutes|c__Clostridia|o__Eubacteriales|f__Lachnospiraceae|g__Lachnoclostridium|s__Clostridium_scindens|t__SGB4631	0.02
Strain	k__Bacteria|p__Firmicutes|c__Clostridia|o__Eubacteriales|f__Clostridiaceae|g__Clostridiaceae_unclassified|s__Clostridiaceae_bacterium_Marseille_Q4145|t__SGB4769	0.02
Strain	k__Bacteria|p__Bacteroidetes|c__Flavobacteriia|o__Flavobacteriales|f__Flavobacteriaceae|g__Myroides|s__Myroides_odoratimimus|t__SGB3063	0.02
Strain	k__Bacteria|p__Firmicutes|c__Clostridia|o__Eubacteriales|f__Oscillospiraceae|g__Massiliimalia|s__Massiliimalia_timonensis|t__SGB7253	0.02
Strain	k__Bacteria|p__Firmicutes|c__Bacilli|o__Lactobacillales|f__Streptococcaceae|g__Streptococcus|s__Streptococcus_SGB14888|t__SGB14888	0.02
Strain	k__Bacteria|p__Firmicutes|c__Bacilli|o__Bacillales|f__Staphylococcaceae|g__Salinicoccus|s__Salinicoccus_alkaliphilus|t__SGB7802	0.02
Strain	k__Bacteria|p__Firmicutes|c__CFGB28775|o__OFGB28775|f__FGB28775|g__GGB3511|s__GGB3511_SGB4688|t__SGB4688	0.02
Strain	k__Bacteria|p__Proteobacteria|c__Gammaproteobacteria|o__Enterobacterales|f__Enterobacteriaceae|g__Enterobacteriaceae_unclassified|s__Enterobacteriaceae_bacterium_JKS000234|t__SGB10174	0.02
Strain	k__Bacteria|p__Proteobacteria|c__Gammaproteobacteria|o__Pseudomonadales|f__Pseudomonadaceae|g__Pseudomonas|s__Pseudomonas_entomophila|t__SGB33091	0.02
Strain	k__Bacteria|p__Firmicutes|c__Bacilli|o__Bacillales|f__Bacillaceae|g__Anoxybacillus|s__Anoxybacillus_voinovskiensis|t__SGB82682	0.02
Strain	k__Bacteria|p__Actinobacteria|c__Actinomycetia|o__Bifidobacteriales|f__Bifidobacteriaceae|g__Bifidobacterium|s__Bifidobacterium_mongoliense|t__SGB17228	0.02
Strain	k__Bacteria|p__Bacteroidetes|c__Flavobacteriia|o__Flavobacteriales|f__Weeksellaceae|g__Chryseobacterium|s__Chryseobacterium_sp_ZHDP1|t__SGB69901	0.02
Strain	k__Bacteria|p__Actinobacteria|c__Actinomycetia|o__Micrococcales|f__Microbacteriaceae|g__Microbacterium|s__Microbacterium_sp_K41|t__SGB55569	0.02
Strain	k__Bacteria|p__Deinococcus_Thermus|c__Deinococci|o__Deinococcales|f__Deinococcaceae|g__Deinococcus|s__Deinococcus_proteolyticus|t__SGB17538	0.02
Strain	k__Bacteria|p__Proteobacteria|c__Gammaproteobacteria|o__Pasteurellales|f__Pasteurellaceae|g__Pasteurella|s__Pasteurella_oralis|t__SGB31017	0.02
Strain	k__Bacteria|p__Firmicutes|c__Bacilli|o__Lactobacillales|f__Lactobacillaceae|g__Weissella|s__Weissella_hellenica|t__SGB7117	0.02
Strain	k__Bacteria|p__Proteobacteria|c__Gammaproteobacteria|o__Moraxellales|f__Moraxellaceae|g__Acinetobacter|s__Acinetobacter_brisouii|t__SGB81587	0.02
Strain	k__Bacteria|p__Proteobacteria|c__Gammaproteobacteria|o__Xanthomonadales|f__Rhodanobacteraceae|g__Fulvimonas|s__Fulvimonas_soli|t__SGB22708	0.02
Strain	k__Bacteria|p__Proteobacteria|c__Betaproteobacteria|o__Burkholderiales|f__Burkholderiales_unclassified|g__Aquariibacter|s__Aquariibacter_albus|t__SGB88463	0.02
Strain	k__Bacteria|p__Tenericutes|c__Mollicutes|o__Mycoplasmatales|f__Mycoplasmataceae|g__Mycoplasma|s__Mycoplasma_amphoriforme|t__SGB58372	0.02
Strain	k__Bacteria|p__Actinobacteria|c__Actinomycetia|o__Micrococcales|f__Ornithinimicrobiaceae|g__Ornithinimicrobium|s__Ornithinimicrobium_flavum|t__SGB34105	0.02
Strain	k__Bacteria|p__Actinobacteria|c__Actinomycetia|o__Corynebacteriales|f__Corynebacteriaceae|g__Corynebacterium|s__Corynebacterium_maris|t__SGB17091	0.02
Strain	k__Bacteria|p__Proteobacteria|c__Gammaproteobacteria|o__Enterobacterales|f__Erwiniaceae|g__Buchnera|s__Buchnera_aphidicola|t__SGB50667	0.02
Strain	k__Bacteria|p__Firmicutes|c__Bacilli|o__Bacillales|f__Planococcaceae|g__Kurthia|s__Kurthia_gibsonii|t__SGB7515	0.02
Strain	k__Bacteria|p__Firmicutes|c__Bacilli|o__Lactobacillales|f__Lactobacillaceae|g__Lactobacillus|s__Lactobacillus_hominis|t__SGB7037	0.02
Strain	k__Bacteria|p__Proteobacteria|c__Alphaproteobacteria|o__Sphingomonadales|f__Sphingomonadaceae|g__Sphingomonas|s__Sphingomonas_parapaucimobilis|t__SGB11678	0.02
Strain	k__Bacteria|p__Proteobacteria|c__Gammaproteobacteria|o__Enterobacterales|f__Enterobacteriaceae|g__Enterobacter|s__Enterobacter_sp_DE0047|t__SGB38368	0.02
Strain	k__Bacteria|p__Proteobacteria|c__Gammaproteobacteria|o__Pseudomonadales|f__Pseudomonadaceae|g__Pseudomonas|s__Pseudomonas_fulva|t__SGB12347	0.02
Strain	k__Bacteria|p__Proteobacteria|c__Gammaproteobacteria|o__Pseudomonadales|f__Pseudomonadaceae|g__Pseudomonas|s__Pseudomonas_oryzihabitans|t__SGB22853	0.02
Strain	k__Bacteria|p__Proteobacteria|c__Alphaproteobacteria|o__Hyphomicrobiales|f__Rhizobiaceae|g__Neorhizobium|s__Neorhizobium_sp_SOG26|t__SGB24506	0.02
Strain	k__Bacteria|p__Proteobacteria|c__Gammaproteobacteria|o__Enterobacterales|f__Enterobacteriaceae|g__Enterobacter|s__Enterobacter_sp_kpr_6|t__SGB23274	0.02
Strain	k__Bacteria|p__Proteobacteria|c__Alphaproteobacteria|o__Hyphomicrobiales|f__Aurantimonadaceae|g__Aureimonas|s__Aureimonas_sp_AU22|t__SGB32174	0.02
Strain	k__Bacteria|p__Bacteroidetes|c__Sphingobacteriia|o__Sphingobacteriales|f__Sphingobacteriaceae|g__Sphingobacterium|s__Sphingobacterium_SGB36182|t__SGB36182	0.02
Strain	k__Bacteria|p__Proteobacteria|c__Gammaproteobacteria|o__Moraxellales|f__Moraxellaceae|g__Acinetobacter|s__Acinetobacter_brisouii|t__SGB10341	0.02
Strain	k__Bacteria|p__Proteobacteria|c__Gammaproteobacteria|o__Enterobacterales|f__Enterobacteriaceae|g__Kosakonia|s__Kosakonia_radicincitans|t__SGB10051	0.02
Strain	k__Bacteria|p__Proteobacteria|c__Alphaproteobacteria|o__Rhodobacterales|f__Rhodobacteraceae|g__Paenirhodobacter|s__Paenirhodobacter_enshiensis|t__SGB10753	0.02
Strain	k__Bacteria|p__Proteobacteria|c__Alphaproteobacteria|o__Hyphomicrobiales|f__Hyphomicrobiales_unclassified|g__Hyphomicrobiales_unclassified|s__Hyphomicrobiales_bacterium|t__SGB11084	0.02
Strain	k__Bacteria|p__Proteobacteria|c__Alphaproteobacteria|o__Caulobacterales|f__Caulobacteraceae|g__Brevundimonas|s__Brevundimonas_SGB38297|t__SGB38297	0.02
Strain	k__Bacteria|p__Actinobacteria|c__Actinomycetia|o__Corynebacteriales|f__Corynebacteriaceae|g__Corynebacterium|s__Corynebacterium_urinipleomorphum|t__SGB33711	0.02
Strain	k__Bacteria|p__Bacteroidetes|c__Bacteroidia|o__Bacteroidales|f__Bacteroidaceae|g__GGB4379|s__GGB4379_SGB6025|t__SGB6025	0.02
Strain	k__Bacteria|p__Actinobacteria|c__Actinomycetia|o__Propionibacteriales|f__Nocardioidaceae|g__Nocardioides|s__Nocardioides_cavernae|t__SGB87669	0.02
Strain	k__Bacteria|p__Proteobacteria|c__Alphaproteobacteria|o__Sphingomonadales|f__Zymomonadaceae|g__Zymomonas|s__Zymomonas_mobilis|t__SGB19527	0.02
Strain	k__Bacteria|p__Bacteroidetes|c__Flavobacteriia|o__Flavobacteriales|f__Weeksellaceae|g__Chryseobacterium|s__Chryseobacterium_takakiae|t__SGB2604	0.02
Strain	k__Bacteria|p__Proteobacteria|c__Betaproteobacteria|o__Burkholderiales|f__Alcaligenaceae|g__Achromobacter|s__Achromobacter_animicus|t__SGB38575	0.02
Strain	k__Bacteria|p__Firmicutes|c__Bacilli|o__Bacillales|f__Bacillaceae|g__Alkalihalophilus|s__Alkalihalophilus_pseudofirmus|t__SGB8298	0.02
Strain	k__Bacteria|p__Candidatus_Saccharibacteria|c__CFGB23610|o__OFGB23610|f__FGB23610|g__GGB33537|s__GGB33537_SGB46614|t__SGB46614	0.02
Strain	k__Bacteria|p__Bacteroidetes|c__Cytophagia|o__Cytophagales|f__Spirosomaceae|g__Arcicella|s__Arcicella_rosea|t__SGB78451	0.02
Strain	k__Bacteria|p__Firmicutes|c__Clostridia|o__Eubacteriales|f__Lachnospiraceae|g__Faecalimonas|s__Faecalimonas_umbilicata|t__SGB4583	0.02
Strain	k__Bacteria|p__Proteobacteria|c__Gammaproteobacteria|o__Pseudomonadales|f__Pseudomonadaceae|g__Halopseudomonas|s__Halopseudomonas_bauzanensis|t__SGB12057	0.02
Strain	k__Bacteria|p__Actinobacteria|c__Actinomycetia|o__Micrococcales|f__Microbacteriaceae|g__Leucobacter|s__Leucobacter_tardus|t__SGB93151	0.02
Strain	k__Bacteria|p__Proteobacteria|c__Gammaproteobacteria|o__Pseudomonadales|f__Pseudomonadaceae|g__Halopseudomonas|s__Halopseudomonas_xiamenensis|t__SGB89038	0.02
Strain	k__Bacteria|p__Proteobacteria|c__Betaproteobacteria|o__Rhodocyclales|f__Azonexaceae|g__Azonexus|s__Azonexus_fungiphilus|t__SGB32902	0.02
Strain	k__Bacteria|p__Actinobacteria|c__Actinomycetia|o__Micrococcales|f__Micrococcaceae|g__Arthrobacter|s__Arthrobacter_sp_N199823|t__SGB35092	0.02
Strain	k__Bacteria|p__Actinobacteria|c__Actinomycetia|o__Micrococcales|f__Micrococcaceae|g__Glutamicibacter|s__Glutamicibacter_soli|t__SGB16748	0.02
Strain	k__Bacteria|p__Actinobacteria|c__Actinomycetia|o__Corynebacteriales|f__Dietziaceae|g__Dietzia|s__Dietzia_SGB66233|t__SGB66233	0.02
Strain	k__Bacteria|p__Bacteroidetes|c__Flavobacteriia|o__Flavobacteriales|f__Weeksellaceae|g__Chryseobacterium|s__Chryseobacterium_aquaticum|t__SGB2565	0.02
Strain	k__Bacteria|p__Actinobacteria|c__Actinomycetia|o__Corynebacteriales|f__Mycobacteriaceae|g__Mycobacterium|s__Mycobacterium_sp_YC_RL4|t__SGB15714	0.02
Strain	k__Bacteria|p__Proteobacteria|c__Alphaproteobacteria|o__Rhodospirillales|f__Acetobacteraceae|g__Roseomonas|s__Roseomonas_cervicalis|t__SGB11238	0.02
Strain	k__Bacteria|p__Actinobacteria|c__Actinomycetia|o__Micrococcales|f__Micrococcaceae|g__Kocuria|s__Kocuria_SGB98788|t__SGB98788	0.02
Strain	k__Bacteria|p__Proteobacteria|c__Gammaproteobacteria|o__Pseudomonadales|f__Pseudomonadaceae|g__Pseudomonas|s__Pseudomonas_kitaguniensis|t__SGB12116	0.02
Strain	k__Bacteria|p__Actinobacteria|c__Actinomycetia|o__Propionibacteriales|f__Propionibacteriaceae|g__GGB73496|s__GGB73496_SGB47079|t__SGB47079	0.02
Strain	k__Bacteria|p__Proteobacteria|c__Gammaproteobacteria|o__Xanthomonadales|f__Xanthomonadaceae|g__Luteimonas|s__Luteimonas_sp_RC10|t__SGB88886	0.02
Strain	k__Bacteria|p__Proteobacteria|c__Gammaproteobacteria|o__Pseudomonadales|f__Pseudomonadaceae|g__Pseudomonas|s__Pseudomonas_fluorescens|t__SGB12198	0.02
Strain	k__Bacteria|p__Bacteroidetes|c__Sphingobacteriia|o__Sphingobacteriales|f__Sphingobacteriaceae|g__Nubsella|s__Nubsella_zeaxanthinifaciens|t__SGB28287	0.02
Strain	k__Bacteria|p__Firmicutes|c__Clostridia|o__Eubacteriales|f__Lachnospiraceae|g__Enterocloster|s__Enterocloster_lavalensis|t__SGB4725	0.02
Strain	k__Bacteria|p__Firmicutes|c__Bacilli|o__Lactobacillales|f__Lactobacillaceae|g__Leuconostoc|s__Leuconostoc_holzapfelii|t__SGB80438	0.02
Strain	k__Bacteria|p__Actinobacteria|c__Actinomycetia|o__Corynebacteriales|f__Gordoniaceae|g__Gordonia|s__Gordonia_iterans|t__SGB23587	0.02
Strain	k__Bacteria|p__Bacteroidetes|c__Sphingobacteriia|o__Sphingobacteriales|f__Sphingobacteriaceae|g__Sphingobacterium|s__Sphingobacterium_endophyticum|t__SGB78599	0.02
Strain	k__Bacteria|p__Bacteroidetes|c__Flavobacteriia|o__Flavobacteriales|f__Weeksellaceae|g__GGB24261|s__GGB24261_SGB36075|t__SGB36075	0.02
Strain	k__Bacteria|p__Proteobacteria|c__Betaproteobacteria|o__Burkholderiales|f__Alcaligenaceae|g__Achromobacter|s__Achromobacter_insolitus|t__SGB13134	0.02
Strain	k__Bacteria|p__Proteobacteria|c__Alphaproteobacteria|o__Sphingomonadales|f__Sphingomonadaceae|g__Sphingobium|s__Sphingobium_quisquiliarum|t__SGB11596	0.02
Strain	k__Bacteria|p__Proteobacteria|c__Betaproteobacteria|o__Burkholderiales|f__Alcaligenaceae|g__Verticiella|s__Verticiella_sediminum|t__SGB88707	0.02
Strain	k__Bacteria|p__Actinobacteria|c__Actinomycetia|o__Propionibacteriales|f__Propionibacteriaceae|g__Tessaracoccus|s__Tessaracoccus_massiliensis|t__SGB35143	0.02
Strain	k__Bacteria|p__Proteobacteria|c__Gammaproteobacteria|o__Xanthomonadales|f__Rhodanobacteraceae|g__Dokdonella|s__Dokdonella_koreensis|t__SGB12573	0.02
Strain	k__Bacteria|p__Proteobacteria|c__Betaproteobacteria|o__Burkholderiales|f__Comamonadaceae|g__Acidovorax|s__Acidovorax_antarcticus|t__SGB88322	0.02
Strain	k__Bacteria|p__Proteobacteria|c__Alphaproteobacteria|o__Sphingomonadales|f__Sphingomonadaceae|g__Sphingomonas|s__Sphingomonas_sp_AX6|t__SGB90161	0.02
Strain	k__Bacteria|p__Proteobacteria|c__Betaproteobacteria|o__Burkholderiales|f__Comamonadaceae|g__Acidovorax|s__Acidovorax_sp_MR_S7|t__SGB12716	0.02
Strain	k__Bacteria|p__Proteobacteria|c__Gammaproteobacteria|o__Vibrionales|f__Vibrionaceae|g__Photobacterium|s__Photobacterium_iliopiscarium|t__SGB9825	0.02
Strain	k__Bacteria|p__Firmicutes|c__Bacilli|o__Bacillales|f__Bacillaceae|g__Weizmannia|s__Weizmannia_ginsengihumi|t__SGB7734	0.02
Strain	k__Bacteria|p__Bacteroidetes|c__Flavobacteriia|o__Flavobacteriales|f__Blattabacteriaceae|g__Blattabacterium|s__Blattabacterium_cuenoti|t__SGB5409_group	0.02
Strain	k__Bacteria|p__Bacteroidetes|c__Bacteroidia|o__Bacteroidales|f__Prevotellaceae|g__Prevotella|s__Prevotella_sp_885|t__SGB1677	0.02
Strain	k__Bacteria|p__Firmicutes|c__Negativicutes|o__Veillonellales|f__Veillonellaceae|g__Veillonella|s__Veillonella_seminalis|t__SGB6923	0.02
Strain	k__Bacteria|p__Actinobacteria|c__Actinomycetia|o__Micrococcales|f__Micrococcaceae|g__Yaniella|s__Yaniella_halotolerans|t__SGB33387	0.02
Strain	k__Bacteria|p__Bacteroidetes|c__Bacteroidia|o__Bacteroidales|f__Tannerellaceae|g__Parabacteroides|s__Parabacteroides_goldsteinii|t__SGB1941	0.02
Strain	k__Bacteria|p__Bacteroidetes|c__Flavobacteriia|o__Flavobacteriales|f__Weeksellaceae|g__Chryseobacterium|s__Chryseobacterium_sp_G0162|t__SGB28187	0.02
Strain	k__Bacteria|p__Actinobacteria|c__Actinomycetia|o__Micrococcales|f__Microbacteriaceae|g__Microbacterium|s__Microbacterium_testaceum|t__SGB23867	0.02
Strain	k__Bacteria|p__Proteobacteria|c__Alphaproteobacteria|o__Sphingomonadales|f__Sphingomonadaceae|g__Sphingomonas|s__Sphingomonas_yabuuchiae|t__SGB11679	0.02
Strain	k__Bacteria|p__Firmicutes|c__Bacilli|o__Lactobacillales|f__Enterococcaceae|g__Vagococcus|s__Vagococcus_salmoninarum|t__SGB29863	0.02
Strain	k__Bacteria|p__Actinobacteria|c__Actinomycetia|o__Pseudonocardiales|f__Pseudonocardiaceae|g__Pseudonocardia|s__Pseudonocardia_parietis|t__SGB93333	0.02
Strain	k__Bacteria|p__Actinobacteria|c__Actinomycetia|o__Pseudonocardiales|f__Pseudonocardiaceae|g__Pseudonocardia|s__Pseudonocardia_ammonioxydans|t__SGB16502	0.02
Strain	k__Bacteria|p__Firmicutes|c__Bacilli|o__Bacillales|f__Sporolactobacillaceae|g__Sinobaca|s__Sinobaca_SGB96852|t__SGB96852	0.02
Strain	k__Bacteria|p__Proteobacteria|c__Betaproteobacteria|o__Burkholderiales|f__Comamonadaceae|g__Comamonas|s__Comamonas_thiooxydans|t__SGB12682	0.02
Strain	k__Bacteria|p__Actinobacteria|c__Actinomycetia|o__Micrococcales|f__Dermabacteraceae|g__Brachybacterium|s__Brachybacterium_fresconis|t__SGB93117	0.02
Strain	k__Bacteria|p__Bacteroidetes|c__Flavobacteriia|o__Flavobacteriales|f__Weeksellaceae|g__Elizabethkingia|s__Elizabethkingia_anophelis|t__SGB2542	0.02
Strain	k__Bacteria|p__Firmicutes|c__Bacilli|o__Lactobacillales|f__Aerococcaceae|g__Aerococcus|s__Aerococcus_urinae|t__SGB7892	0.02
Strain	k__Bacteria|p__Proteobacteria|c__Betaproteobacteria|o__Burkholderiales|f__Burkholderiales_unclassified|g__Methylibium|s__Methylibium_petroleiphilum|t__SGB12814	0.02
Strain	k__Bacteria|p__Firmicutes|c__Bacilli|o__Lactobacillales|f__Lactobacillaceae|g__Lactobacillus|s__Lactobacillus_kefiranofaciens|t__SGB7046	0.02
Strain	k__Bacteria|p__Firmicutes|c__Bacilli|o__Bacillales|f__Staphylococcaceae|g__Staphylococcus|s__Staphylococcus_canis|t__SGB94574	0.02
Strain	k__Eukaryota|p__Basidiomycota|c__Malasseziomycetes|o__Malasseziales|f__Malasseziaceae|g__Malassezia|s__Malassezia_pachydermatis|t__EUK77020	0.02
Strain	k__Bacteria|p__Proteobacteria|c__Gammaproteobacteria|o__Enterobacterales|f__Pectobacteriaceae|g__Pectobacterium|s__Pectobacterium_brasiliense|t__SGB10269_group	0.02
Strain	k__Bacteria|p__Proteobacteria|c__Gammaproteobacteria|o__Pseudomonadales|f__Pseudomonadaceae|g__Pseudomonas|s__Pseudomonas_sp_PDM12|t__SGB22862	0.02
Strain	k__Bacteria|p__Firmicutes|c__Bacilli|o__Bacillales|f__Bacillaceae|g__Geobacillus|s__Geobacillus_subterraneus|t__SGB8343	0.02
Strain	k__Bacteria|p__Actinobacteria|c__Actinomycetia|o__Propionibacteriales|f__Propionibacteriaceae|g__GGB71855|s__GGB71855_SGB98856|t__SGB98856	0.02
Strain	k__Bacteria|p__Firmicutes|c__Bacilli|o__Lactobacillales|f__Lactobacillaceae|g__Weissella|s__Weissella_beninensis|t__SGB94717	0.02
Strain	k__Bacteria|p__Proteobacteria|c__CFGB13104|o__OFGB13104|f__FGB13104|g__GGB6612|s__GGB6612_SGB9346|t__SGB9346	0.02
Strain	k__Bacteria|p__Bacteroidetes|c__Bacteroidia|o__Bacteroidales|f__Rikenellaceae|g__GGB3280|s__GGB3280_SGB4333|t__SGB4333	0.02
Strain	k__Bacteria|p__Firmicutes|c__Bacilli|o__Lactobacillales|f__Lactobacillaceae|g__Apilactobacillus|s__Apilactobacillus_kunkeei|t__SGB7157	0.02
Strain	k__Bacteria|p__Actinobacteria|c__Actinomycetia|o__Micrococcales|f__Dermatophilaceae|g__Mobilicoccus|s__Mobilicoccus_SGB87607|t__SGB87607	0.02
Strain	k__Bacteria|p__Proteobacteria|c__Gammaproteobacteria|o__Xanthomonadales|f__Xanthomonadaceae|g__Stenotrophomonas|s__Stenotrophomonas_maltophilia|t__SGB12455	0.02
Strain	k__Bacteria|p__Firmicutes|c__Bacilli|o__Bacillales|f__Bacillaceae|g__Parageobacillus|s__Parageobacillus_thermoglucosidasius|t__SGB8348	0.02
Strain	k__Bacteria|p__Firmicutes|c__Bacilli|o__Lactobacillales|f__Lactobacillaceae|g__Pediococcus|s__Pediococcus_parvulus|t__SGB7180	0.02
Strain	k__Bacteria|p__Proteobacteria|c__Alphaproteobacteria|o__Sphingomonadales|f__Sphingomonadaceae|g__Sphingobium|s__Sphingobium_limneticum|t__SGB31652	0.02
Strain	k__Bacteria|p__Actinobacteria|c__Actinomycetia|o__Micrococcales|f__Intrasporangiaceae|g__Janibacter|s__Janibacter_SGB98988|t__SGB98988	0.02
Strain	k__Bacteria|p__Actinobacteria|c__Actinomycetia|o__Micrococcales|f__Microbacteriaceae|g__Microbacterium|s__Microbacterium_hominis|t__SGB16910	0.02
Strain	k__Bacteria|p__Firmicutes|c__Bacilli|o__Bacillales|f__Staphylococcaceae|g__Macrococcus|s__Macrococcus_carouselicus|t__SGB29653	0.02
Strain	k__Bacteria|p__Firmicutes|c__Bacilli|o__Bacillales|f__Bacillaceae|g__Bacillus|s__Bacillus_sonorensis|t__SGB7777	0.02
Strain	k__Bacteria|p__Actinobacteria|c__Actinomycetia|o__Bifidobacteriales|f__Bifidobacteriaceae|g__Gardnerella|s__Gardnerella_vaginalis|t__SGB17308	0.02
Strain	k__Bacteria|p__Firmicutes|c__Bacilli|o__Lactobacillales|f__Enterococcaceae|g__Enterococcus|s__Enterococcus_gallinarum|t__SGB7951	0.02
Strain	k__Bacteria|p__Firmicutes|c__Clostridia|o__Eubacteriales|f__Oscillospiraceae|g__GGB9719|s__GGB9719_SGB15272|t__SGB15272	0.02
Strain	k__Bacteria|p__Firmicutes|c__Clostridia|o__Eubacteriales|f__Clostridiaceae|g__Clostridium|s__Clostridium_massiliamazoniense|t__SGB29082	0.02
Strain	k__Bacteria|p__Firmicutes|c__Clostridia|o__Eubacteriales|f__Lachnospiraceae|g__Lachnospiraceae_unclassified|s__Lachnospiraceae_bacterium|t__SGB4953	0.02
Strain	k__Bacteria|p__Firmicutes|c__Clostridia|o__Eubacteriales|f__Clostridiaceae|g__Clostridium|s__Clostridium_sp_NSJ_42|t__SGB6174	0.02
Strain	k__Bacteria|p__Firmicutes|c__Clostridia|o__Eubacteriales|f__Eubacteriales_unclassified|g__Eubacteriales_unclassified|s__Clostridiales_bacterium|t__SGB15146	0.02
Strain	k__Bacteria|p__Firmicutes|c__Clostridia|o__Eubacteriales|f__Oscillospiraceae|g__Anaerotruncus|s__Anaerotruncus_colihominis|t__SGB14963	0.02
Strain	k__Bacteria|p__Firmicutes|c__Bacilli|o__Lactobacillales|f__Lactobacillaceae|g__Companilactobacillus|s__Companilactobacillus_alimentarius|t__SGB7235	0.02
Strain	k__Bacteria|p__Actinobacteria|c__Actinomycetia|o__Corynebacteriales|f__Mycobacteriaceae|g__Mycolicibacterium|s__Mycolicibacterium_llatzerense|t__SGB15718	0.02
Strain	k__Bacteria|p__Proteobacteria|c__Betaproteobacteria|o__Neisseriales|f__Neisseriaceae|g__Eikenella|s__Eikenella_glucosivorans|t__SGB94458	0.02
Strain	k__Bacteria|p__Proteobacteria|c__Alphaproteobacteria|o__Hyphomicrobiales|f__Brucellaceae|g__Pseudochrobactrum|s__Pseudochrobactrum_algeriensis|t__SGB32241	0.02
Strain	k__Bacteria|p__Proteobacteria|c__Gammaproteobacteria|o__Pseudomonadales|f__Pseudomonadaceae|g__Pseudomonas|s__Pseudomonas_sp_CHM02|t__SGB33235	0.02
Strain	k__Bacteria|p__Proteobacteria|c__Gammaproteobacteria|o__Enterobacterales|f__Enterobacteriaceae|g__Enterobacter|s__Enterobacter_bugandensis|t__SGB10135	0.02
Strain	k__Bacteria|p__Proteobacteria|c__Alphaproteobacteria|o__Rhodospirillales|f__Acetobacteraceae|g__Tanticharoenia|s__Tanticharoenia_sakaeratensis|t__SGB1184	0.02
Strain	k__Bacteria|p__Firmicutes|c__Bacilli|o__Lactobacillales|f__Enterococcaceae|g__GGB33512|s__GGB33512_SGB15201|t__SGB15201	0.02
Strain	k__Bacteria|p__Firmicutes|c__Clostridia|o__Eubacteriales|f__Eubacteriales_unclassified|g__Lawsonibacter|s__Lawsonibacter_sp_NSJ_51|t__SGB15131	0.02
Strain	k__Bacteria|p__Firmicutes|c__Negativicutes|o__Acidaminococcales|f__Acidaminococcaceae|g__Phascolarctobacterium|s__Phascolarctobacterium_SGB4573|t__SGB4573	0.02
Strain	k__Bacteria|p__Bacteroidetes|c__Bacteroidia|o__Bacteroidales|f__Bacteroidaceae|g__Bacteroides|s__Bacteroides_intestinalis|t__SGB1846	0.02
Strain	k__Bacteria|p__Candidatus_Melainabacteria|c__Candidatus_Melainabacteria_unclassified|o__Candidatus_Gastranaerophilales|f__Candidatus_Gastranaerophilales_unclassified|g__Candidatus_Gastranaerophilales_unclassified|s__Candidatus_Gastranaerophilales_bacterium|t__SGB8601	0.02
Strain	k__Bacteria|p__Firmicutes|c__CFGB75721|o__OFGB75721|f__FGB75721|g__GGB9524|s__GGB9524_SGB14923|t__SGB14923	0.02
Strain	k__Bacteria|p__Firmicutes|c__Bacilli|o__Bacillales|f__Paenibacillaceae|g__Brevibacillus|s__Brevibacillus_parabrevis|t__SGB7331	0.02
Strain	k__Bacteria|p__Firmicutes|c__Bacilli|o__Bacillales|f__Bacillaceae|g__Lysinibacillus|s__Lysinibacillus_boronitolerans|t__SGB7494	0.02
Strain	k__Bacteria|p__Proteobacteria|c__Alphaproteobacteria|o__Hyphomicrobiales|f__Boseaceae|g__Bosea|s__Bosea_sp_WAO|t__SGB11414	0.02
Strain	k__Bacteria|p__Firmicutes|c__Erysipelotrichia|o__Erysipelotrichales|f__Erysipelotrichaceae|g__Faecalicoccus|s__Faecalicoccus_SGB6321|t__SGB6321	0.02
Strain	k__Bacteria|p__Firmicutes|c__Clostridia|o__Eubacteriales|f__Oscillospiraceae|g__GGB9708|s__GGB9708_SGB15233|t__SGB15233	0.02
Strain	k__Bacteria|p__Firmicutes|c__CFGB9120|o__OFGB9120|f__FGB9120|g__GGB4642|s__GGB4642_SGB6422|t__SGB6422	0.02
Strain	k__Bacteria|p__Actinobacteria|c__Actinomycetia|o__Actinomycetales|f__Actinomycetaceae|g__Arcanobacterium|s__Arcanobacterium_haemolyticum|t__SGB17198	0.02
Strain	k__Bacteria|p__Proteobacteria|c__Gammaproteobacteria|o__Enterobacterales|f__Enterobacteriaceae|g__Enterobacter|s__Enterobacter_soli|t__SGB10126	0.02
Strain	k__Bacteria|p__Proteobacteria|c__Alphaproteobacteria|o__Hyphomicrobiales|f__Bradyrhizobiaceae|g__Afipia|s__Afipia_broomeae|t__SGB11355	0.02
Strain	k__Bacteria|p__Actinobacteria|c__Actinomycetia|o__Micrococcales|f__Microbacteriaceae|g__Gulosibacter|s__Gulosibacter_sediminis|t__SGB34837	0.02
Strain	k__Bacteria|p__Proteobacteria|c__Alphaproteobacteria|o__Rhodospirillales|f__Acetobacteraceae|g__Acetobacter|s__Acetobacter_senegalensis|t__SGB1205	0.02
Strain	k__Bacteria|p__Firmicutes|c__Bacilli|o__Lactobacillales|f__Enterococcaceae|g__Enterococcus|s__Enterococcus_faecium|t__SGB7967	0.02
Strain	k__Bacteria|p__Proteobacteria|c__Gammaproteobacteria|o__Alteromonadales|f__Shewanellaceae|g__Shewanella|s__Shewanella_putrefaciens|t__SGB23312	0.02
Strain	k__Bacteria|p__Firmicutes|c__Bacilli|o__Bacillales|f__Bacillaceae|g__Bacillus|s__Bacillus_velezensis|t__SGB7785	0.02
Strain	k__Bacteria|p__Proteobacteria|c__Gammaproteobacteria|o__Pseudomonadales|f__Pseudomonadaceae|g__Pseudomonas|s__Pseudomonas_gessardii|t__SGB12162	0.02
Strain	k__Bacteria|p__Firmicutes|c__Bacilli|o__Lactobacillales|f__Aerococcaceae|g__Aerococcus|s__Aerococcus_urinae|t__SGB7891	0.02
Strain	k__Bacteria|p__Proteobacteria|c__Gammaproteobacteria|o__Pseudomonadales|f__Pseudomonadaceae|g__Pseudomonas|s__Pseudomonas_protegens|t__SGB12187	0.02
Strain	k__Bacteria|p__Firmicutes|c__Clostridia|o__Eubacteriales|f__Lachnospiraceae|g__Anaerotignum|s__Anaerotignum_lactatifermentans|t__SGB5193	0.02
Strain	k__Bacteria|p__Firmicutes|c__Tissierellia|o__Tissierellales|f__Peptoniphilaceae|g__Peptoniphilus|s__Peptoniphilus_mikwangii|t__SGB6628	0.02
Strain	k__Bacteria|p__Firmicutes|c__Bacilli|o__Lactobacillales|f__Lactobacillaceae|g__Lactiplantibacillus|s__Lactiplantibacillus_mudanjiangensis|t__SGB29626	0.02
Strain	k__Bacteria|p__Proteobacteria|c__Gammaproteobacteria|o__Enterobacterales|f__Erwiniaceae|g__Kalamiella|s__Kalamiella_piersonii|t__SGB31209	0.02
Strain	k__Bacteria|p__Bacteroidetes|c__Sphingobacteriia|o__Sphingobacteriales|f__Sphingobacteriaceae|g__Sphingobacterium|s__Sphingobacterium_chungjuense|t__SGB78608	0.02
Strain	k__Bacteria|p__Bacteroidetes|c__Sphingobacteriia|o__Sphingobacteriales|f__Sphingobacteriaceae|g__Pedobacter|s__Pedobacter_helvus|t__SGB49803	0.02
Strain	k__Bacteria|p__Firmicutes|c__Bacilli|o__Lactobacillales|f__Lactobacillaceae|g__Lactiplantibacillus|s__Lactiplantibacillus_paraplantarum|t__SGB7201	0.02
Strain	k__Bacteria|p__Actinobacteria|c__Actinomycetia|o__Micrococcales|f__Intrasporangiaceae|g__Knoellia|s__Knoellia_sp_Soil729|t__SGB16033	0.02
Strain	k__Bacteria|p__Proteobacteria|c__Gammaproteobacteria|o__Moraxellales|f__Moraxellaceae|g__Acinetobacter|s__Acinetobacter_sp_AG1|t__SGB100018	0.02
Strain	k__Bacteria|p__Actinobacteria|c__Actinomycetia|o__Micrococcales|f__Micrococcaceae|g__Arthrobacter|s__Arthrobacter_pityocampae|t__SGB23783	0.02
Strain	k__Bacteria|p__Deinococcus_Thermus|c__Deinococci|o__Deinococcales|f__Deinococcaceae|g__Deinococcus|s__Deinococcus_budaensis|t__SGB86251	0.02
Strain	k__Bacteria|p__Bacteroidetes|c__Bacteroidia|o__Bacteroidales|f__Bacteroidaceae|g__Phocaeicola|s__Phocaeicola_SGB6473|t__SGB6473	0.02
Strain	k__Bacteria|p__Firmicutes|c__Clostridia|o__Eubacteriales|f__Oscillospiraceae|g__GGB9634|s__GGB9634_SGB15093|t__SGB15093	0.02
Strain	k__Bacteria|p__Firmicutes|c__Clostridia|o__Eubacteriales|f__Oscillospiraceae|g__GGB9627|s__GGB9627_SGB15081|t__SGB15081	0.02
Strain	k__Bacteria|p__Proteobacteria|c__Gammaproteobacteria|o__Pseudomonadales|f__Pseudomonadaceae|g__GGB9747|s__GGB9747_SGB15356|t__SGB15356	0.02
Strain	k__Bacteria|p__Proteobacteria|c__Gammaproteobacteria|o__Pseudomonadales|f__Pseudomonadaceae|g__Pseudomonas|s__Pseudomonas_sp_PDM05|t__SGB89067	0.02
Strain	k__Bacteria|p__Firmicutes|c__CFGB76600|o__OFGB76600|f__FGB76600|g__GGB3257|s__GGB3257_SGB4304|t__SGB4304	0.02
Strain	k__Bacteria|p__Actinobacteria|c__Coriobacteriia|o__Coriobacteriales|f__Atopobiaceae|g__Paratractidigestivibacter|s__Paratractidigestivibacter_faecalis|t__SGB14370	0.02
Strain	k__Bacteria|p__Firmicutes|c__Clostridia|o__Eubacteriales|f__Oscillospiraceae|g__GGB9614|s__GGB9614_SGB15049|t__SGB15049	0.02
Strain	k__Bacteria|p__Firmicutes|c__CFGB1011|o__OFGB1011|f__FGB1011|g__GGB2652|s__GGB2652_SGB3573|t__SGB3573	0.02
Strain	k__Bacteria|p__Firmicutes|c__Tissierellia|o__Tissierellales|f__Peptoniphilaceae|g__Anaerococcus|s__Anaerococcus_SGB53821|t__SGB53821	0.02
Strain	k__Bacteria|p__Firmicutes|c__CFGB1507|o__OFGB1507|f__FGB1507|g__GGB3819|s__GGB3819_SGB5184|t__SGB5184	0.02
Strain	k__Bacteria|p__Firmicutes|c__Clostridia|o__Eubacteriales|f__Eubacteriales_unclassified|g__Eubacteriales_unclassified|s__Clostridiales_bacterium_Choco116|t__SGB15149	0.02
Strain	k__Bacteria|p__Firmicutes|c__Clostridia|o__Eubacteriales|f__Clostridiaceae|g__Clostridiaceae_unclassified|s__Clostridiaceae_bacterium|t__SGB4770	0.02
Strain	k__Bacteria|p__Actinobacteria|c__CFGB12107|o__OFGB12107|f__FGB12107|g__GGB34797|s__GGB34797_SGB14322|t__SGB14322	0.02
Strain	k__Bacteria|p__Firmicutes|c__Clostridia|o__Clostridia_unclassified|f__Clostridia_unclassified|g__GGB2982|s__GGB2982_SGB3964|t__SGB3964	0.02
Strain	k__Bacteria|p__Firmicutes|c__Clostridia|o__Eubacteriales|f__Lachnospiraceae|g__GGB51139|s__GGB51139_SGB71360|t__SGB71360	0.02
Strain	k__Bacteria|p__Firmicutes|c__Clostridia|o__Eubacteriales|f__Lachnospiraceae|g__GGB3497|s__GGB3497_SGB4672|t__SGB4672	0.02
Strain	k__Bacteria|p__Firmicutes|c__Clostridia|o__Eubacteriales|f__Oscillospiraceae|g__Dysosmobacter|s__Dysosmobacter_sp_NSJ_60|t__SGB15124	0.02
Strain	k__Bacteria|p__Actinobacteria|c__Coriobacteriia|o__Eggerthellales|f__Eggerthellaceae|g__Slackia|s__Slackia_piriformis|t__SGB14779	0.02
Strain	k__Bacteria|p__Firmicutes|c__Clostridia|o__Eubacteriales|f__Christensenellaceae|g__Christensenellaceae_unclassified|s__Christensenellaceae_bacterium_NSJ_63|t__SGB14127	0.02
Strain	k__Bacteria|p__Firmicutes|c__CFGB1126|o__OFGB1126|f__FGB1126|g__GGB2848|s__GGB2848_SGB3813|t__SGB3813	0.02
Strain	k__Bacteria|p__Firmicutes|c__Clostridia|o__Eubacteriales|f__Lachnospiraceae|g__Mediterraneibacter|s__Mediterraneibacter_butyricigenes|t__SGB25493	0.02
Strain	k__Bacteria|p__Firmicutes|c__Erysipelotrichia|o__Erysipelotrichales|f__Erysipelotrichaceae|g__Erysipelotrichaceae_unclassified|s__Erysipelotrichaceae_bacterium_3_1_53|t__SGB4036	0.02
Strain	k__Bacteria|p__Firmicutes|c__Erysipelotrichia|o__Erysipelotrichales|f__Turicibacteraceae|g__Turicibacter|s__Turicibacter_bilis|t__SGB6847	0.02
Strain	k__Bacteria|p__Firmicutes|c__Clostridia|o__Clostridia_unclassified|f__Clostridia_unclassified|g__GGB9534|s__GGB9534_SGB14937|t__SGB14937	0.02
Strain	k__Bacteria|p__Firmicutes|c__Clostridia|o__Clostridia_unclassified|f__Clostridia_unclassified|g__Candidatus_Pararuminococcus|s__Candidatus_Pararuminococcus_gallinarum|t__SGB63327	0.02
Strain	k__Bacteria|p__Firmicutes|c__Clostridia|o__Eubacteriales|f__Lachnospiraceae|g__Dorea|s__Dorea_sp_AF36_15AT|t__SGB4552	0.02
Strain	k__Bacteria|p__Firmicutes|c__Clostridia|o__Eubacteriales|f__Lachnospiraceae|g__Enterocloster|s__Enterocloster_asparagiformis|t__SGB4724	0.02
Strain	k__Bacteria|p__Firmicutes|c__Clostridia|o__Eubacteriales|f__Clostridiaceae|g__Clostridiaceae_unclassified|s__Clostridiaceae_bacterium|t__SGB6153	0.02
Strain	k__Bacteria|p__Firmicutes|c__Clostridia|o__Eubacteriales|f__Oscillospiraceae|g__Anaerofilum|s__Anaerofilum_sp_BX8|t__SGB79822	0.02
Strain	k__Bacteria|p__Firmicutes|c__Clostridia|o__Eubacteriales|f__Christensenellaceae|g__Christensenella|s__Christensenella_minuta|t__SGB14142	0.02
Strain	k__Bacteria|p__Firmicutes|c__Erysipelotrichia|o__Erysipelotrichales|f__Erysipelotrichaceae|g__Amedibacillus|s__Amedibacillus_dolichus|t__SGB4035	0.02
Strain	k__Bacteria|p__Firmicutes|c__Clostridia|o__Eubacteriales|f__Clostridiaceae|g__Clostridium|s__Clostridium_SGB6177|t__SGB6177	0.02
Strain	k__Bacteria|p__Firmicutes|c__Bacilli|o__Lactobacillales|f__Enterococcaceae|g__Enterococcus|s__Enterococcus_saccharolyticus|t__SGB7975	0.02
Strain	k__Bacteria|p__Firmicutes|c__Bacilli|o__Lactobacillales|f__Streptococcaceae|g__Lactococcus|s__Lactococcus_SGB96887|t__SGB96887	0.02
Strain	k__Bacteria|p__Firmicutes|c__Tissierellia|o__Tissierellales|f__Peptoniphilaceae|g__Peptoniphilus|s__Peptoniphilus_urinimassiliensis|t__SGB6736	0.02
Strain	k__Bacteria|p__Firmicutes|c__CFGB76101|o__OFGB76101|f__FGB76101|g__GGB3499|s__GGB3499_SGB4674|t__SGB4674	0.02
Strain	k__Bacteria|p__Proteobacteria|c__Gammaproteobacteria|o__Pseudomonadales|f__Pseudomonadaceae|g__Pseudomonas|s__Pseudomonas_viridiflava|t__SGB33035	0.02
Strain	k__Bacteria|p__Actinobacteria|c__Actinomycetia|o__Micrococcales|f__Microbacteriaceae|g__Curtobacterium|s__Curtobacterium_sp_Leaf183|t__SGB16795	0.02
Strain	k__Bacteria|p__Proteobacteria|c__Gammaproteobacteria|o__Pseudomonadales|f__Pseudomonadaceae|g__Pseudomonas|s__Pseudomonas_congelans|t__SGB12091	0.02
Strain	k__Bacteria|p__Proteobacteria|c__Alphaproteobacteria|o__Hyphomicrobiales|f__Methylobacteriaceae|g__Methylobacterium|s__Methylobacterium_sp_WL18|t__SGB89774	0.02
Strain	k__Bacteria|p__Proteobacteria|c__Betaproteobacteria|o__Burkholderiales|f__Oxalobacteraceae|g__GGB9081|s__GGB9081_SGB70926|t__SGB70926	0.02
Strain	k__Bacteria|p__Firmicutes|c__Bacilli|o__Lactobacillales|f__Lactobacillaceae|g__Fructilactobacillus|s__Fructilactobacillus_fructivorans|t__SGB7161	0.02
Strain	k__Bacteria|p__Proteobacteria|c__Alphaproteobacteria|o__Rhodospirillales|f__Acetobacteraceae|g__Roseicella|s__Roseicella_sp_DB1501|t__SGB89929	0.02
Strain	k__Bacteria|p__Actinobacteria|c__Actinomycetia|o__Corynebacteriales|f__Gordoniaceae|g__Millisia|s__Millisia_brevis|t__SGB33997	0.02
Strain	k__Bacteria|p__Actinobacteria|c__Actinomycetia|o__Nakamurellales|f__Nakamurellaceae|g__Nakamurella|s__Nakamurella_aerolata|t__SGB86995	0.02
Strain	k__Bacteria|p__Proteobacteria|c__Alphaproteobacteria|o__Rhodobacterales|f__Rhodobacteraceae|g__Gemmobacter|s__Gemmobacter_aquaticus|t__SGB90489	0.02
Strain	k__Bacteria|p__Firmicutes|c__Bacilli|o__Bacillales|f__Staphylococcaceae|g__Staphylococcus|s__Staphylococcus_petrasii|t__SGB7859	0.02
Strain	k__Bacteria|p__Firmicutes|c__Negativicutes|o__Acidaminococcales|f__Acidaminococcaceae|g__GGB4239|s__GGB4239_SGB5731|t__SGB5731	0.02
Strain	k__Bacteria|p__Firmicutes|c__Firmicutes_unclassified|o__Firmicutes_unclassified|f__Firmicutes_unclassified|g__Ndongobacter|s__Ndongobacter_massiliensis|t__SGB29476	0.02
Strain	k__Bacteria|p__Firmicutes|c__Bacilli|o__Lactobacillales|f__Lactobacillaceae|g__Ligilactobacillus|s__Ligilactobacillus_pobuzihii|t__SGB94452	0.02
Strain	k__Bacteria|p__Actinobacteria|c__Actinomycetia|o__Micrococcales|f__Microbacteriaceae|g__Leifsonia|s__Leifsonia_xyli|t__SGB16631	0.02
Strain	k__Bacteria|p__Firmicutes|c__CFGB1227|o__OFGB1227|f__FGB1227|g__GGB3001|s__GGB3001_SGB3992|t__SGB3992	0.02
Strain	k__Bacteria|p__Proteobacteria|c__Gammaproteobacteria|o__Pseudomonadales|f__Pseudomonadaceae|g__Pseudomonas|s__Pseudomonas_paralactis|t__SGB12129	0.02
Strain	k__Bacteria|p__Proteobacteria|c__Gammaproteobacteria|o__Enterobacterales|f__Erwiniaceae|g__Pantoea|s__Pantoea_sp_PSNIH6|t__SGB23186	0.02
Strain	k__Bacteria|p__Proteobacteria|c__Gammaproteobacteria|o__Enterobacterales|f__Yersiniaceae|g__Serratia|s__Serratia_sp_M24T3|t__SGB10237	0.02
Strain	k__Bacteria|p__Firmicutes|c__Tissierellia|o__Tissierellales|f__Peptoniphilaceae|g__Peptoniphilus|s__Peptoniphilus_vaginalis|t__SGB6696	0.02
Strain	k__Bacteria|p__Actinobacteria|c__Actinomycetia|o__Micrococcales|f__Microbacteriaceae|g__Curtobacterium|s__Curtobacterium_citreum|t__SGB16804	0.02
Strain	k__Bacteria|p__Firmicutes|c__Clostridia|o__Eubacteriales|f__Eubacteriales_unclassified|g__Neofamilia|s__Neofamilia_massiliensis|t__SGB29514	0.02
Strain	k__Bacteria|p__Firmicutes|c__Bacilli|o__Bacillales|f__Staphylococcaceae|g__Mammaliicoccus|s__Mammaliicoccus_vitulinus|t__SGB7820	0.02
Strain	k__Bacteria|p__Bacteroidetes|c__Flavobacteriia|o__Flavobacteriales|f__Flavobacteriaceae|g__Flavobacterium|s__Flavobacterium_macacae|t__SGB28152	0.02
Strain	k__Bacteria|p__Firmicutes|c__Bacilli|o__Bacillales|f__Bacillaceae|g__Niallia|s__Niallia_alba|t__SGB7551	0.02
Strain	k__Bacteria|p__Proteobacteria|c__Gammaproteobacteria|o__Pseudomonadales|f__Pseudomonadaceae|g__Pseudomonas|s__Pseudomonas_kielensis|t__SGB89079	0.02
Strain	k__Bacteria|p__Proteobacteria|c__Gammaproteobacteria|o__Pseudomonadales|f__Pseudomonadaceae|g__Pseudomonas|s__Pseudomonas_viridiflava|t__SGB12125	0.02
Strain	k__Bacteria|p__Bacteroidetes|c__Flavobacteriia|o__Flavobacteriales|f__Weeksellaceae|g__Chishuiella|s__Chishuiella_changwenlii|t__SGB3060	0.02
Strain	k__Bacteria|p__Bacteroidetes|c__Flavobacteriia|o__Flavobacteriales|f__Flavobacteriaceae|g__Flavobacterium|s__Flavobacterium_inviolabile|t__SGB3045	0.02
Strain	k__Bacteria|p__Bacteroidetes|c__Flavobacteriia|o__Flavobacteriales|f__Flavobacteriaceae|g__Myroides|s__Myroides_marinus|t__SGB3062	0.02
Strain	k__Bacteria|p__Firmicutes|c__Bacilli|o__Bacillales|f__Paenibacillaceae|g__Paenibacillus|s__Paenibacillus_odorifer|t__SGB7432	0.02
Strain	k__Bacteria|p__Firmicutes|c__Bacilli|o__Lactobacillales|f__Lactobacillaceae|g__GGB4564|s__GGB4564_SGB6302|t__SGB6302	0.02
Strain	k__Bacteria|p__Actinobacteria|c__Actinomycetia|o__Corynebacteriales|f__Mycobacteriaceae|g__Mycobacterium|s__Mycobacterium_avium|t__SGB15630	0.02
Strain	k__Bacteria|p__Firmicutes|c__Bacilli|o__Bacillales|f__Bacillaceae|g__Caldibacillus|s__Caldibacillus_debilis|t__SGB8338	0.02
Strain	k__Bacteria|p__Actinobacteria|c__Actinomycetia|o__Micrococcales|f__Micrococcaceae|g__Nesterenkonia|s__Nesterenkonia_cremea|t__SGB87967	0.02
Strain	k__Bacteria|p__Proteobacteria|c__Alphaproteobacteria|o__Sphingomonadales|f__Sphingomonadaceae|g__Sphingopyxis|s__Sphingopyxis_sp_OPL5|t__SGB11580	0.02
Strain	k__Bacteria|p__Firmicutes|c__Clostridia|o__Eubacteriales|f__Lachnospiraceae|g__Blautia|s__Blautia_hansenii|t__SGB4798	0.02
Strain	k__Bacteria|p__Bacteroidetes|c__Bacteroidia|o__Bacteroidales|f__Rikenellaceae|g__Alistipes|s__Alistipes_dispar|t__SGB2311	0.02
Strain	k__Bacteria|p__Proteobacteria|c__Gammaproteobacteria|o__Pseudomonadales|f__Pseudomonadaceae|g__Pseudomonas|s__Pseudomonas_nicosulfuronedens|t__SGB56836	0.02
Strain	k__Bacteria|p__Proteobacteria|c__Gammaproteobacteria|o__Moraxellales|f__Moraxellaceae|g__Psychrobacter|s__Psychrobacter_aquimaris|t__SGB23000	0.02
Strain	k__Bacteria|p__Proteobacteria|c__Betaproteobacteria|o__Burkholderiales|f__Comamonadaceae|g__Comamonas|s__Comamonas_denitrificans|t__SGB61890	0.02
Strain	k__Bacteria|p__Firmicutes|c__CFGB3048|o__OFGB3048|f__FGB3048|g__GGB9561|s__GGB9561_SGB14972|t__SGB14972	0.02
Strain	k__Bacteria|p__Firmicutes|c__Clostridia|o__Eubacteriales|f__Clostridiaceae|g__Butyricicoccus|s__Butyricicoccus_sp_AM29_23AC|t__SGB14991	0.02
Strain	k__Bacteria|p__Firmicutes|c__Clostridia|o__Eubacteriales|f__Eubacteriaceae|g__GGB3722|s__GGB3722_SGB5050|t__SGB5050	0.02
Strain	k__Bacteria|p__Proteobacteria|c__Deltaproteobacteria|o__Deltaproteobacteria_unclassified|f__Deltaproteobacteria_unclassified|g__GGB36590|s__GGB36590_SGB1964|t__SGB1964	0.02
Strain	k__Bacteria|p__Firmicutes|c__CFGB15209|o__OFGB15209|f__FGB15209|g__GGB9293|s__GGB9293_SGB14250|t__SGB14250	0.02
Strain	k__Bacteria|p__Firmicutes|c__Bacilli|o__Lactobacillales|f__Lactobacillaceae|g__Leuconostoc|s__Leuconostoc_rapi|t__SGB94716	0.02
Strain	k__Bacteria|p__Firmicutes|c__Bacilli|o__Lactobacillales|f__Lactobacillaceae|g__Lentilactobacillus|s__Lentilactobacillus_buchneri|t__SGB7220	0.02
Strain	k__Bacteria|p__Bacteroidetes|c__Flavobacteriia|o__Flavobacteriales|f__Weeksellaceae|g__Chryseobacterium|s__Chryseobacterium_shandongense|t__SGB28208	0.02
Strain	k__Bacteria|p__Actinobacteria|c__Actinomycetia|o__Micrococcales|f__Microbacteriaceae|g__Frondihabitans|s__Frondihabitans_sp_Leaf304|t__SGB16818	0.02
Strain	k__Bacteria|p__Actinobacteria|c__Actinomycetia|o__Micrococcales|f__Microbacteriaceae|g__Plantibacter|s__Plantibacter_flavus|t__SGB16794	0.02
Strain	k__Bacteria|p__Firmicutes|c__CFGB9989|o__OFGB9989|f__FGB9989|g__GGB9712|s__GGB9712_SGB15244|t__SGB15244	0.02
Strain	k__Bacteria|p__Firmicutes|c__Bacilli|o__Bacillales|f__Staphylococcaceae|g__Staphylococcus|s__Staphylococcus_SGB6340|t__SGB6340	0.02
Strain	k__Bacteria|p__Bacteroidetes|c__Flavobacteriia|o__Flavobacteriales|f__Weeksellaceae|g__Chryseobacterium|s__Chryseobacterium_gleum|t__SGB2576	0.02
Strain	k__Bacteria|p__Proteobacteria|c__Gammaproteobacteria|o__Enterobacterales|f__Enterobacteriaceae|g__Citrobacter|s__Citrobacter_freundii|t__SGB10084	0.02
Strain	k__Bacteria|p__Bacteroidetes|c__Sphingobacteriia|o__Sphingobacteriales|f__Sphingobacteriaceae|g__Sphingobacterium|s__Sphingobacterium_spiritivorum|t__SGB36195	0.02
Strain	k__Bacteria|p__Proteobacteria|c__Gammaproteobacteria|o__Xanthomonadales|f__Xanthomonadaceae|g__Stenotrophomonas|s__Stenotrophomonas_rhizophila|t__SGB12473	0.02
Strain	k__Bacteria|p__Firmicutes|c__Bacilli|o__Bacillales|f__Bacillaceae|g__Cytobacillus|s__Cytobacillus_horneckiae|t__SGB7555	0.02
Strain	k__Bacteria|p__Firmicutes|c__Bacilli|o__Lactobacillales|f__Lactobacillaceae|g__Lactobacillus|s__Lactobacillus_equicursoris|t__SGB7019	0.02
Strain	k__Bacteria|p__Deinococcus_Thermus|c__Deinococci|o__Trueperales|f__Trueperaceae|g__Truepera|s__Truepera_radiovictrix|t__SGB17418	0.02
Strain	k__Bacteria|p__Proteobacteria|c__Betaproteobacteria|o__Burkholderiales|f__Burkholderiaceae|g__Pandoraea|s__Pandoraea_pnomenusa|t__SGB12904	0.02
Strain	k__Bacteria|p__Proteobacteria|c__Alphaproteobacteria|o__Rhodospirillales|f__Acetobacteraceae|g__Gluconobacter|s__Gluconobacter_frateurii|t__SGB1163	0.02
Strain	k__Bacteria|p__Proteobacteria|c__Gammaproteobacteria|o__Enterobacterales|f__Enterobacteriaceae|g__Kluyvera|s__Kluyvera_sichuanensis|t__SGB81752	0.02
Strain	k__Bacteria|p__Chlamydiae|c__Chlamydiia|o__Parachlamydiales|f__Parachlamydiaceae|g__Parachlamydia|s__Parachlamydia_acanthamoebae|t__SGB5492	0.02
Strain	k__Bacteria|p__Nitrospirae|c__Nitrospira|o__Nitrospirales|f__Nitrospiraceae|g__Nitrospira|s__Nitrospira_lenta|t__SGB22161	0.02
Strain	k__Bacteria|p__Firmicutes|c__CFGB72899|o__OFGB72899|f__FGB72899|g__GGB4613|s__GGB4613_SGB6388|t__SGB6388	0.02
Strain	k__Bacteria|p__Proteobacteria|c__Gammaproteobacteria|o__Enterobacterales|f__Erwiniaceae|g__Tatumella|s__Tatumella_sp_JGM118|t__SGB92519	0.02
Strain	k__Bacteria|p__Proteobacteria|c__Alphaproteobacteria|o__Sphingomonadales|f__Sphingomonadaceae|g__Sphingomonas|s__Sphingomonas_palmae|t__SGB11664	0.02
Strain	k__Bacteria|p__Bacteroidetes|c__Sphingobacteriia|o__Sphingobacteriales|f__Sphingobacteriaceae|g__Sphingobacterium|s__Sphingobacterium_lactis|t__SGB3142	0.02
Strain	k__Bacteria|p__Proteobacteria|c__Gammaproteobacteria|o__Moraxellales|f__Moraxellaceae|g__Acinetobacter|s__Acinetobacter_gandensis|t__SGB10382	0.02
Strain	k__Bacteria|p__Proteobacteria|c__Betaproteobacteria|o__Nitrosomonadales|f__Sterolibacteriaceae|g__Methyloversatilis|s__Methyloversatilis_discipulorum|t__SGB22634	0.02
Strain	k__Bacteria|p__Bacteroidetes|c__Bacteroidia|o__Bacteroidales|f__Bacteroidaceae|g__Phocaeicola|s__Phocaeicola_faecicola|t__SGB1887	0.02
Strain	k__Bacteria|p__Proteobacteria|c__Gammaproteobacteria|o__Pasteurellales|f__Pasteurellaceae|g__Gallibacterium|s__Gallibacterium_anatis|t__SGB9768	0.02
Strain	k__Bacteria|p__Bacteroidetes|c__Sphingobacteriia|o__Sphingobacteriales|f__Sphingobacteriaceae|g__Pedobacter|s__Pedobacter_quisquiliarum|t__SGB36208	0.02
Strain	k__Bacteria|p__Actinobacteria|c__Actinomycetia|o__Corynebacteriales|f__Mycobacteriaceae|g__Mycolicibacterium|s__Mycolicibacterium_sediminis|t__SGB86901	0.02
Strain	k__Bacteria|p__Firmicutes|c__Bacilli|o__Lactobacillales|f__Enterococcaceae|g__Enterococcus|s__Enterococcus_hirae|t__SGB7970	0.02
Strain	k__Bacteria|p__Bacteroidetes|c__Flavobacteriia|o__Flavobacteriales|f__Weeksellaceae|g__Elizabethkingia|s__Elizabethkingia_miricola|t__SGB2544	0.02
Strain	k__Bacteria|p__Proteobacteria|c__Alphaproteobacteria|o__Sphingomonadales|f__Sphingomonadaceae|g__Sphingorhabdus|s__Sphingorhabdus_contaminans|t__SGB89964	0.02
Strain	k__Bacteria|p__Firmicutes|c__Bacilli|o__Bacillales|f__Staphylococcaceae|g__Macrococcus|s__Macrococcus_canis|t__SGB7870	0.02
Strain	k__Bacteria|p__Proteobacteria|c__Alphaproteobacteria|o__Hyphomicrobiales|f__Methylobacteriaceae|g__Methylobacterium|s__Methylobacterium_sp_WL116|t__SGB89784	0.02
Strain	k__Bacteria|p__Proteobacteria|c__Gammaproteobacteria|o__Chromatiales|f__Chromatiaceae|g__Pararheinheimera|s__Pararheinheimera_texasensis|t__SGB30809	0.02
Strain	k__Bacteria|p__Firmicutes|c__Bacilli|o__Bacillales|f__Staphylococcaceae|g__Staphylococcus|s__Staphylococcus_argenteus|t__SGB7853	0.02
Strain	k__Bacteria|p__Firmicutes|c__Bacilli|o__Bacillales|f__Bacillaceae|g__Bacillus|s__Bacillus_paralicheniformis|t__SGB82667	0.02
Strain	k__Bacteria|p__Bacteroidetes|c__Bacteroidia|o__Bacteroidales|f__Prevotellaceae|g__Prevotella|s__Prevotella_sp_P4_51|t__SGB1666	0.02
Strain	k__Bacteria|p__Actinobacteria|c__CFGB10299|o__OFGB10299|f__FGB10299|g__GGB79996|s__GGB79996_SGB14375|t__SGB14375	0.02
Strain	k__Bacteria|p__Bacteroidetes|c__CFGB11479|o__OFGB11479|f__FGB11479|g__GGB1630|s__GGB1630_SGB2238|t__SGB2238	0.02
Strain	k__Bacteria|p__Proteobacteria|c__Gammaproteobacteria|o__Pseudomonadales|f__Pseudomonadaceae|g__Pseudomonas|s__Pseudomonas_sp_TH10|t__SGB100570	0.02
Strain	k__Bacteria|p__Proteobacteria|c__Betaproteobacteria|o__Burkholderiales|f__Comamonadaceae|g__Comamonas|s__Comamonas_testosteroni|t__SGB12683	0.02
Strain	k__Bacteria|p__Firmicutes|c__Clostridia|o__Eubacteriales|f__Clostridiaceae|g__GGB4487|s__GGB4487_SGB6184|t__SGB6184	0.02
Strain	k__Bacteria|p__Proteobacteria|c__Gammaproteobacteria|o__Pseudomonadales|f__Pseudomonadaceae|g__Pseudomonas|s__Pseudomonas_alcaligenes|t__SGB22869	0.02
Strain	k__Bacteria|p__Proteobacteria|c__Alphaproteobacteria|o__Hyphomicrobiales|f__Lichenibacteriaceae|g__Lichenibacterium|s__Lichenibacterium_ramalinae|t__SGB31892	0.02
Strain	k__Bacteria|p__Firmicutes|c__Clostridia|o__Eubacteriales|f__Lachnospiraceae|g__Blautia|s__Blautia_glucerasea|t__SGB4816	0.02
Strain	k__Bacteria|p__Firmicutes|c__CFGB1011|o__OFGB1011|f__FGB1011|g__GGB2653|s__GGB2653_SGB3574|t__SGB3574	0.02
Strain	k__Bacteria|p__Firmicutes|c__Bacilli|o__Lactobacillales|f__Lactobacillaceae|g__GGB4605|s__GGB4605_SGB6376|t__SGB6376	0.02
Strain	k__Bacteria|p__Proteobacteria|c__Alphaproteobacteria|o__Sphingomonadales|f__Sphingomonadaceae|g__Sphingomonas|s__Sphingomonas_endophytica|t__SGB90178	0.02
Strain	k__Bacteria|p__Actinobacteria|c__Actinomycetia|o__Micrococcales|f__Microbacteriaceae|g__Agrococcus|s__Agrococcus_jejuensis|t__SGB87796	0.02
Strain	k__Bacteria|p__Bacteroidetes|c__Flavobacteriia|o__Flavobacteriales|f__Flavobacteriaceae|g__Flavobacterium|s__Flavobacterium_flabelliforme|t__SGB78996	0.02
Strain	k__Bacteria|p__Firmicutes|c__Bacilli|o__Lactobacillales|f__Aerococcaceae|g__Dolosicoccus|s__Dolosicoccus_paucivorans|t__SGB7811	0.02
Strain	k__Bacteria|p__Bacteroidetes|c__Flavobacteriia|o__Flavobacteriales|f__Weeksellaceae|g__Elizabethkingia|s__Elizabethkingia_meningoseptica|t__SGB2540	0.02
Strain	k__Bacteria|p__Bacteroidetes|c__Cytophagia|o__Cytophagales|f__Spirosomaceae|g__Fibrella|s__Fibrella_aestuarina|t__SGB3419	0.02
Strain	k__Bacteria|p__Deinococcus_Thermus|c__Deinococci|o__Deinococcales|f__Deinococcaceae|g__Deinococcus|s__Deinococcus_sp_LM3|t__SGB17543	0.02
Strain	k__Bacteria|p__Proteobacteria|c__Alphaproteobacteria|o__Hyphomicrobiales|f__Methylobacteriaceae|g__Methylorubrum|s__Methylorubrum_extorquens|t__SGB11392	0.02
Strain	k__Bacteria|p__Bacteroidetes|c__Flavobacteriia|o__Flavobacteriales|f__Flavobacteriaceae|g__Flavobacterium|s__Flavobacterium_frigidarium|t__SGB28134	0.02
Strain	k__Bacteria|p__Actinobacteria|c__Actinomycetia|o__Micrococcales|f__Microbacteriaceae|g__Microbacterium|s__Microbacterium_enclense|t__SGB16897	0.02
Strain	k__Bacteria|p__Proteobacteria|c__Gammaproteobacteria|o__Enterobacterales|f__Enterobacteriaceae|g__Cronobacter|s__Cronobacter_sakazakii|t__SGB10090	0.02
Strain	k__Bacteria|p__Actinobacteria|c__Actinomycetia|o__Micrococcales|f__Brevibacteriaceae|g__Brevibacterium|s__Brevibacterium_marinum|t__SGB88049	0.02
Strain	k__Bacteria|p__Proteobacteria|c__Gammaproteobacteria|o__Moraxellales|f__Moraxellaceae|g__Acinetobacter|s__Acinetobacter_sp_TGL_Y2|t__SGB10415	0.02
Strain	k__Bacteria|p__Actinobacteria|c__Actinomycetia|o__Micrococcales|f__Micrococcaceae|g__Nesterenkonia|s__Nesterenkonia_salmonea|t__SGB58429	0.02
Strain	k__Bacteria|p__Proteobacteria|c__Gammaproteobacteria|o__Xanthomonadales|f__Xanthomonadaceae|g__Stenotrophomonas|s__Stenotrophomonas_acidaminiphila|t__SGB12485	0.02
Strain	k__Bacteria|p__Proteobacteria|c__Gammaproteobacteria|o__Enterobacterales|f__Erwiniaceae|g__Pantoea|s__Pantoea_vagans|t__SGB10186	0.02
Strain	k__Bacteria|p__Proteobacteria|c__Gammaproteobacteria|o__Xanthomonadales|f__Xanthomonadaceae|g__Xanthomonas|s__Xanthomonas_arboricola|t__SGB12431	0.02
Strain	k__Bacteria|p__Bacteroidetes|c__Bacteroidia|o__Bacteroidales|f__Muribaculaceae|g__GGB1461|s__GGB1461_SGB2024|t__SGB2024	0.02
Strain	k__Bacteria|p__Firmicutes|c__CFGB3069|o__OFGB3069|f__FGB3069|g__GGB9767|s__GGB9767_SGB15385|t__SGB15385	0.02
Strain	k__Bacteria|p__Firmicutes|c__Clostridia|o__Eubacteriales|f__Lachnospiraceae|g__Coprococcus|s__Coprococcus_SGB4669|t__SGB4669	0.02
Strain	k__Bacteria|p__Firmicutes|c__CFGB45503|o__OFGB45503|f__FGB45503|g__GGB9790|s__GGB9790_SGB15413|t__SGB15413	0.02
Strain	k__Bacteria|p__Firmicutes|c__Bacilli|o__Lactobacillales|f__Lactobacillaceae|g__GGB9522|s__GGB9522_SGB14921|t__SGB14921	0.02
Strain	k__Bacteria|p__Firmicutes|c__Clostridia|o__Eubacteriales|f__Oscillospiraceae|g__Faecalibacterium|s__Faecalibacterium_prausnitzii|t__SGB15323	0.02
Strain	k__Bacteria|p__Firmicutes|c__CFGB10312|o__OFGB10312|f__FGB10312|g__GGB4644|s__GGB4644_SGB6428|t__SGB6428	0.02
Strain	k__Bacteria|p__Actinobacteria|c__Actinomycetia|o__Corynebacteriales|f__Corynebacteriaceae|g__Corynebacterium|s__Corynebacterium_testudinoris|t__SGB17089	0.02
Strain	k__Bacteria|p__Firmicutes|c__Tissierellia|o__Tissierellales|f__Peptoniphilaceae|g__Helcococcus|s__Helcococcus_kunzii|t__SGB6644	0.02
Strain	k__Bacteria|p__Proteobacteria|c__Gammaproteobacteria|o__Xanthomonadales|f__Xanthomonadaceae|g__Xanthomonas|s__Xanthomonas_translucens|t__SGB12501	0.02
Strain	k__Bacteria|p__Proteobacteria|c__Alphaproteobacteria|o__Sphingomonadales|f__Sphingomonadaceae|g__Sphingomonas|s__Sphingomonas_taxi|t__SGB11683	0.02
Strain	k__Bacteria|p__Proteobacteria|c__Betaproteobacteria|o__Burkholderiales|f__Oxalobacteraceae|g__Herbaspirillum|s__Herbaspirillum_sp_SJZ107|t__SGB88573	0.02
Strain	k__Bacteria|p__Proteobacteria|c__Gammaproteobacteria|o__Xanthomonadales|f__Xanthomonadaceae|g__Xanthomonas|s__Xanthomonas_hortorum|t__SGB12432	0.02
Strain	k__Bacteria|p__Proteobacteria|c__Betaproteobacteria|o__Burkholderiales|f__Oxalobacteraceae|g__Janthinobacterium|s__Janthinobacterium_psychrotolerans|t__SGB12843	0.02
Strain	k__Bacteria|p__Proteobacteria|c__Betaproteobacteria|o__Neisseriales|f__Neisseriaceae|g__Neisseria|s__Neisseria_animaloris|t__SGB9445	0.02
Strain	k__Bacteria|p__Proteobacteria|c__Gammaproteobacteria|o__Pasteurellales|f__Pasteurellaceae|g__Pasteurella|s__Pasteurella_multocida|t__SGB9764	0.02
Strain	k__Bacteria|p__Proteobacteria|c__Betaproteobacteria|o__Burkholderiales|f__Alcaligenaceae|g__Achromobacter|s__Achromobacter_ruhlandii|t__SGB13142	0.02
Strain	k__Bacteria|p__Deinococcus_Thermus|c__Deinococci|o__Deinococcales|f__Deinococcaceae|g__Deinococcus|s__Deinococcus_murrayi|t__SGB17555	0.02
Strain	k__Bacteria|p__Proteobacteria|c__Gammaproteobacteria|o__Moraxellales|f__Moraxellaceae|g__Acinetobacter|s__Acinetobacter_sp_ANC_4204|t__SGB10397	0.02
Strain	k__Bacteria|p__Proteobacteria|c__Alphaproteobacteria|o__Sphingomonadales|f__Sphingomonadaceae|g__Sphingomonas|s__Sphingomonas_hominis|t__SGB90181	0.02
Strain	k__Bacteria|p__Proteobacteria|c__Betaproteobacteria|o__Burkholderiales|f__Alcaligenaceae|g__Achromobacter|s__Achromobacter_mucicolens|t__SGB13145	0.02
Strain	k__Bacteria|p__Proteobacteria|c__Betaproteobacteria|o__Burkholderiales|f__Alcaligenaceae|g__Achromobacter|s__Achromobacter_denitrificans|t__SGB13137	0.02
Strain	k__Bacteria|p__Proteobacteria|c__Gammaproteobacteria|o__Pseudomonadales|f__Pseudomonadaceae|g__Pseudomonas|s__Pseudomonas_mosselii|t__SGB12277	0.02
Strain	k__Bacteria|p__Proteobacteria|c__Gammaproteobacteria|o__Xanthomonadales|f__Xanthomonadaceae|g__Pseudoxanthomonas|s__Pseudoxanthomonas_beigongshangi|t__SGB88905	0.02
Strain	k__Bacteria|p__Bacteroidetes|c__Cytophagia|o__Cytophagales|f__Cytophagaceae|g__Spirosoma|s__Spirosoma_terrae|t__SGB84569	0.02
Strain	k__Bacteria|p__Bacteroidetes|c__Flavobacteriia|o__Flavobacteriales|f__Weeksellaceae|g__Epilithonimonas|s__Epilithonimonas_arachidiradicis|t__SGB28167	0.02
Strain	k__Bacteria|p__Actinobacteria|c__Actinomycetia|o__Micrococcales|f__Micrococcaceae|g__Kocuria|s__Kocuria_varians|t__SGB35116	0.02
Strain	k__Bacteria|p__Proteobacteria|c__Alphaproteobacteria|o__Sphingomonadales|f__Erythrobacteraceae|g__Erythrobacter|s__Erythrobacter_neustonensis|t__SGB11514	0.02
Strain	k__Bacteria|p__Actinobacteria|c__Actinomycetia|o__Propionibacteriales|f__Nocardioidaceae|g__Nocardioides|s__Nocardioides_kribbensis|t__SGB15975	0.02
Strain	k__Bacteria|p__Actinobacteria|c__Coriobacteriia|o__Eggerthellales|f__Eggerthellaceae|g__Slackia|s__Slackia_isoflavoniconvertens|t__SGB14773	0.02
Strain	k__Bacteria|p__Firmicutes|c__Bacilli|o__Bacillales|f__Planococcaceae|g__Kurthia|s__Kurthia_sp_3B1D|t__SGB29938	0.02
Strain	k__Bacteria|p__Actinobacteria|c__Actinomycetia|o__Micrococcales|f__Microbacteriaceae|g__Gulosibacter|s__Gulosibacter_macacae|t__SGB34839	0.02
Strain	k__Bacteria|p__Proteobacteria|c__Betaproteobacteria|o__Burkholderiales|f__Burkholderiaceae|g__Burkholderia|s__Burkholderia_anthina|t__SGB13016	0.02
Strain	k__Bacteria|p__Proteobacteria|c__Gammaproteobacteria|o__Enterobacterales|f__Erwiniaceae|g__Pantoea|s__Pantoea_sp_A4|t__SGB31219	0.02
Strain	k__Bacteria|p__Firmicutes|c__Bacilli|o__Bacillales|f__Bacillaceae|g__Bacillus|s__Bacillus_pumilus|t__SGB7773	0.02
Strain	k__Bacteria|p__Firmicutes|c__Bacilli|o__Bacillales|f__Bacillales_unclassified|g__Exiguobacterium|s__Exiguobacterium_sibiricum|t__SGB8330	0.02
Strain	k__Bacteria|p__Firmicutes|c__Bacilli|o__Bacillales|f__Bacillales_unclassified|g__Exiguobacterium|s__Exiguobacterium_sp_Helios|t__SGB24984	0.02
Strain	k__Bacteria|p__Firmicutes|c__Clostridia|o__Eubacteriales|f__Clostridiaceae|g__Clostridium|s__Clostridium_celatum|t__SGB6180	0.02
Strain	k__Bacteria|p__Firmicutes|c__Clostridia|o__Eubacteriales|f__Clostridiaceae|g__Clostridium|s__Clostridium_disporicum|t__SGB6172	0.02
Strain	k__Bacteria|p__Proteobacteria|c__Gammaproteobacteria|o__Enterobacterales|f__Enterobacteriaceae|g__Lelliottia|s__Lelliottia_amnigena|t__SGB10144	0.02
Strain	k__Bacteria|p__Actinobacteria|c__Actinomycetia|o__Micrococcales|f__Dermabacteraceae|g__Brachybacterium|s__Brachybacterium_aquaticum|t__SGB87478	0.02
Strain	k__Bacteria|p__Proteobacteria|c__Betaproteobacteria|o__Burkholderiales|f__Oxalobacteraceae|g__Herminiimonas|s__Herminiimonas_contaminans|t__SGB88554	0.02
Strain	k__Bacteria|p__Actinobacteria|c__Actinomycetia|o__Propionibacteriales|f__Propionibacteriaceae|g__Microlunatus|s__Microlunatus_antarcticus|t__SGB87044	0.02
Strain	k__Bacteria|p__Actinobacteria|c__Actinomycetia|o__Micrococcales|f__Microbacteriaceae|g__Microbacterium|s__Microbacterium_arborescens|t__SGB23872	0.02
Strain	k__Bacteria|p__Proteobacteria|c__Alphaproteobacteria|o__Hyphomicrobiales|f__Brucellaceae|g__Brucella|s__Brucella_thiophenivorans|t__SGB11008	0.02
Strain	k__Bacteria|p__Actinobacteria|c__Actinomycetia|o__Micrococcales|f__Micrococcaceae|g__GGB48229|s__GGB48229_SGB66236|t__SGB66236	0.02
Strain	k__Bacteria|p__Proteobacteria|c__Alphaproteobacteria|o__Hyphomicrobiales|f__Methylobacteriaceae|g__Methylobacterium|s__Methylobacterium_SGB107920|t__SGB107920	0.02
Strain	k__Bacteria|p__Actinobacteria|c__Actinomycetia|o__Actinomycetales|f__Actinomycetaceae|g__Bowdeniella|s__Bowdeniella_nasicola|t__SGB17185	0.02
Strain	k__Bacteria|p__Actinobacteria|c__Actinomycetia|o__Corynebacteriales|f__Corynebacteriaceae|g__Corynebacterium|s__Corynebacterium_sp_HMSC29G08|t__SGB17075	0.02
Strain	k__Bacteria|p__Actinobacteria|c__Actinomycetia|o__Actinomycetales|f__Actinomycetaceae|g__Gleimia|s__Gleimia_europaea|t__SGB17197	0.02
Strain	k__Bacteria|p__Actinobacteria|c__Coriobacteriia|o__Eggerthellales|f__Eggerthellaceae|g__GGB4684|s__GGB4684_SGB6478|t__SGB6478	0.02
Strain	k__Bacteria|p__Bacteroidetes|c__Bacteroidia|o__Bacteroidales|f__Rikenellaceae|g__GGB3281|s__GGB3281_SGB4335|t__SGB4335	0.02
Strain	k__Bacteria|p__Firmicutes|c__Firmicutes_unclassified|o__Firmicutes_unclassified|f__Firmicutes_unclassified|g__Firmicutes_unclassified|s__Firmicutes_bacterium_AM41_11|t__SGB6817	0.02
Strain	k__Bacteria|p__Actinobacteria|c__Coriobacteriia|o__Coriobacteriales|f__Atopobiaceae|g__Olsenella|s__Olsenella_massiliensis|t__SGB14385	0.02
Strain	k__Bacteria|p__Actinobacteria|c__Actinomycetia|o__Propionibacteriales|f__Propionibacteriaceae|g__Tessaracoccus|s__Tessaracoccus_rhinocerotis|t__SGB87717	0.02
Strain	k__Bacteria|p__Bacteroidetes|c__Flavobacteriia|o__Flavobacteriales|f__Flavobacteriaceae|g__Flavobacterium|s__Flavobacterium_sp_ACN2|t__SGB28110	0.02
Strain	k__Bacteria|p__Firmicutes|c__Bacilli|o__Lactobacillales|f__Streptococcaceae|g__Streptococcus|s__Streptococcus_halichoeri|t__SGB25264	0.02
Strain	k__Bacteria|p__Proteobacteria|c__Alphaproteobacteria|o__Caulobacterales|f__Caulobacteraceae|g__Brevundimonas|s__Brevundimonas_terrae|t__SGB89330	0.02
Strain	k__Bacteria|p__Firmicutes|c__CFGB9581|o__OFGB9581|f__FGB9581|g__GGB9581|s__GGB9581_SGB4365|t__SGB4365	0.02
Strain	k__Bacteria|p__Proteobacteria|c__CFGB76483|o__OFGB76483|f__FGB76483|g__GGB6572|s__GGB6572_SGB9284|t__SGB9284	0.02
Strain	k__Bacteria|p__Firmicutes|c__Clostridia|o__Eubacteriales|f__Lachnospiraceae|g__Blautia|s__Blautia_stercoris|t__SGB4788	0.02
Strain	k__Bacteria|p__Bacteroidetes|c__Bacteroidia|o__Bacteroidales|f__Bacteroidales_unclassified|g__Bacteroidales_unclassified|s__Bacteroidales_bacterium|t__SGB1961	0.02
Strain	k__Bacteria|p__Firmicutes|c__Bacilli|o__Lactobacillales|f__Aerococcaceae|g__Aerococcus|s__Aerococcus_sp_HMSC062A02|t__SGB7894	0.02
Strain	k__Bacteria|p__Proteobacteria|c__Gammaproteobacteria|o__Moraxellales|f__Moraxellaceae|g__GGB72452|s__GGB72452_SGB4052|t__SGB4052	0.02
Strain	k__Bacteria|p__Firmicutes|c__Clostridia|o__Clostridia_unclassified|f__Clostridia_unclassified|g__GGB13404|s__GGB13404_SGB14252|t__SGB14252	0.02
Strain	k__Bacteria|p__Firmicutes|c__CFGB1292|o__OFGB1292|f__FGB1292|g__GGB3109|s__GGB3109_SGB4119|t__SGB4119	0.02
Strain	k__Bacteria|p__Firmicutes|c__CFGB3070|o__OFGB3070|f__FGB3070|g__GGB9512|s__GGB9512_SGB14909|t__SGB14909	0.02
Strain	k__Bacteria|p__Firmicutes|c__Clostridia|o__Eubacteriales|f__Lachnospiraceae|g__Lachnospiraceae_unclassified|s__Lachnospiraceae_bacterium|t__SGB4782	0.02
Strain	k__Bacteria|p__Actinobacteria|c__Actinomycetia|o__Micrococcales|f__Micrococcaceae|g__Enteractinococcus|s__Enteractinococcus_coprophilus|t__SGB82150	0.02
Strain	k__Bacteria|p__Proteobacteria|c__Betaproteobacteria|o__Nitrosomonadales|f__Sterolibacteriaceae|g__Methyloversatilis|s__Methyloversatilis_universalis|t__SGB32899	0.02
Strain	k__Bacteria|p__Proteobacteria|c__Alphaproteobacteria|o__Caulobacterales|f__Caulobacteraceae|g__Caulobacter|s__Caulobacter_sp_CCH9_E1|t__SGB31785	0.02
Strain	k__Bacteria|p__Firmicutes|c__Bacilli|o__Bacillales|f__Bacillales_unclassified|g__Exiguobacterium|s__Exiguobacterium_undae|t__SGB8329	0.02
Strain	k__Bacteria|p__Bacteroidetes|c__Sphingobacteriia|o__Sphingobacteriales|f__Sphingobacteriaceae|g__Sphingobacterium|s__Sphingobacterium_detergens|t__SGB28239	0.02
Strain	k__Bacteria|p__Proteobacteria|c__Betaproteobacteria|o__Burkholderiales|f__Oxalobacteraceae|g__Herbaspirillum|s__Herbaspirillum_frisingense|t__SGB12892	0.02
Strain	k__Bacteria|p__Proteobacteria|c__Betaproteobacteria|o__Burkholderiales|f__Alcaligenaceae|g__Achromobacter|s__Achromobacter_insuavis|t__SGB13141	0.02
Strain	k__Bacteria|p__Proteobacteria|c__Alphaproteobacteria|o__Caulobacterales|f__Caulobacteraceae|g__Brevundimonas|s__Brevundimonas_bullata|t__SGB89355	0.02
Strain	k__Bacteria|p__Proteobacteria|c__Alphaproteobacteria|o__Hyphomicrobiales|f__Hyphomicrobiales_unclassified|g__Hyphomicrobiales_unclassified|s__Hyphomicrobiales_bacterium|t__SGB24136	0.02
Strain	k__Bacteria|p__Proteobacteria|c__Alphaproteobacteria|o__Hyphomicrobiales|f__Rhizobiaceae|g__Agrobacterium|s__Agrobacterium_sp_AGB01|t__SGB89571	0.02
Strain	k__Bacteria|p__Proteobacteria|c__Alphaproteobacteria|o__Sphingomonadales|f__Sphingomonadaceae|g__Sphingomonas|s__Sphingomonas_dokdonensis|t__SGB11648	0.02
Strain	k__Bacteria|p__Proteobacteria|c__Betaproteobacteria|o__Rhodocyclales|f__Rhodocyclaceae|g__Oryzomicrobium|s__Oryzomicrobium_terrae|t__SGB32906	0.02
Strain	k__Bacteria|p__Proteobacteria|c__Gammaproteobacteria|o__Pseudomonadales|f__Pseudomonadaceae|g__Pseudomonas|s__Pseudomonas_eucalypticola|t__SGB89120	0.02
Strain	k__Bacteria|p__Firmicutes|c__Bacilli|o__Lactobacillales|f__Lactobacillaceae|g__Loigolactobacillus|s__Loigolactobacillus_coryniformis|t__SGB7198	0.02
Strain	k__Bacteria|p__Proteobacteria|c__Alphaproteobacteria|o__Hyphomicrobiales|f__Methylobacteriaceae|g__Methylobacterium|s__Methylobacterium_sp_13MFTsu3_1M2|t__SGB11385	0.02
Strain	k__Bacteria|p__Firmicutes|c__Bacilli|o__Bacillales|f__Staphylococcaceae|g__Staphylococcus|s__Staphylococcus_devriesei|t__SGB25103	0.02
Strain	k__Bacteria|p__Proteobacteria|c__Gammaproteobacteria|o__Xanthomonadales|f__Xanthomonadaceae|g__Xanthomonas|s__Xanthomonas_euvesicatoria|t__SGB12424	0.02
Strain	k__Bacteria|p__Bacteroidetes|c__Bacteroidia|o__Bacteroidales|f__Bacteroidaceae|g__Phocaeicola|s__Phocaeicola_plebeius|t__SGB1903	0.02
Strain	k__Bacteria|p__Proteobacteria|c__Gammaproteobacteria|o__Moraxellales|f__Moraxellaceae|g__Alkanindiges|s__Alkanindiges_illinoisensis|t__SGB31307	0.02
Strain	k__Bacteria|p__Proteobacteria|c__Alphaproteobacteria|o__Sphingomonadales|f__Sphingomonadaceae|g__Sphingomonas|s__Sphingomonas_aracearum|t__SGB24645	0.02
Strain	k__Bacteria|p__Proteobacteria|c__Gammaproteobacteria|o__Pseudomonadales|f__Pseudomonadaceae|g__Pseudomonas|s__Pseudomonas_mendocina|t__SGB38514	0.02
Strain	k__Bacteria|p__Proteobacteria|c__Alphaproteobacteria|o__Hyphomicrobiales|f__Methylobacteriaceae|g__Methylobacterium|s__Methylobacterium_oryzihabitans|t__SGB31928	0.02
Strain	k__Bacteria|p__Proteobacteria|c__Betaproteobacteria|o__Neisseriales|f__Chromobacteriaceae|g__Vogesella|s__Vogesella_urethralis|t__SGB88194	0.02
Strain	k__Bacteria|p__Actinobacteria|c__Actinomycetia|o__Micrococcales|f__Brevibacteriaceae|g__Brevibacterium|s__Brevibacterium_antiquum|t__SGB98794	0.02
Strain	k__Bacteria|p__Proteobacteria|c__Alphaproteobacteria|o__Rhodobacterales|f__Rhodobacteraceae|g__Rhodobacter|s__Rhodobacter_thermarum|t__SGB31464	0.02
Strain	k__Bacteria|p__Proteobacteria|c__Gammaproteobacteria|o__Pseudomonadales|f__Pseudomonadaceae|g__Pseudomonas|s__Pseudomonas_granadensis|t__SGB12192	0.02
Strain	k__Bacteria|p__Proteobacteria|c__Gammaproteobacteria|o__Chromatiales|f__Chromatiaceae|g__Rheinheimera|s__Rheinheimera_mangrovi|t__SGB30806	0.02
Strain	k__Bacteria|p__Firmicutes|c__Negativicutes|o__Acidaminococcales|f__Acidaminococcaceae|g__GGB4243|s__GGB4243_SGB5738|t__SGB5738	0.02
Strain	k__Bacteria|p__Actinobacteria|c__Actinomycetia|o__Micrococcales|f__Dermabacteraceae|g__Brachybacterium|s__Brachybacterium_SGB87477|t__SGB87477	0.02
Strain	k__Bacteria|p__Proteobacteria|c__Gammaproteobacteria|o__Pseudomonadales|f__Pseudomonadaceae|g__Denitrificimonas|s__Denitrificimonas_caeni|t__SGB31389	0.02
Strain	k__Bacteria|p__Actinobacteria|c__Actinomycetia|o__Bifidobacteriales|f__Bifidobacteriaceae|g__Bifidobacterium|s__Bifidobacterium_pullorum|t__SGB17264	0.02
Strain	k__Bacteria|p__Proteobacteria|c__Gammaproteobacteria|o__Enterobacterales|f__Yersiniaceae|g__Serratia|s__Serratia_ficaria|t__SGB10253	0.02
Strain	k__Bacteria|p__Actinobacteria|c__Actinomycetia|o__Micrococcales|f__Microbacteriaceae|g__Microbacterium|s__Microbacterium_laevaniformans|t__SGB16911	0.02
Strain	k__Bacteria|p__Firmicutes|c__Bacilli|o__Lactobacillales|f__Streptococcaceae|g__Lactococcus|s__Lactococcus_plantarum|t__SGB25308	0.02
Strain	k__Bacteria|p__Proteobacteria|c__Alphaproteobacteria|o__Rhodobacterales|f__Rhodobacteraceae|g__Paracoccus|s__Paracoccus_contaminans|t__SGB10732	0.02
Strain	k__Bacteria|p__Actinobacteria|c__Actinomycetia|o__Micrococcales|f__Micrococcaceae|g__Arthrobacter|s__Arthrobacter_woluwensis|t__SGB16738	0.02
Strain	k__Bacteria|p__Proteobacteria|c__Betaproteobacteria|o__Burkholderiales|f__Sutterellaceae|g__Mesosutterella|s__Mesosutterella_multiformis|t__SGB9272	0.02
Strain	k__Bacteria|p__Bacteroidetes|c__Flavobacteriia|o__Flavobacteriales|f__Weeksellaceae|g__Chryseobacterium|s__Chryseobacterium_binzhouense|t__SGB78830	0.02
Strain	k__Bacteria|p__Proteobacteria|c__Betaproteobacteria|o__Burkholderiales|f__Oxalobacteraceae|g__Herbaspirillum|s__Herbaspirillum_huttiense|t__SGB12894	0.02
Strain	k__Bacteria|p__Proteobacteria|c__Gammaproteobacteria|o__Enterobacterales|f__Pectobacteriaceae|g__Pectobacterium|s__Pectobacterium_versatile|t__SGB10270	0.02
Strain	k__Bacteria|p__Firmicutes|c__Clostridia|o__Eubacteriales|f__Lachnospiraceae|g__Blautia|s__Blautia_obeum|t__SGB4810	0.02
Strain	k__Bacteria|p__Firmicutes|c__Erysipelotrichia|o__Erysipelotrichales|f__Coprobacillaceae|g__Catenibacterium|s__Catenibacterium_mitsuokai|t__SGB6778	0.02
Strain	k__Bacteria|p__Firmicutes|c__Clostridia|o__Eubacteriales|f__Oscillospiraceae|g__Ruminococcus|s__Ruminococcus_sp_NSJ_13|t__SGB4553_group	0.02
Strain	k__Bacteria|p__Actinobacteria|c__Actinomycetia|o__Micrococcales|f__Microbacteriaceae|g__Microbacterium|s__Microbacterium_dextranolyticum|t__SGB93167	0.02
Strain	k__Bacteria|p__Firmicutes|c__Bacilli|o__Bacillales|f__Sporolactobacillaceae|g__Caenibacillus|s__Caenibacillus_caldisaponilyticus|t__SGB29924	0.02
Strain	k__Bacteria|p__Proteobacteria|c__Alphaproteobacteria|o__Hyphomicrobiales|f__Bradyrhizobiaceae|g__Bradyrhizobium|s__Bradyrhizobium_japonicum|t__SGB11310	0.02
Strain	k__Bacteria|p__Actinobacteria|c__Actinomycetia|o__Sporichthyales|f__Sporichthyaceae|g__Epidermidibacterium|s__Epidermidibacterium_keratini|t__SGB87484	0.02
Strain	k__Bacteria|p__Actinobacteria|c__Actinomycetia|o__Micrococcales|f__Micrococcaceae|g__Kocuria|s__Kocuria_subflava|t__SGB35101	0.02
Strain	k__Bacteria|p__Proteobacteria|c__Gammaproteobacteria|o__Pseudomonadales|f__Pseudomonadaceae|g__Pseudomonas|s__Pseudomonas_syringae|t__SGB89148	0.02
Strain	k__Bacteria|p__Proteobacteria|c__Alphaproteobacteria|o__Sphingomonadales|f__Sphingomonadaceae|g__Novosphingobium|s__Novosphingobium_pokkalii|t__SGB73452	0.02
Strain	k__Bacteria|p__Proteobacteria|c__Alphaproteobacteria|o__Sphingomonadales|f__Sphingomonadaceae|g__Sphingomonas|s__Sphingomonas_sp_CCH13_B11|t__SGB31676	0.02
Strain	k__Bacteria|p__Bacteroidetes|c__Sphingobacteriia|o__Sphingobacteriales|f__Sphingobacteriaceae|g__Sphingobacterium|s__Sphingobacterium_cellulitidis|t__SGB3139	0.02
Strain	k__Bacteria|p__Actinobacteria|c__Actinomycetia|o__Propionibacteriales|f__Nocardioidaceae|g__Micropruina|s__Micropruina_glycogenica|t__SGB23995	0.02
Strain	k__Bacteria|p__Firmicutes|c__Bacilli|o__Lactobacillales|f__Lactobacillaceae|g__Limosilactobacillus|s__Limosilactobacillus_coleohominis|t__SGB7101	0.02
Strain	k__Bacteria|p__Firmicutes|c__Bacilli|o__Bacillales|f__Bacillaceae|g__Alkalihalobacillus|s__Alkalihalobacillus_clausii|t__SGB8291	0.02
Strain	k__Bacteria|p__Proteobacteria|c__Betaproteobacteria|o__Burkholderiales|f__Burkholderiaceae|g__Burkholderia|s__Burkholderia_gladioli|t__SGB12988	0.02
Strain	k__Bacteria|p__Proteobacteria|c__Betaproteobacteria|o__Nitrosomonadales|f__Methylophilaceae|g__GGB40645|s__GGB40645_SGB64801|t__SGB64801	0.02
Strain	k__Bacteria|p__Proteobacteria|c__Alphaproteobacteria|o__Rhodospirillales|f__Acetobacteraceae|g__Acetobacter|s__Acetobacter_pasteurianus|t__SGB1197	0.02
Strain	k__Bacteria|p__Proteobacteria|c__Alphaproteobacteria|o__Rhodospirillales|f__Acetobacteraceae|g__Acetobacter|s__Acetobacter_pasteurianus|t__SGB1196	0.02
Strain	k__Bacteria|p__Deinococcus_Thermus|c__Deinococci|o__Deinococcales|f__Deinococcaceae|g__Deinococcus|s__Deinococcus_actinosclerus|t__SGB17547	0.02
Strain	k__Bacteria|p__Proteobacteria|c__Alphaproteobacteria|o__Sphingomonadales|f__Sphingomonadaceae|g__Sphingomonas|s__Sphingomonas_sp_BK235|t__SGB31702	0.02
Strain	k__Bacteria|p__Proteobacteria|c__Gammaproteobacteria|o__Alteromonadales|f__Pseudoalteromonadaceae|g__Pseudoalteromonas|s__Pseudoalteromonas_distincta|t__SGB13906	0.02
Strain	k__Bacteria|p__Actinobacteria|c__Actinomycetia|o__Actinomycetales|f__Actinomycetaceae|g__Actinotignum|s__Actinotignum_sanguinis|t__SGB33732	0.02
Strain	k__Bacteria|p__Proteobacteria|c__Alphaproteobacteria|o__Rhodobacterales|f__Rhodobacteraceae|g__Paracoccus|s__Paracoccus_sp_PAMC_22219|t__SGB31429	0.02
Strain	k__Bacteria|p__Bacteroidetes|c__Bacteroidia|o__Bacteroidales|f__Dysgonomonadaceae|g__Dysgonomonas|s__Dysgonomonas_mossii|t__SGB1772	0.02
Strain	k__Bacteria|p__Bacteroidetes|c__Bacteroidia|o__Bacteroidales|f__Porphyromonadaceae|g__Porphyromonadaceae_unclassified|s__Porphyromonadaceae_bacterium_COT_184_OH4590|t__SGB1344	0.02
Strain	k__Bacteria|p__Actinobacteria|c__Actinomycetia|o__Micrococcales|f__Microbacteriaceae|g__Leucobacter|s__Leucobacter_sp_OH1287|t__SGB33648	0.02
Strain	k__Bacteria|p__Firmicutes|c__Negativicutes|o__Veillonellales|f__Veillonellaceae|g__Megasphaera|s__Megasphaera_sp_NM10|t__SGB5858	0.02
Strain	k__Bacteria|p__Proteobacteria|c__Alphaproteobacteria|o__Sphingomonadales|f__Sphingomonadaceae|g__Sphingopyxis|s__Sphingopyxis_terrae|t__SGB11567	0.02
Strain	k__Bacteria|p__Bacteroidetes|c__Flavobacteriia|o__Flavobacteriales|f__Flavobacteriaceae|g__Flavobacterium|s__Flavobacterium_SGB99677|t__SGB99677	0.02
Strain	k__Bacteria|p__Proteobacteria|c__Alphaproteobacteria|o__Hyphomicrobiales|f__Methylobacteriaceae|g__Methylobacterium|s__Methylobacterium_sp_Leaf125|t__SGB11402	0.02
Strain	k__Bacteria|p__Proteobacteria|c__Alphaproteobacteria|o__Hyphomicrobiales|f__Rhizobiaceae|g__Rhizobium|s__Rhizobium_sp_Leaf262|t__SGB11078	0.02
Strain	k__Bacteria|p__Proteobacteria|c__Alphaproteobacteria|o__Sphingomonadales|f__Erythrobacteraceae|g__Erythrobacter|s__Erythrobacter_donghaensis|t__SGB11562	0.02
Strain	k__Bacteria|p__Proteobacteria|c__Betaproteobacteria|o__Burkholderiales|f__Comamonadaceae|g__Acidovorax|s__Acidovorax_delafieldii|t__SGB12699	0.02
Strain	k__Bacteria|p__Proteobacteria|c__Alphaproteobacteria|o__Sphingomonadales|f__Sphingomonadaceae|g__Novosphingobium|s__Novosphingobium_sp_B1|t__SGB11551	0.02
Strain	k__Bacteria|p__Bacteroidetes|c__Flavobacteriia|o__Flavobacteriales|f__Weeksellaceae|g__Elizabethkingia|s__Elizabethkingia_bruuniana|t__SGB2543	0.02
Strain	k__Bacteria|p__Firmicutes|c__CFGB1226|o__OFGB1226|f__FGB1226|g__GGB2998|s__GGB2998_SGB3988|t__SGB3988	0.02
Strain	k__Bacteria|p__Proteobacteria|c__Alphaproteobacteria|o__Hyphomicrobiales|f__Chelatococcaceae|g__Camelimonas|s__Camelimonas_fluminis|t__SGB89805	0.02
Strain	k__Bacteria|p__Bacteroidetes|c__CFGB658|o__OFGB658|f__FGB658|g__GGB1627|s__GGB1627_SGB2230|t__SGB2230	0.02
Strain	k__Bacteria|p__Firmicutes|c__Clostridia|o__Eubacteriales|f__Eubacteriales_unclassified|g__Eubacteriales_unclassified|s__Eubacteriales_unclassified_SGB15145|t__SGB15145	0.02
Strain	k__Bacteria|p__Proteobacteria|c__Alphaproteobacteria|o__Sphingomonadales|f__Sphingomonadaceae|g__Novosphingobium|s__Novosphingobium_subterraneum|t__SGB11550	0.02
Strain	k__Bacteria|p__Proteobacteria|c__Gammaproteobacteria|o__Pseudomonadales|f__Pseudomonadaceae|g__Pseudomonas|s__Pseudomonas_soli|t__SGB12276	0.02
Strain	k__Bacteria|p__Proteobacteria|c__Alphaproteobacteria|o__Hyphomicrobiales|f__Rhizobiaceae|g__Pseudorhizobium|s__Pseudorhizobium_banfieldiae|t__SGB11111	0.02
Strain	k__Bacteria|p__Proteobacteria|c__Alphaproteobacteria|o__Hyphomicrobiales|f__Rhizobiaceae|g__Shinella|s__Shinella_kummerowiae|t__SGB89608	0.02
Strain	k__Bacteria|p__Proteobacteria|c__Epsilonproteobacteria|o__Campylobacterales|f__Helicobacteraceae|g__Helicobacter|s__Helicobacter_bilis|t__SGB19390	0.02
Strain	k__Bacteria|p__Proteobacteria|c__Alphaproteobacteria|o__Sphingomonadales|f__Sphingomonadaceae|g__Novosphingobium|s__Novosphingobium_sp_ERW19|t__SGB31740	0.02
Strain	k__Bacteria|p__Proteobacteria|c__Betaproteobacteria|o__Burkholderiales|f__Oxalobacteraceae|g__Janthinobacterium|s__Janthinobacterium_sp_AD80|t__SGB12857	0.02
Strain	k__Bacteria|p__Actinobacteria|c__Actinomycetia|o__Micrococcales|f__Microbacteriaceae|g__Microbacterium|s__Microbacterium_sp_BH_3_3_3|t__SGB16899	0.02
Strain	k__Bacteria|p__Proteobacteria|c__Alphaproteobacteria|o__Hyphomicrobiales|f__Hyphomicrobiaceae|g__Hyphomicrobium|s__Hyphomicrobium_zavarzinii|t__SGB31809	0.02
Strain	k__Bacteria|p__Proteobacteria|c__Gammaproteobacteria|o__Enterobacterales|f__Erwiniaceae|g__Buchnera|s__Buchnera_aphidicola|t__SGB5389	0.02
Strain	k__Bacteria|p__Proteobacteria|c__Gammaproteobacteria|o__Moraxellales|f__Moraxellaceae|g__Acinetobacter|s__Acinetobacter_seifertii|t__SGB10345	0.02
Strain	k__Bacteria|p__Actinobacteria|c__Coriobacteriia|o__Coriobacteriales|f__Atopobiaceae|g__Olsenella|s__Olsenella_porci|t__SGB54294	0.02
Strain	k__Bacteria|p__Firmicutes|c__Clostridia|o__Eubacteriales|f__Lachnospiraceae|g__Extibacter|s__Extibacter_sp_GGCC_0201|t__SGB74335	0.02
Strain	k__Bacteria|p__Firmicutes|c__Clostridia|o__Eubacteriales|f__Oscillospiraceae|g__GGB3343|s__GGB3343_SGB4423|t__SGB4423	0.02
Strain	k__Bacteria|p__Firmicutes|c__Clostridia|o__Eubacteriales|f__Oscillospiraceae|g__GGB9635|s__GGB9635_SGB15103|t__SGB15103	0.02
Strain	k__Bacteria|p__Firmicutes|c__CFGB1311|o__OFGB1311|f__FGB1311|g__GGB3142|s__GGB3142_SGB4155|t__SGB4155	0.02
Strain	k__Bacteria|p__Actinobacteria|c__Actinomycetia|o__Micrococcales|f__Micrococcaceae|g__Haematomicrobium|s__Haematomicrobium_sanguinis|t__SGB35031	0.02
Strain	k__Bacteria|p__Proteobacteria|c__Alphaproteobacteria|o__Hyphomicrobiales|f__Methylobacteriaceae|g__Methylorubrum|s__Methylorubrum_populi|t__SGB11396	0.02
Strain	k__Bacteria|p__Proteobacteria|c__Gammaproteobacteria|o__Xanthomonadales|f__Xanthomonadaceae|g__Xanthomonadaceae_unclassified|s__Xanthomonadaceae_bacterium_NML07_0707|t__SGB12411	0.02
Strain	k__Bacteria|p__Firmicutes|c__CFGB3237|o__OFGB3237|f__FGB3237|g__GGB3236|s__GGB3236_SGB4274|t__SGB4274	0.02
Strain	k__Bacteria|p__Firmicutes|c__Tissierellia|o__Tissierellales|f__Peptoniphilaceae|g__Murdochiella|s__Murdochiella_vaginalis|t__SGB29470	0.02
Strain	k__Bacteria|p__Proteobacteria|c__Alphaproteobacteria|o__Sphingomonadales|f__Sphingomonadaceae|g__Sphingomonas|s__Sphingomonas_sp_BT552|t__SGB94171	0.02
Strain	k__Bacteria|p__Proteobacteria|c__Gammaproteobacteria|o__Pseudomonadales|f__Pseudomonadaceae|g__Pseudomonas|s__Pseudomonas_fulva|t__SGB12271	0.02
Strain	k__Bacteria|p__Firmicutes|c__Bacilli|o__Bacillales|f__Bacillaceae|g__Saccharococcus|s__Saccharococcus_thermophilus|t__SGB82686	0.02
Strain	k__Bacteria|p__Firmicutes|c__Bacilli|o__Bacillales|f__Staphylococcaceae|g__Salinicoccus|s__Salinicoccus_hispanicus|t__SGB77103	0.02
Strain	k__Bacteria|p__Actinobacteria|c__Actinomycetia|o__Propionibacteriales|f__Nocardioidaceae|g__Pimelobacter|s__Pimelobacter_simplex|t__SGB15980	0.02
Strain	k__Bacteria|p__Cyanobacteria|c__Cyanobacteria_unclassified|o__Chroococcidiopsidales|f__Chroococcidiopsidaceae|g__Chroococcidiopsis|s__Chroococcidiopsis_cubana|t__SGB13440	0.02
Strain	k__Bacteria|p__Firmicutes|c__Clostridia|o__Eubacteriales|f__Clostridiaceae|g__Hungatella|s__Hungatella_hathewayi|t__SGB4739	0.02
Strain	k__Bacteria|p__Proteobacteria|c__CFGB2830|o__OFGB2830|f__FGB2830|g__GGB6569|s__GGB6569_SGB9281|t__SGB9281	0.02
Strain	k__Bacteria|p__Proteobacteria|c__Gammaproteobacteria|o__Pseudomonadales|f__Pseudomonadaceae|g__Pseudomonas|s__Pseudomonas_lurida|t__SGB38484	0.02
Strain	k__Bacteria|p__Proteobacteria|c__Gammaproteobacteria|o__Moraxellales|f__Moraxellaceae|g__Psychrobacter|s__Psychrobacter_urativorans|t__SGB92578	0.02
Strain	k__Bacteria|p__Proteobacteria|c__Betaproteobacteria|o__Burkholderiales|f__Oxalobacteraceae|g__Undibacterium|s__Undibacterium_sp_KW1|t__SGB81508	0.02
Strain	k__Bacteria|p__Proteobacteria|c__Gammaproteobacteria|o__Pseudomonadales|f__Pseudomonadaceae|g__Pseudomonas|s__Pseudomonas_japonica|t__SGB89056	0.01
Strain	k__Bacteria|p__Bacteroidetes|c__Bacteroidia|o__Bacteroidales|f__Prevotellaceae|g__Prevotella|s__Prevotella_SGB1635|t__SGB1635	0.01
Strain	k__Bacteria|p__Actinobacteria|c__Actinomycetia|o__Micrococcales|f__Sanguibacteraceae|g__Sanguibacter|s__Sanguibacter_suarezii|t__SGB34241	0.01
Strain	k__Bacteria|p__Actinobacteria|c__Actinomycetia|o__Micrococcales|f__Cellulomonadaceae|g__Oerskovia|s__Oerskovia_sp_Sa1BUA8|t__SGB87519	0.01
Strain	k__Bacteria|p__Proteobacteria|c__CFGB52626|o__OFGB52626|f__FGB52626|g__GGB66001|s__GGB66001_SGB89408|t__SGB89408	0.01
Strain	k__Bacteria|p__Proteobacteria|c__Gammaproteobacteria|o__Enterobacterales|f__Erwiniaceae|g__Rosenbergiella|s__Rosenbergiella_collisarenosi|t__SGB81787	0.01
Strain	k__Bacteria|p__Actinobacteria|c__Actinomycetia|o__Propionibacteriales|f__Propionibacteriaceae|g__Tessaracoccus|s__Tessaracoccus_sp_MC1627|t__SGB87715	0.01
Strain	k__Bacteria|p__Proteobacteria|c__Gammaproteobacteria|o__Pseudomonadales|f__Pseudomonadaceae|g__Pseudomonas|s__Pseudomonas_sp_LS_2|t__SGB33040	0.01
Strain	k__Bacteria|p__Actinobacteria|c__Actinomycetia|o__Micrococcales|f__Ornithinimicrobiaceae|g__Ornithinimicrobium|s__Ornithinimicrobium_ciconiae|t__SGB87596	0.01
Strain	k__Bacteria|p__Actinobacteria|c__Actinomycetia|o__Micrococcales|f__Jonesiaceae|g__Flavimobilis|s__Flavimobilis_rhizosphaerae|t__SGB34240	0.01
Strain	k__Bacteria|p__Actinobacteria|c__Actinomycetia|o__Propionibacteriales|f__Propionibacteriaceae|g__Propioniciclava|s__Propioniciclava_sp_MC1595|t__SGB87720	0.01
Strain	k__Bacteria|p__Bacteroidetes|c__Cytophagia|o__Cytophagales|f__Amoebophilaceae|g__Candidatus_Cardinium|s__Cardinium_endosymbiont_of_Dermatophagoides_farinae|t__SGB76760	0.01
Strain	k__Bacteria|p__Firmicutes|c__Bacilli|o__Bacillales|f__Bacillaceae|g__Metabacillus|s__Metabacillus_idriensis|t__SGB7796	0.01
Strain	k__Bacteria|p__Proteobacteria|c__Alphaproteobacteria|o__Sphingomonadales|f__Sphingomonadaceae|g__Sphingobium|s__Sphingobium_xenophagum|t__SGB11606	0.01
Strain	k__Bacteria|p__Bacteroidetes|c__Chitinophagia|o__Chitinophagales|f__Chitinophagaceae|g__Panacibacter|s__Panacibacter_sp_DH6|t__SGB91943	0.01
Strain	k__Bacteria|p__Proteobacteria|c__Betaproteobacteria|o__Burkholderiales|f__Comamonadaceae|g__Tibeticola|s__Tibeticola_sediminis|t__SGB32579	0.01
Strain	k__Bacteria|p__Proteobacteria|c__Alphaproteobacteria|o__Sphingomonadales|f__Sphingomonadaceae|g__GGB77872|s__GGB77872_SGB107827|t__SGB107827	0.01
Strain	k__Bacteria|p__Firmicutes|c__Clostridia|o__Eubacteriales|f__Clostridiaceae|g__Clostridium|s__Clostridium_baratii|t__SGB6194	0.01
Strain	k__Bacteria|p__Proteobacteria|c__Alphaproteobacteria|o__Hyphomicrobiales|f__Bradyrhizobiaceae|g__Afipia|s__Afipia_clevelandensis|t__SGB11354	0.01
Strain	k__Bacteria|p__Proteobacteria|c__Betaproteobacteria|o__Burkholderiales|f__Burkholderiales_unclassified|g__Mitsuaria|s__Mitsuaria_sp_H24L5A|t__SGB57092	0.01
Strain	k__Bacteria|p__Proteobacteria|c__Alphaproteobacteria|o__Hyphomicrobiales|f__Pleomorphomonadaceae|g__Chthonobacter|s__Chthonobacter_albigriseus|t__SGB89732	0.01
Strain	k__Bacteria|p__Firmicutes|c__Bacilli|o__Lactobacillales|f__Lactobacillaceae|g__Limosilactobacillus|s__Limosilactobacillus_ingluviei|t__SGB7105	0.01
Strain	k__Bacteria|p__Proteobacteria|c__Alphaproteobacteria|o__Hyphomicrobiales|f__Brucellaceae|g__Brucella|s__Brucella_intermedia|t__SGB11010	0.01
Strain	k__Bacteria|p__Bacteroidetes|c__Bacteroidia|o__Bacteroidales|f__Porphyromonadaceae|g__Porphyromonas|s__Porphyromonas_circumdentaria|t__SGB2064	0.01
Strain	k__Bacteria|p__Actinobacteria|c__Actinomycetia|o__Micrococcales|f__Microbacteriaceae|g__Curtobacterium|s__Curtobacterium_sp_MCBA15_004|t__SGB16800	0.01
Strain	k__Bacteria|p__Proteobacteria|c__Betaproteobacteria|o__Burkholderiales|f__Burkholderiaceae|g__Burkholderia|s__Burkholderia_contaminans|t__SGB13005	0.01
Strain	k__Bacteria|p__Bacteroidetes|c__Flavobacteriia|o__Flavobacteriales|f__Weeksellaceae|g__Chryseobacterium|s__Chryseobacterium_hagamense|t__SGB78835	0.01
Strain	k__Bacteria|p__Proteobacteria|c__Alphaproteobacteria|o__Hyphomicrobiales|f__Hyphomicrobiales_unclassified|g__Hyphomicrobiales_unclassified|s__Hyphomicrobiales_bacterium|t__SGB32152	0.01
Strain	k__Bacteria|p__Spirochaetes|c__Spirochaetia|o__Leptospirales|f__Leptospiraceae|g__Leptospira|s__Leptospira_licerasiae|t__SGB13603	0.01
Strain	k__Bacteria|p__Proteobacteria|c__Alphaproteobacteria|o__Caulobacterales|f__Caulobacteraceae|g__Phenylobacterium|s__Phenylobacterium_sp_CCH12_B4|t__SGB31792	0.01
Strain	k__Bacteria|p__Proteobacteria|c__Alphaproteobacteria|o__Hyphomicrobiales|f__Rhizobiaceae|g__Agrobacterium|s__Agrobacterium_salinitolerans|t__SGB11093	0.01
Strain	k__Bacteria|p__Tenericutes|c__Mollicutes|o__Mycoplasmatales|f__Mycoplasmataceae|g__Mycoplasmopsis|s__Mycoplasmopsis_canis|t__SGB5941	0.01
Strain	k__Bacteria|p__Fusobacteria|c__Fusobacteriia|o__Fusobacteriales|f__Leptotrichiaceae|g__Streptobacillus|s__Streptobacillus_canis|t__SGB77492	0.01
Strain	k__Bacteria|p__Proteobacteria|c__Gammaproteobacteria|o__Cardiobacteriales|f__Cardiobacteriaceae|g__Rappaport|s__Rappaport_israeli|t__SGB30581	0.01
Strain	k__Bacteria|p__Bacteroidetes|c__Flavobacteriia|o__Flavobacteriales|f__Flavobacteriaceae|g__Flavobacterium|s__Flavobacterium_ummariense|t__SGB2916	0.01
Strain	k__Bacteria|p__Proteobacteria|c__Gammaproteobacteria|o__Pseudomonadales|f__Pseudomonadaceae|g__Pseudomonas|s__Pseudomonas_stutzeri|t__SGB12376	0.01
Strain	k__Bacteria|p__Proteobacteria|c__Gammaproteobacteria|o__Pseudomonadales|f__Pseudomonadaceae|g__Pseudomonas|s__Pseudomonas_balearica|t__SGB12375	0.01
Strain	k__Bacteria|p__Actinobacteria|c__Actinomycetia|o__Geodermatophilales|f__Geodermatophilaceae|g__Blastococcus|s__Blastococcus_sp_Marseille_P5729|t__SGB35127	0.01
Strain	k__Bacteria|p__Bacteroidetes|c__Sphingobacteriia|o__Sphingobacteriales|f__Sphingobacteriaceae|g__Sphingobacterium|s__Sphingobacterium_chuzhouense|t__SGB78586	0.01
Strain	k__Bacteria|p__Actinobacteria|c__Actinomycetia|o__Micrococcales|f__Microbacteriaceae|g__Pseudoclavibacter|s__Pseudoclavibacter_helvolus|t__SGB34900	0.01
Strain	k__Bacteria|p__Actinobacteria|c__Actinomycetia|o__Micrococcales|f__Ornithinimicrobiaceae|g__Ornithinimicrobium|s__Ornithinimicrobium_sp_HY006|t__SGB34103	0.01
Strain	k__Bacteria|p__Proteobacteria|c__Gammaproteobacteria|o__Pseudomonadales|f__Pseudomonadaceae|g__Pseudomonas|s__Pseudomonas_endophytica|t__SGB12099	0.01
Strain	k__Bacteria|p__Actinobacteria|c__Actinomycetia|o__Propionibacteriales|f__Propionibacteriaceae|g__Enemella|s__Enemella_dayhoffiae|t__SGB15924	0.01
Strain	k__Bacteria|p__Actinobacteria|c__Actinomycetia|o__Micrococcales|f__Microbacteriaceae|g__Microbacterium|s__Microbacterium_esteraromaticum|t__SGB93161	0.01
Strain	k__Bacteria|p__Proteobacteria|c__Gammaproteobacteria|o__Enterobacterales|f__Erwiniaceae|g__Buchnera|s__Buchnera_aphidicola|t__SGB50680	0.01
Strain	k__Bacteria|p__Firmicutes|c__Bacilli|o__Bacillales|f__Paenibacillaceae|g__Aneurinibacillus|s__Aneurinibacillus_aneurinilyticus|t__SGB7315	0.01
Strain	k__Bacteria|p__Firmicutes|c__Bacilli|o__Lactobacillales|f__Lactobacillaceae|g__GGB4566|s__GGB4566_SGB6305|t__SGB6305	0.01
Strain	k__Bacteria|p__Firmicutes|c__Bacilli|o__Bacillales|f__Bacillaceae|g__Parageobacillus|s__Parageobacillus_toebii|t__SGB8351	0.01
Strain	k__Bacteria|p__Actinobacteria|c__Actinomycetia|o__Corynebacteriales|f__Mycobacteriaceae|g__Mycobacterium|s__Mycobacterium_frederiksbergense|t__SGB23535	0.01
Strain	k__Bacteria|p__Proteobacteria|c__Alphaproteobacteria|o__Hyphomicrobiales|f__Rhizobiaceae|g__Shinella|s__Shinella_sp_PSBB067|t__SGB94092	0.01
Strain	k__Bacteria|p__Proteobacteria|c__Gammaproteobacteria|o__Alteromonadales|f__Shewanellaceae|g__Shewanella|s__Shewanella_vesiculosa|t__SGB10328	0.01
Strain	k__Bacteria|p__Proteobacteria|c__Gammaproteobacteria|o__Pseudomonadales|f__Pseudomonadaceae|g__Pseudomonas|s__Pseudomonas_poae|t__SGB33213	0.01
Strain	k__Bacteria|p__Firmicutes|c__Bacilli|o__Lactobacillales|f__Streptococcaceae|g__Streptococcus|s__Streptococcus_orisratti|t__SGB29803	0.01
Strain	k__Bacteria|p__Proteobacteria|c__Betaproteobacteria|o__Burkholderiales|f__Comamonadaceae|g__Polaromonas|s__Polaromonas_sp_SP1|t__SGB32648	0.01
Strain	k__Bacteria|p__Firmicutes|c__CFGB31455|o__OFGB31455|f__FGB31455|g__GGB4699|s__GGB4699_SGB6503|t__SGB6503	0.01
Strain	k__Bacteria|p__Proteobacteria|c__Gammaproteobacteria|o__Cellvibrionales|f__Cellvibrionaceae|g__Cellvibrio|s__Cellvibrio_sp_BR|t__SGB13714	0.01
Strain	k__Bacteria|p__Bacteroidetes|c__Flavobacteriia|o__Flavobacteriales|f__Weeksellaceae|g__Chryseobacterium|s__Chryseobacterium_aurantiacum|t__SGB28191	0.01
Strain	k__Bacteria|p__Actinobacteria|c__Actinomycetia|o__Propionibacteriales|f__Nocardioidaceae|g__Nocardioides|s__Nocardioides_euryhalodurans|t__SGB34172	0.01
Strain	k__Bacteria|p__Actinobacteria|c__Actinomycetia|o__Micrococcales|f__Microbacteriaceae|g__Rathayibacter|s__Rathayibacter_sp_SD072|t__SGB93186	0.01
Strain	k__Bacteria|p__Actinobacteria|c__Actinomycetia|o__Micrococcales|f__Intrasporangiaceae|g__Tetrasphaera|s__Tetrasphaera_sp_F2B08|t__SGB87588	0.01
Strain	k__Bacteria|p__Actinobacteria|c__Actinomycetia|o__Propionibacteriales|f__Nocardioidaceae|g__Nocardioides|s__Nocardioides_sp_S5|t__SGB93282	0.01
Strain	k__Bacteria|p__Actinobacteria|c__Actinomycetia|o__Propionibacteriales|f__Propionibacteriaceae|g__Aestuariimicrobium|s__Aestuariimicrobium_ganziense|t__SGB87722	0.01
Strain	k__Bacteria|p__Actinobacteria|c__Actinomycetia|o__Micrococcales|f__Dermacoccaceae|g__Yimella|s__Yimella_sp_cx_51|t__SGB87597	0.01
Strain	k__Bacteria|p__Proteobacteria|c__Gammaproteobacteria|o__Xanthomonadales|f__Xanthomonadaceae|g__Xanthomonadaceae_unclassified|s__Xanthomonadaceae_bacterium_2PB|t__SGB57016	0.01
Strain	k__Bacteria|p__Bacteroidetes|c__Sphingobacteriia|o__Sphingobacteriales|f__Sphingobacteriaceae|g__Pedobacter|s__Pedobacter_antarcticus|t__SGB3090	0.01
Strain	k__Bacteria|p__Bacteroidetes|c__Cytophagia|o__Cytophagales|f__Hymenobacteraceae|g__Hymenobacter|s__Hymenobacter_actinosclerus|t__SGB3383	0.01
Strain	k__Bacteria|p__Actinobacteria|c__Actinomycetia|o__Micrococcales|f__Micrococcaceae|g__Kocuria|s__Kocuria_coralli|t__SGB87972	0.01
Strain	k__Bacteria|p__Proteobacteria|c__Deltaproteobacteria|o__Myxococcales|f__Archangiaceae|g__Stigmatella|s__Stigmatella_aurantiaca|t__SGB13253	0.01
Strain	k__Bacteria|p__Actinobacteria|c__Actinomycetia|o__Micrococcales|f__Microbacteriaceae|g__Cryobacterium|s__Cryobacterium_SGB4870|t__SGB4870	0.01
Strain	k__Bacteria|p__Actinobacteria|c__Actinomycetia|o__Micrococcales|f__Intrasporangiaceae|g__Arsenicicoccus|s__Arsenicicoccus_sp_MKL_02|t__SGB16012	0.01
Strain	k__Bacteria|p__Deinococcus_Thermus|c__Deinococci|o__Thermales|f__Thermaceae|g__Calidithermus|s__Calidithermus_chliarophilus|t__SGB33413	0.01
Strain	k__Bacteria|p__Actinobacteria|c__Rubrobacteria|o__Rubrobacterales|f__Rubrobacteraceae|g__Rubrobacter|s__Rubrobacter_xylanophilus|t__SGB86284	0.01
Strain	k__Bacteria|p__Firmicutes|c__Clostridia|o__Eubacteriales|f__Clostridiaceae|g__Clostridium|s__Clostridium_tyrobutyricum|t__SGB6207	0.01
Strain	k__Bacteria|p__Bacteroidetes|c__Flavobacteriia|o__Flavobacteriales|f__Weeksellaceae|g__Chryseobacterium|s__Chryseobacterium_viscerum|t__SGB2579	0.01
Strain	k__Bacteria|p__Proteobacteria|c__Alphaproteobacteria|o__Rickettsiales|f__Anaplasmataceae|g__Wolbachia|s__Wolbachia_endosymbiont_of_Cimex_lectularius|t__SGB5539	0.01
Strain	k__Bacteria|p__Proteobacteria|c__Deltaproteobacteria|o__Desulfovibrionales|f__Desulfovibrionaceae|g__Desulfovibrio|s__Desulfovibrio_sp_86|t__SGB85559	0.01
Strain	k__Bacteria|p__Actinobacteria|c__Actinomycetia|o__Micrococcales|f__Micrococcaceae|g__Arthrobacter|s__Arthrobacter_sp_HMWF013|t__SGB23769	0.01
Strain	k__Bacteria|p__Proteobacteria|c__Gammaproteobacteria|o__Legionellales|f__Coxiellaceae|g__Rickettsiella|s__Candidatus_Rickettsiella_viridis|t__SGB30573	0.01
Strain	k__Bacteria|p__Proteobacteria|c__Gammaproteobacteria|o__Enterobacterales|f__Enterobacteriaceae|g__Candidatus_Blochmannia|s__Candidatus_Blochmannia_chromaiodes|t__SGB5379	0.01
Strain	k__Bacteria|p__Firmicutes|c__Clostridia|o__Eubacteriales|f__Eubacteriales_unclassified|g__Eubacteriales_unclassified|s__Clostridiales_bacterium_KA00134|t__SGB6712	0.01
Strain	k__Bacteria|p__Proteobacteria|c__Betaproteobacteria|o__Burkholderiales|f__Oxalobacteraceae|g__Janthinobacterium|s__Janthinobacterium_sp_551a|t__SGB12856	0.01
Strain	k__Bacteria|p__Proteobacteria|c__Betaproteobacteria|o__Burkholderiales|f__Oxalobacteraceae|g__Janthinobacterium|s__Janthinobacterium_sp_61|t__SGB12855	0.01
Strain	k__Bacteria|p__Proteobacteria|c__Gammaproteobacteria|o__Enterobacterales|f__Enterobacteriaceae|g__Kluyvera|s__Kluyvera_intermedia|t__SGB31156	0.01
Strain	k__Bacteria|p__Proteobacteria|c__Gammaproteobacteria|o__Xanthomonadales|f__Rhodanobacteraceae|g__Rudaea|s__Rudaea_sp_3F27F6|t__SGB57020	0.01
Strain	k__Bacteria|p__Bacteroidetes|c__Sphingobacteriia|o__Sphingobacteriales|f__Sphingobacteriaceae|g__Mucilaginibacter|s__Mucilaginibacter_sp_MD40|t__SGB21841	0.01
Strain	k__Bacteria|p__Proteobacteria|c__Alphaproteobacteria|o__Sphingomonadales|f__Erythrobacteraceae|g__Erythrobacter|s__Erythrobacter_sp_A30_3|t__SGB11491	0.01
Strain	k__Bacteria|p__Proteobacteria|c__Alphaproteobacteria|o__Rhodobacterales|f__Rhodobacteraceae|g__Cereibacter|s__Cereibacter_changlensis|t__SGB24247	0.01
Strain	k__Bacteria|p__Bacteroidetes|c__Cytophagia|o__Cytophagales|f__Hymenobacteraceae|g__Rufibacter|s__Rufibacter_quisquiliarum|t__SGB28388	0.01
Strain	k__Bacteria|p__Bacteroidetes|c__Flavobacteriia|o__Flavobacteriales|f__Weeksellaceae|g__Chryseobacterium|s__Chryseobacterium_sp_BLS98|t__SGB2599	0.01
Strain	k__Bacteria|p__Proteobacteria|c__Alphaproteobacteria|o__Sphingomonadales|f__Sphingomonadaceae|g__Sphingobium|s__Sphingobium_sp_KCTC_72723|t__SGB90117	0.01
Strain	k__Bacteria|p__Actinobacteria|c__Actinomycetia|o__Micrococcales|f__Microbacteriaceae|g__Microbacterium|s__Microbacterium_foliorum|t__SGB16880	0.01
Strain	k__Bacteria|p__Proteobacteria|c__Alphaproteobacteria|o__Hyphomicrobiales|f__Rhizobiaceae|g__Rhizobium|s__Rhizobium_sp_Root483D2|t__SGB11210	0.01
Strain	k__Bacteria|p__Actinobacteria|c__Actinomycetia|o__Micromonosporales|f__Micromonosporaceae|g__Catenuloplanes|s__Catenuloplanes_japonicus|t__SGB34052	0.01
Strain	k__Bacteria|p__Actinobacteria|c__Actinomycetia|o__Propionibacteriales|f__Nocardioidaceae|g__Nocardioides|s__Nocardioides_currus|t__SGB23821	0.01
Strain	k__Bacteria|p__Actinobacteria|c__Actinomycetia|o__Micromonosporales|f__Micromonosporaceae|g__Virgisporangium|s__Virgisporangium_aliadipatigenens|t__SGB93341	0.01
Strain	k__Bacteria|p__Proteobacteria|c__Alphaproteobacteria|o__Hyphomicrobiales|f__Bradyrhizobiaceae|g__Bradyrhizobium|s__Bradyrhizobium_cosmicum|t__SGB11330	0.01
Strain	k__Bacteria|p__Actinobacteria|c__Actinomycetia|o__Corynebacteriales|f__Gordoniaceae|g__Gordonia|s__Gordonia_terrae|t__SGB15788	0.01
Strain	k__Bacteria|p__Proteobacteria|c__Betaproteobacteria|o__Burkholderiales|f__Comamonadaceae|g__Pseudacidovorax|s__Pseudacidovorax_intermedius|t__SGB22451	0.01
Strain	k__Bacteria|p__Proteobacteria|c__Gammaproteobacteria|o__Xanthomonadales|f__Xanthomonadaceae|g__Luteimonas|s__Luteimonas_huabeiensis|t__SGB32992	0.01
Strain	k__Bacteria|p__Actinobacteria|c__Actinomycetia|o__Micrococcales|f__Micrococcaceae|g__Arthrobacter|s__Arthrobacter_sp_Leaf137|t__SGB16735	0.01
Strain	k__Bacteria|p__Proteobacteria|c__Gammaproteobacteria|o__Chromatiales|f__Chromatiaceae|g__Rheinheimera|s__Rheinheimera_sp_GL_53|t__SGB92692	0.01
Strain	k__Bacteria|p__Proteobacteria|c__Gammaproteobacteria|o__Xanthomonadales|f__Rhodanobacteraceae|g__Luteibacter|s__Luteibacter_sp_UNCMF366Tsu5_1|t__SGB12539	0.01
Strain	k__Bacteria|p__Actinobacteria|c__Actinomycetia|o__Micrococcales|f__Micrococcaceae|g__Arthrobacter|s__Arthrobacter_agilis|t__SGB16686	0.01
Strain	k__Bacteria|p__Firmicutes|c__Bacilli|o__Bacillales|f__Staphylococcaceae|g__Staphylococcus|s__Staphylococcus_massiliensis|t__SGB7834	0.01
Strain	k__Bacteria|p__Proteobacteria|c__Betaproteobacteria|o__Burkholderiales|f__Oxalobacteraceae|g__Janthinobacterium|s__Janthinobacterium_sp_FT58W|t__SGB88590	0.01
Strain	k__Bacteria|p__Actinobacteria|c__Actinomycetia|o__Micrococcales|f__Micrococcaceae|g__Nesterenkonia|s__Nesterenkonia_sedimenti|t__SGB87968	0.01
Strain	k__Bacteria|p__Proteobacteria|c__Gammaproteobacteria|o__Enterobacterales|f__Yersiniaceae|g__Rahnella|s__Rahnella_aquatilis|t__SGB10239	0.01
Strain	k__Bacteria|p__Proteobacteria|c__Alphaproteobacteria|o__Hyphomicrobiales|f__Xanthobacteraceae|g__Xanthobacter|s__Xanthobacter_autotrophicus|t__SGB56568	0.01
Strain	k__Bacteria|p__Proteobacteria|c__Gammaproteobacteria|o__Oceanospirillales|f__Halomonadaceae|g__Halomonas|s__Halomonas_sp_1M45|t__SGB11845	0.01
Strain	k__Bacteria|p__Firmicutes|c__Clostridia|o__Eubacteriales|f__Lachnospiraceae|g__Blautia|s__Blautia_producta|t__SGB4786	0.01
Strain	k__Bacteria|p__Firmicutes|c__Clostridia|o__Eubacteriales|f__Oscillospiraceae|g__Hydrogenoanaerobacterium|s__Hydrogenoanaerobacterium_saccharovorans|t__SGB15350	0.01
Strain	k__Bacteria|p__Firmicutes|c__Bacilli|o__Lactobacillales|f__Lactobacillaceae|g__Fructobacillus|s__Fructobacillus_fructosus|t__SGB7132	0.01
Strain	k__Bacteria|p__Thermodesulfobacteria|c__Thermodesulfobacteria|o__Thermodesulfobacteriales|f__Thermodesulfobacteriaceae|g__Thermodesulfobacterium|s__Thermodesulfobacterium_commune|t__SGB19131	0.01
Strain	k__Bacteria|p__Firmicutes|c__Negativicutes|o__Selenomonadales|f__Sporomusaceae|g__Thermosinus|s__Thermosinus_carboxydivorans|t__SGB6914	0.01
Strain	k__Bacteria|p__Proteobacteria|c__Gammaproteobacteria|o__Enterobacterales|f__Erwiniaceae|g__Buchnera|s__Buchnera_aphidicola|t__SGB5387	0.01
Strain	k__Bacteria|p__Actinobacteria|c__Actinomycetia|o__Micrococcales|f__Ornithinimicrobiaceae|g__Ornithinimicrobium|s__Ornithinimicrobium_sp_CNJ_824|t__SGB16005	0.01
Strain	k__Bacteria|p__Proteobacteria|c__Betaproteobacteria|o__Neisseriales|f__Neisseriaceae|g__Neisseria|s__Neisseria_canis|t__SGB9441	0.01
Strain	k__Bacteria|p__Deinococcus_Thermus|c__Deinococci|o__Thermales|f__Thermaceae|g__Thermus|s__Thermus_sp_2_9|t__SGB17568	0.01
Strain	k__Bacteria|p__Actinobacteria|c__Actinomycetia|o__Bifidobacteriales|f__Bifidobacteriaceae|g__Bifidobacterium|s__Bifidobacterium_tibiigranuli|t__SGB84840	0.01
Strain	k__Bacteria|p__Proteobacteria|c__Betaproteobacteria|o__Burkholderiales|f__Oxalobacteraceae|g__Duganella|s__Duganella_sacchari|t__SGB12871	0.01
Strain	k__Bacteria|p__Proteobacteria|c__Gammaproteobacteria|o__Enterobacterales|f__Yersiniaceae|g__Rahnella|s__Rahnella_sp_ERMR1_05|t__SGB23201	0.01
Strain	k__Bacteria|p__Proteobacteria|c__Gammaproteobacteria|o__Enterobacterales|f__Enterobacteriaceae|g__Klebsiella|s__Klebsiella_quasivariicola|t__SGB10113	0.01
Strain	k__Bacteria|p__Proteobacteria|c__Alphaproteobacteria|o__Sphingomonadales|f__Sphingomonadaceae|g__Sphingomonadaceae_unclassified|s__Sphingomonas_like_bacterium_B12|t__SGB31663	0.01
Strain	k__Bacteria|p__Firmicutes|c__Bacilli|o__Bacillales|f__Staphylococcaceae|g__Staphylococcus|s__Staphylococcus_felis|t__SGB25091	0.01
Strain	k__Bacteria|p__Firmicutes|c__Bacilli|o__Bacillales|f__Bacillaceae|g__Priestia|s__Priestia_koreensis|t__SGB7679	0.01
Strain	k__Bacteria|p__Actinobacteria|c__Actinomycetia|o__Micrococcales|f__Microbacteriaceae|g__Microbacterium|s__Microbacterium_sp_AG238|t__SGB34938	0.01
Strain	k__Bacteria|p__Proteobacteria|c__Gammaproteobacteria|o__Enterobacterales|f__Enterobacteriaceae|g__Siccibacter|s__Siccibacter_turicensis|t__SGB23238	0.01
Strain	k__Bacteria|p__Proteobacteria|c__Gammaproteobacteria|o__Enterobacterales|f__Enterobacteriaceae|g__Enterobacter|s__Enterobacter_sp_SA187|t__SGB31132	0.01
Strain	k__Bacteria|p__Actinobacteria|c__Actinomycetia|o__Micrococcales|f__Cellulomonadaceae|g__Cellulomonas|s__Cellulomonas_taurus|t__SGB87529	0.01
Strain	k__Bacteria|p__Proteobacteria|c__Alphaproteobacteria|o__Hyphomicrobiales|f__Aurantimonadaceae|g__Aureimonas|s__Aureimonas_sp_Leaf324|t__SGB11446	0.01
Strain	k__Bacteria|p__Proteobacteria|c__Gammaproteobacteria|o__Enterobacterales|f__Enterobacteriaceae|g__Siccibacter|s__Siccibacter_colletis|t__SGB31144	0.01
Strain	k__Bacteria|p__Actinobacteria|c__Actinomycetia|o__Micrococcales|f__Cellulomonadaceae|g__Cellulomonas|s__Cellulomonas_sp_B6|t__SGB16076	0.01
Strain	k__Bacteria|p__Proteobacteria|c__Alphaproteobacteria|o__Hyphomicrobiales|f__Phyllobacteriaceae|g__Tianweitania|s__Tianweitania_sp_BSSL_BM11|t__SGB94112	0.01
Strain	k__Bacteria|p__Firmicutes|c__Bacilli|o__Bacillales|f__Paenibacillaceae|g__Saccharibacillus|s__Saccharibacillus_endophyticus|t__SGB82406	0.01
Strain	k__Bacteria|p__Actinobacteria|c__Coriobacteriia|o__Coriobacteriales|f__Coriobacteriaceae|g__Collinsella|s__Collinsella_tanakaei|t__SGB14737	0.01
Strain	k__Bacteria|p__Proteobacteria|c__Gammaproteobacteria|o__Pseudomonadales|f__Pseudomonadaceae|g__Pseudomonas|s__Pseudomonas_graminis|t__SGB12069	0.01
Strain	k__Archaea|p__Thaumarchaeota|c__Nitrososphaeria|o__Nitrososphaerales|f__Nitrososphaerales_unclassified|g__GGB53673|s__GGB53673_SGB74810|t__SGB74810	0.01
Strain	k__Bacteria|p__Proteobacteria|c__Alphaproteobacteria|o__Hyphomicrobiales|f__Methylobacteriaceae|g__Microvirga|s__Microvirga_ossetica|t__SGB31871	0.01
Strain	k__Archaea|p__Thaumarchaeota|c__Nitrososphaeria|o__Nitrososphaerales|f__Nitrososphaerales_unclassified|g__Nitrososphaerales_unclassified|s__Nitrososphaerales_archaeon_TH5894|t__SGB74809	0.01
Strain	k__Bacteria|p__Proteobacteria|c__Alphaproteobacteria|o__Hyphomicrobiales|f__Hyphomicrobiaceae|g__Hyphomicrobium|s__Hyphomicrobium_album|t__SGB89802	0.01
Strain	k__Bacteria|p__Actinobacteria|c__Actinomycetia|o__Micrococcales|f__Intrasporangiaceae|g__Tetrasphaera|s__Tetrasphaera_australiensis|t__SGB15996	0.01
Strain	k__Bacteria|p__Proteobacteria|c__Gammaproteobacteria|o__Enterobacterales|f__Yersiniaceae|g__Serratia|s__Serratia_grimesii|t__SGB10259	0.01
Strain	k__Bacteria|p__Bacteroidetes|c__Flavobacteriia|o__Flavobacteriales|f__Weeksellaceae|g__Chryseobacterium|s__Chryseobacterium_sp_c4a|t__SGB78840	0.01
Strain	k__Bacteria|p__Actinobacteria|c__Actinomycetia|o__Corynebacteriales|f__Corynebacteriaceae|g__Corynebacterium|s__Corynebacterium_vitaeruminis|t__SGB17092	0.01
Strain	k__Bacteria|p__Proteobacteria|c__Alphaproteobacteria|o__Sphingomonadales|f__Erythrobacteraceae|g__Erythrobacter|s__Erythrobacter_cryptus|t__SGB31720	0.01
Strain	k__Bacteria|p__Proteobacteria|c__Betaproteobacteria|o__Burkholderiales|f__Alcaligenaceae|g__Achromobacter|s__Achromobacter_aegrifaciens|t__SGB13136	0.01
Strain	k__Bacteria|p__Bacteroidetes|c__Flavobacteriia|o__Flavobacteriales|f__Weeksellaceae|g__Chryseobacterium|s__Chryseobacterium_pennipullorum|t__SGB21895	0.01
Strain	k__Bacteria|p__Proteobacteria|c__Alphaproteobacteria|o__Rickettsiales|f__Anaplasmataceae|g__Wolbachia|s__Wolbachia_pipientis|t__SGB5535	0.01
Strain	k__Bacteria|p__Firmicutes|c__Bacilli|o__Lactobacillales|f__Carnobacteriaceae|g__Alkalibacterium|s__Alkalibacterium_pelagium|t__SGB7872	0.01
Strain	k__Bacteria|p__Proteobacteria|c__Betaproteobacteria|o__Burkholderiales|f__Alcaligenaceae|g__Alcaligenaceae_unclassified|s__Alcaligenaceae_bacterium|t__SGB88686	0.01
Strain	k__Bacteria|p__Proteobacteria|c__Betaproteobacteria|o__Burkholderiales|f__Alcaligenaceae|g__Pusillimonas_ex_Stolz_et_al_2005|s__Pusillimonas_caeni|t__SGB32661	0.01
Strain	k__Bacteria|p__Proteobacteria|c__Gammaproteobacteria|o__Pseudomonadales|f__Pseudomonadaceae|g__Pseudomonas|s__Pseudomonas_sp_18058|t__SGB33177	0.01
Strain	k__Bacteria|p__Proteobacteria|c__Gammaproteobacteria|o__Enterobacterales|f__Yersiniaceae|g__Yersinia|s__Yersinia_entomophaga|t__SGB10212	0.01
Strain	k__Bacteria|p__Proteobacteria|c__Gammaproteobacteria|o__Pseudomonadales|f__Pseudomonadaceae|g__Pseudomonas|s__Pseudomonas_synxantha|t__SGB12128	0.01
Strain	k__Bacteria|p__Bacteroidetes|c__Flavobacteriia|o__Flavobacteriales|f__Weeksellaceae|g__Riemerella|s__Riemerella_columbina|t__SGB28228	0.01
Strain	k__Bacteria|p__Proteobacteria|c__Gammaproteobacteria|o__Pseudomonadales|f__Pseudomonadaceae|g__Pseudomonas|s__Pseudomonas_mandelii|t__SGB12248	0.01
Strain	k__Bacteria|p__Proteobacteria|c__Alphaproteobacteria|o__Sphingomonadales|f__Sphingomonadaceae|g__Blastomonas|s__Blastomonas_sp_UPD001|t__SGB11563	0.01
Strain	k__Bacteria|p__Proteobacteria|c__Alphaproteobacteria|o__Caulobacterales|f__Caulobacteraceae|g__Brevundimonas|s__Brevundimonas_mediterranea|t__SGB11739	0.01
Strain	k__Bacteria|p__Proteobacteria|c__Alphaproteobacteria|o__Hyphomicrobiales|f__Boseaceae|g__Bosea|s__Bosea_sp_TND4EK4|t__SGB11417	0.01
Strain	k__Bacteria|p__Proteobacteria|c__Alphaproteobacteria|o__Sphingomonadales|f__Sphingomonadaceae|g__Sphingomonas|s__Sphingomonas_adhaesiva|t__SGB11686	0.01
Strain	k__Bacteria|p__Proteobacteria|c__Betaproteobacteria|o__Burkholderiales|f__Burkholderiaceae|g__GGB44556|s__GGB44556_SGB108142|t__SGB108142	0.01
Strain	k__Bacteria|p__Bacteroidetes|c__Sphingobacteriia|o__Sphingobacteriales|f__Sphingobacteriaceae|g__Sphingobacterium|s__Sphingobacterium_SGB36183|t__SGB36183	0.01
Strain	k__Bacteria|p__Proteobacteria|c__Gammaproteobacteria|o__Xanthomonadales|f__Xanthomonadaceae|g__Xanthomonas|s__Xanthomonas_sp_XNM01|t__SGB88920	0.01
Strain	k__Bacteria|p__Proteobacteria|c__Gammaproteobacteria|o__Xanthomonadales|f__Xanthomonadaceae|g__Luteimonas|s__Luteimonas_SGB88881|t__SGB88881	0.01
Strain	k__Bacteria|p__Actinobacteria|c__Actinomycetia|o__Micrococcales|f__Micrococcaceae|g__Glutamicibacter|s__Glutamicibacter_nicotianae|t__SGB16750	0.01
Strain	k__Bacteria|p__Firmicutes|c__Bacilli|o__Lactobacillales|f__Lactobacillaceae|g__Weissella|s__Weissella_koreensis|t__SGB7108	0.01
Strain	k__Bacteria|p__Proteobacteria|c__Betaproteobacteria|o__Nitrosomonadales|f__Methylophilaceae|g__Methylophilus|s__Methylophilus_methylotrophus|t__SGB23324	0.01
Strain	k__Bacteria|p__Actinobacteria|c__Actinomycetia|o__Corynebacteriales|f__Mycobacteriaceae|g__Mycolicibacterium|s__Mycolicibacterium_phlei|t__SGB15687	0.01
Strain	k__Bacteria|p__Actinobacteria|c__Actinomycetia|o__Bifidobacteriales|f__Bifidobacteriaceae|g__Galliscardovia|s__Galliscardovia_ingluviei|t__SGB84842	0.01
Strain	k__Bacteria|p__Proteobacteria|c__Betaproteobacteria|o__Burkholderiales|f__Alcaligenaceae|g__Pigmentiphaga|s__Pigmentiphaga_sp_NML080357|t__SGB13107	0.01
Strain	k__Bacteria|p__Firmicutes|c__Bacilli|o__Lactobacillales|f__Enterococcaceae|g__Enterococcus|s__Enterococcus_columbae|t__SGB7960	0.01
Strain	k__Bacteria|p__Firmicutes|c__Clostridia|o__Eubacteriales|f__Clostridiaceae|g__Clostridium|s__Clostridium_SGB65129|t__SGB65129	0.01
Strain	k__Bacteria|p__Firmicutes|c__Clostridia|o__Eubacteriales|f__Lachnospiraceae|g__Anaerostipes|s__Anaerostipes_caccae|t__SGB4529	0.01
Strain	k__Bacteria|p__Proteobacteria|c__Alphaproteobacteria|o__Hyphomicrobiales|f__Phyllobacteriaceae|g__Aquamicrobium|s__Aquamicrobium_aerolatum|t__SGB24580	0.01
Strain	k__Bacteria|p__Proteobacteria|c__Alphaproteobacteria|o__Caulobacterales|f__Caulobacteraceae|g__Phenylobacterium|s__Phenylobacterium_haematophilum|t__SGB89388	0.01
Strain	k__Bacteria|p__Proteobacteria|c__Gammaproteobacteria|o__Xanthomonadales|f__Xanthomonadaceae|g__Luteimonas|s__Luteimonas_arsenica|t__SGB32994	0.01
Strain	k__Bacteria|p__Bacteroidetes|c__Sphingobacteriia|o__Sphingobacteriales|f__Sphingobacteriaceae|g__Sphingobacterium|s__Sphingobacterium_humi|t__SGB78597	0.01
Strain	k__Bacteria|p__Firmicutes|c__Bacilli|o__Lactobacillales|f__Enterococcaceae|g__Enterococcus|s__Enterococcus_avium|t__SGB7931	0.01
Strain	k__Bacteria|p__Proteobacteria|c__Alphaproteobacteria|o__Hyphomicrobiales|f__Phyllobacteriaceae|g__Mesorhizobium|s__Mesorhizobium_sediminum|t__SGB89543	0.01
Strain	k__Bacteria|p__Proteobacteria|c__Alphaproteobacteria|o__Sphingomonadales|f__Sphingomonadaceae|g__Sphingopyxis|s__Sphingopyxis_granuli|t__SGB11566	0.01
Strain	k__Bacteria|p__Proteobacteria|c__Alphaproteobacteria|o__Rhodospirillales|f__Geminicoccaceae|g__Geminicoccus|s__Geminicoccus_sp_CPCC_101082|t__SGB89829	0.01
Strain	k__Bacteria|p__Actinobacteria|c__Actinomycetia|o__Micrococcales|f__Microbacteriaceae|g__Microbacterium|s__Microbacterium_sp_MYb66|t__SGB23854	0.01
Strain	k__Bacteria|p__Proteobacteria|c__Alphaproteobacteria|o__Sphingomonadales|f__Sphingomonadaceae|g__Sphingomonas|s__Sphingomonas_turrisvirgatae|t__SGB11635	0.01
Strain	k__Bacteria|p__Firmicutes|c__Bacilli|o__Lactobacillales|f__Streptococcaceae|g__Streptococcus|s__Streptococcus_suis|t__SGB8209	0.01
Strain	k__Bacteria|p__Actinobacteria|c__Actinomycetia|o__Propionibacteriales|f__Propionibacteriaceae|g__GGB26057|s__GGB26057_SGB38063|t__SGB38063	0.01
Strain	k__Bacteria|p__Proteobacteria|c__Alphaproteobacteria|o__Sphingomonadales|f__Sphingomonadaceae|g__Sphingomonas|s__Sphingomonas_ginsenosidivorax|t__SGB90186	0.01
Strain	k__Bacteria|p__Proteobacteria|c__Gammaproteobacteria|o__Moraxellales|f__Moraxellaceae|g__Psychrobacter|s__Psychrobacter_piscatorii|t__SGB92577	0.01
Strain	k__Bacteria|p__Proteobacteria|c__Gammaproteobacteria|o__Xanthomonadales|f__Xanthomonadaceae|g__Thermomonas|s__Thermomonas_haemolytica|t__SGB32985	0.01
Strain	k__Bacteria|p__Proteobacteria|c__Gammaproteobacteria|o__Xanthomonadales|f__Rhodanobacteraceae|g__Aerosticca|s__Aerosticca_soli|t__SGB33016	0.01
Strain	k__Bacteria|p__Proteobacteria|c__Gammaproteobacteria|o__Alteromonadales|f__Pseudoalteromonadaceae|g__Pseudoalteromonas|s__Pseudoalteromonas_tetraodonis|t__SGB13896	0.01
Strain	k__Bacteria|p__Actinobacteria|c__Actinomycetia|o__Actinomycetales|f__Actinomycetaceae|g__Actinomyces|s__Actinomyces_polynesiensis|t__SGB33762	0.01
Strain	k__Bacteria|p__Proteobacteria|c__Gammaproteobacteria|o__Enterobacterales|f__Yersiniaceae|g__Serratia|s__Serratia_surfactantfaciens|t__SGB10250	0.01
Strain	k__Bacteria|p__Firmicutes|c__Bacilli|o__Bacillales|f__Staphylococcaceae|g__GGB20365|s__GGB20365_SGB96900|t__SGB96900	0.01
Strain	k__Bacteria|p__Actinobacteria|c__Actinomycetia|o__Micrococcales|f__Microbacteriaceae|g__Microbacterium|s__Microbacterium_sp_4NA327F11|t__SGB16909	0.01
Strain	k__Bacteria|p__Cyanobacteria|c__Cyanobacteria_unclassified|o__Oscillatoriales|f__Microcoleaceae|g__Microcoleus|s__Microcoleus_sp_FACHB_831|t__SGB80665	0.01
Strain	k__Bacteria|p__Actinobacteria|c__Actinomycetia|o__Micrococcales|f__Microbacteriaceae|g__Microbacterium|s__Microbacterium_sp_T32|t__SGB16891	0.01
Strain	k__Bacteria|p__Bacteroidetes|c__Chitinophagia|o__Chitinophagales|f__Chitinophagaceae|g__Lacibacter|s__Lacibacter_sp_S13_6_6|t__SGB78312	0.01
Strain	k__Bacteria|p__Actinobacteria|c__Actinomycetia|o__Corynebacteriales|f__Corynebacteriaceae|g__Corynebacterium|s__Corynebacterium_lactis|t__SGB17037	0.01
Strain	k__Bacteria|p__Proteobacteria|c__Alphaproteobacteria|o__Hyphomicrobiales|f__Bradyrhizobiaceae|g__Bradyrhizobium|s__Bradyrhizobium_sp_U87765_SZCCT0131|t__SGB94064	0.01
Strain	k__Bacteria|p__Firmicutes|c__CFGB1798|o__OFGB1798|f__FGB1798|g__GGB4768|s__GGB4768_SGB6601|t__SGB6601	0.01
Strain	k__Bacteria|p__Actinobacteria|c__Actinomycetia|o__Streptomycetales|f__Streptomycetaceae|g__GGB79677|s__GGB79677_SGB98925|t__SGB98925	0.01
Strain	k__Bacteria|p__Firmicutes|c__Bacilli|o__Lactobacillales|f__Lactobacillaceae|g__Fructobacillus|s__Fructobacillus_papyriferae|t__SGB94428	0.01
Strain	k__Bacteria|p__Proteobacteria|c__Alphaproteobacteria|o__Rhodospirillales|f__Acetobacteraceae|g__Acetobacter|s__Acetobacter_aceti|t__SGB1171	0.01
Strain	k__Bacteria|p__Proteobacteria|c__Alphaproteobacteria|o__Hyphomicrobiales|f__Stappiaceae|g__Pannonibacter|s__Pannonibacter_phragmitetus|t__SGB10990	0.01
Strain	k__Bacteria|p__Actinobacteria|c__Actinomycetia|o__Corynebacteriales|f__Gordoniaceae|g__Gordonia|s__Gordonia_westfalica|t__SGB15795	0.01
Strain	k__Bacteria|p__Proteobacteria|c__Gammaproteobacteria|o__Aeromonadales|f__Aeromonadaceae|g__Aeromonas|s__Aeromonas_salmonicida|t__SGB9951	0.01
Strain	k__Bacteria|p__Proteobacteria|c__Betaproteobacteria|o__Rhodocyclales|f__Rhodocyclaceae|g__Azospira|s__Azospira_sp_I13|t__SGB22635	0.01
Strain	k__Bacteria|p__Actinobacteria|c__Actinomycetia|o__Micrococcales|f__Brevibacteriaceae|g__Brevibacterium|s__Brevibacterium_rongguiense|t__SGB88052	0.01
Strain	k__Bacteria|p__Bacteroidetes|c__Chitinophagia|o__Chitinophagales|f__Chitinophagaceae|g__Sediminibacterium|s__Sediminibacterium_ginsengisoli|t__SGB3475	0.01
Strain	k__Bacteria|p__Proteobacteria|c__Gammaproteobacteria|o__Pseudomonadales|f__Pseudomonadaceae|g__Pseudomonas|s__Pseudomonas_nitrititolerans|t__SGB12390	0.01
Strain	k__Bacteria|p__Firmicutes|c__Bacilli|o__Bacillales|f__Bacillaceae|g__Salicibibacter|s__Salicibibacter_halophilus|t__SGB82671	0.01
Strain	k__Bacteria|p__Proteobacteria|c__Gammaproteobacteria|o__Enterobacterales|f__Pectobacteriaceae|g__Dickeya|s__Dickeya_chrysanthemi|t__SGB10290	0.01
Strain	k__Bacteria|p__Proteobacteria|c__Alphaproteobacteria|o__Rhodospirillales|f__Acetobacteraceae|g__Acetobacter|s__Acetobacter_orientalis|t__SGB1187	0.01
Strain	k__Bacteria|p__Firmicutes|c__Clostridia|o__Eubacteriales|f__Clostridiaceae|g__Clostridium|s__Clostridium_neonatale|t__SGB6169	0.01
Strain	k__Bacteria|p__Proteobacteria|c__Alphaproteobacteria|o__Rhodospirillales|f__Azospirillaceae|g__Azospirillum|s__Azospirillum_oryzae|t__SGB89872	0.01
Strain	k__Bacteria|p__Proteobacteria|c__Alphaproteobacteria|o__Rhodospirillales|f__Acetobacteraceae|g__Neoasaia|s__Neoasaia_chiangmaiensis|t__SGB1185	0.01
Strain	k__Bacteria|p__Actinobacteria|c__Actinomycetia|o__Streptomycetales|f__Streptomycetaceae|g__Streptomyces|s__Streptomyces_sp_Amel2xE9|t__SGB16214	0.01
Strain	k__Bacteria|p__Actinobacteria|c__Actinomycetia|o__Streptomycetales|f__Streptomycetaceae|g__Streptomyces|s__Streptomyces_mexicanus|t__SGB87165	0.01
Strain	k__Bacteria|p__Actinobacteria|c__Actinomycetia|o__Corynebacteriales|f__Nocardiaceae|g__Nocardia|s__Nocardia_nova|t__SGB15858	0.01
Strain	k__Bacteria|p__Proteobacteria|c__Betaproteobacteria|o__Burkholderiales|f__Burkholderiales_unclassified|g__Aquabacterium|s__Aquabacterium_commune|t__SGB32540	0.01
Strain	k__Bacteria|p__Bacteroidetes|c__Cytophagia|o__Cytophagales|f__Spirosomaceae|g__Dyadobacter|s__Dyadobacter_jiangsuensis|t__SGB21645	0.01
Strain	k__Bacteria|p__Proteobacteria|c__Deltaproteobacteria|o__Myxococcales|f__Archangiaceae|g__Hyalangium|s__Hyalangium_minutum|t__SGB13254	0.01
Strain	k__Bacteria|p__Proteobacteria|c__Gammaproteobacteria|o__Enterobacterales|f__Erwiniaceae|g__Pantoea|s__Pantoea_latae|t__SGB10166	0.01
Strain	k__Bacteria|p__Proteobacteria|c__Gammaproteobacteria|o__Enterobacterales|f__Enterobacteriaceae|g__Phytobacter|s__Phytobacter_massiliensis|t__SGB31141	0.01
Strain	k__Bacteria|p__Firmicutes|c__Clostridia|o__Eubacteriales|f__Lachnospiraceae|g__Lachnospiraceae_unclassified|s__Lachnospiraceae_bacterium_OM04_12BH|t__SGB4893	0.01
Strain	k__Bacteria|p__Firmicutes|c__Clostridia|o__Eubacteriales|f__Eubacteriales_unclassified|g__Eubacteriales_unclassified|s__Clostridiales_bacterium_VE202_01|t__SGB6749	0.01
Strain	k__Bacteria|p__Firmicutes|c__Clostridia|o__Eubacteriales|f__Oscillospiraceae|g__Hydrogeniiclostidium|s__Hydrogeniiclostidium_mannosilyticum|t__SGB14890	0.01
Strain	k__Bacteria|p__Actinobacteria|c__Coriobacteriia|o__Eggerthellales|f__Eggerthellaceae|g__Gordonibacter|s__Gordonibacter_pamelaeae|t__SGB14807	0.01
Strain	k__Bacteria|p__Firmicutes|c__CFGB1507|o__OFGB1507|f__FGB1507|g__GGB3818|s__GGB3818_SGB5183|t__SGB5183	0.01
Strain	k__Bacteria|p__Firmicutes|c__Clostridia|o__Eubacteriales|f__Oscillospiraceae|g__Pseudoflavonifractor|s__Pseudoflavonifractor_gallinarum|t__SGB29328	0.01
Strain	k__Bacteria|p__Firmicutes|c__Clostridia|o__Eubacteriales|f__Lachnospiraceae|g__Lachnotalea|s__Lachnotalea_sp_AF33_28|t__SGB5200	0.01
Strain	k__Bacteria|p__Firmicutes|c__CFGB76046|o__OFGB76046|f__FGB76046|g__GGB51510|s__GGB51510_SGB71883|t__SGB71883	0.01
Strain	k__Bacteria|p__Actinobacteria|c__Actinomycetia|o__Micrococcales|f__Microbacteriaceae|g__Microbacterium|s__Microbacterium_sp_RG1|t__SGB55568	0.01
Strain	k__Bacteria|p__Proteobacteria|c__Epsilonproteobacteria|o__Campylobacterales|f__Helicobacteraceae|g__Helicobacter|s__Helicobacter_canis|t__SGB21969	0.01
Strain	k__Bacteria|p__Proteobacteria|c__Gammaproteobacteria|o__Oceanospirillales|f__Halomonadaceae|g__Kushneria|s__Kushneria_SGB99199|t__SGB99199	0.01
Strain	k__Bacteria|p__Actinobacteria|c__Actinomycetia|o__Corynebacteriales|f__Nocardiaceae|g__Rhodococcus|s__Rhodococcus_sp_EPR_157|t__SGB15808	0.01
Strain	k__Bacteria|p__Actinobacteria|c__Actinomycetia|o__Micrococcales|f__Intrasporangiaceae|g__Phycicoccus|s__Phycicoccus_sp_HDW14|t__SGB87582	0.01
Strain	k__Bacteria|p__Proteobacteria|c__Alphaproteobacteria|o__Rhodospirillales|f__Acetobacteraceae|g__Gluconobacter|s__Gluconobacter_albidus|t__SGB1164	0.01
Strain	k__Bacteria|p__Actinobacteria|c__Actinomycetia|o__Kineosporiales|f__Kineosporiaceae|g__Angustibacter|s__Angustibacter_sp_Root456|t__SGB16041	0.01
Strain	k__Bacteria|p__Firmicutes|c__Clostridia|o__Eubacteriales|f__Oscillospiraceae|g__Pseudoflavonifractor|s__Pseudoflavonifractor_sp_An184|t__SGB15156	0.01
Strain	k__Bacteria|p__Actinobacteria|c__Actinomycetia|o__Micrococcales|f__Sanguibacteraceae|g__Sanguibacter|s__Sanguibacter_SGB15121|t__SGB15121	0.01
Strain	k__Bacteria|p__Firmicutes|c__Bacilli|o__Bacillales|f__Paenibacillaceae|g__Paenibacillus|s__Paenibacillus_odorifer|t__SGB7434	0.01
Strain	k__Bacteria|p__Firmicutes|c__Bacilli|o__Lactobacillales|f__Enterococcaceae|g__Enterococcus|s__Enterococcus_gilvus|t__SGB7929	0.01
Strain	k__Bacteria|p__Firmicutes|c__CFGB2985|o__OFGB2985|f__FGB2985|g__GGB9350|s__GGB9350_SGB14317|t__SGB14317	0.01
Strain	k__Bacteria|p__Firmicutes|c__Clostridia|o__Eubacteriales|f__Oscillospiraceae|g__GGB9495|s__GGB9495_SGB14892|t__SGB14892	0.01
Strain	k__Bacteria|p__Firmicutes|c__CFGB3069|o__OFGB3069|f__FGB3069|g__GGB9770|s__GGB9770_SGB15389|t__SGB15389	0.01
Strain	k__Bacteria|p__Proteobacteria|c__Gammaproteobacteria|o__Xanthomonadales|f__Rhodanobacteraceae|g__Rhodanobacter|s__Rhodanobacter_lindaniclasticus|t__SGB56991	0.01
Strain	k__Bacteria|p__Firmicutes|c__Clostridia|o__Eubacteriales|f__Lachnospiraceae|g__GGB3585|s__GGB3585_SGB4803|t__SGB4803	0.01
Strain	k__Bacteria|p__Proteobacteria|c__Gammaproteobacteria|o__Enterobacterales|f__Enterobacteriaceae|g__Enterobacter|s__Enterobacter_cancerogenus|t__SGB10128	0.01
Strain	k__Bacteria|p__Actinobacteria|c__Actinomycetia|o__Corynebacteriales|f__Mycobacteriaceae|g__Mycolicibacterium|s__Mycolicibacterium_mageritense|t__SGB15737	0.01
Strain	k__Bacteria|p__Proteobacteria|c__Betaproteobacteria|o__Burkholderiales|f__Oxalobacteraceae|g__Pseudoduganella|s__Pseudoduganella_sp_CY13W|t__SGB88606	0.01
Strain	k__Bacteria|p__Actinobacteria|c__Actinomycetia|o__Micrococcales|f__Micrococcaceae|g__Enteractinococcus|s__Enteractinococcus_helveticum|t__SGB3666	0.01
Strain	k__Bacteria|p__Proteobacteria|c__Gammaproteobacteria|o__Enterobacterales|f__Yersiniaceae|g__Serratia|s__Serratia_sp_PL17|t__SGB92523	0.01
Strain	k__Bacteria|p__Proteobacteria|c__Alphaproteobacteria|o__Sphingomonadales|f__Sphingomonadaceae|g__Sphingobium|s__Sphingobium_sp_CCH11_B1|t__SGB31647	0.01
Strain	k__Bacteria|p__Actinobacteria|c__Actinomycetia|o__Corynebacteriales|f__Corynebacteriaceae|g__Corynebacterium|s__Corynebacterium_jeikeium|t__SGB17044	0.01
Strain	k__Bacteria|p__Candidatus_Saccharibacteria|c__CFGB50592|o__OFGB50592|f__FGB50592|g__GGB54697|s__GGB54697_SGB75922|t__SGB75922	0.01
Strain	k__Bacteria|p__Proteobacteria|c__Gammaproteobacteria|o__Pseudomonadales|f__Pseudomonadaceae|g__Pseudomonas|s__Pseudomonas_thermotolerans|t__SGB33286	0.01
Strain	k__Bacteria|p__Actinobacteria|c__Actinomycetia|o__Micrococcales|f__Microbacteriaceae|g__Pseudoclavibacter|s__Pseudoclavibacter_terrae|t__SGB23848	0.01
Strain	k__Bacteria|p__Actinobacteria|c__Actinomycetia|o__Micrococcales|f__Microbacteriaceae|g__Curtobacterium|s__Curtobacterium_sp_JUb34|t__SGB23899	0.01
Strain	k__Bacteria|p__Actinobacteria|c__Actinomycetia|o__Nakamurellales|f__Nakamurellaceae|g__Nakamurella|s__Nakamurella_deserti|t__SGB34030	0.01
Strain	k__Bacteria|p__Tenericutes|c__CFGB4862|o__OFGB4862|f__FGB4862|g__GGB4750|s__GGB4750_SGB6579|t__SGB6579	0.01
Strain	k__Bacteria|p__Proteobacteria|c__Betaproteobacteria|o__Burkholderiales|f__Oxalobacteraceae|g__GGB9075|s__GGB9075_SGB13997|t__SGB13997	0.01
Strain	k__Bacteria|p__Firmicutes|c__CFGB2840|o__OFGB2840|f__FGB2840|g__GGB9095|s__GGB9095_SGB14026|t__SGB14026	0.01
Strain	k__Bacteria|p__Bacteroidetes|c__CFGB593|o__OFGB593|f__FGB593|g__GGB1345|s__GGB1345_SGB1803|t__SGB1803	0.01
Strain	k__Bacteria|p__Firmicutes|c__Clostridia|o__Eubacteriales|f__Oscillospiraceae|g__GGB9621|s__GGB9621_SGB15073|t__SGB15073	0.01
Strain	k__Bacteria|p__Firmicutes|c__Clostridia|o__Eubacteriales|f__Eubacteriales_unclassified|g__Gemmiger|s__Gemmiger_SGB15295|t__SGB15295	0.01
Strain	k__Bacteria|p__Firmicutes|c__Erysipelotrichia|o__Erysipelotrichales|f__Erysipelotrichaceae|g__Holdemania|s__Holdemania_sp_1001095H_141210_F2|t__SGB4045	0.01
Strain	k__Bacteria|p__Firmicutes|c__CFGB3004|o__OFGB3004|f__FGB3004|g__GGB58158|s__GGB58158_SGB79798|t__SGB79798	0.01
Strain	k__Bacteria|p__Firmicutes|c__Clostridia|o__Eubacteriales|f__Eubacteriales_Family_XIII_Incertae_Sedis|g__Mogibacterium|s__Mogibacterium_sp_BX12|t__SGB14854	0.01
Strain	k__Bacteria|p__Firmicutes|c__Clostridia|o__Eubacteriales|f__Eubacteriales_Family_XIII_Incertae_Sedis|g__GGB2980|s__GGB2980_SGB3962|t__SGB3962	0.01
Strain	k__Bacteria|p__Firmicutes|c__Clostridia|o__Eubacteriales|f__Oscillospiraceae|g__Anaeromassilibacillus|s__Anaeromassilibacillus_sp_An250|t__SGB14894	0.01
Strain	k__Bacteria|p__Firmicutes|c__CFGB1260|o__OFGB1260|f__FGB1260|g__GGB3057|s__GGB3057_SGB4059|t__SGB4059	0.01
Strain	k__Bacteria|p__Firmicutes|c__CFGB1227|o__OFGB1227|f__FGB1227|g__GGB3002|s__GGB3002_SGB3993|t__SGB3993	0.01
Strain	k__Bacteria|p__Firmicutes|c__Clostridia|o__Eubacteriales|f__Oscillospiraceae|g__Oscillospiraceae_unclassified|s__Ruminococcaceae_bacterium_AM28_23LB|t__SGB14974	0.01
Strain	k__Bacteria|p__Firmicutes|c__Clostridia|o__Eubacteriales|f__Lachnospiraceae|g__Mediterraneibacter|s__Mediterraneibacter_SGB48424|t__SGB48424	0.01
Strain	k__Bacteria|p__Firmicutes|c__Clostridia|o__Eubacteriales|f__Oscillospiraceae|g__GGB9619|s__GGB9619_SGB15067|t__SGB15067	0.01
Strain	k__Bacteria|p__Firmicutes|c__Clostridia|o__Clostridia_unclassified|f__Clostridia_unclassified|g__Clostridia_unclassified|s__Clostridia_bacterium_UC5_1_1D1|t__SGB14995	0.01
Strain	k__Bacteria|p__Firmicutes|c__CFGB2957|o__OFGB2957|f__FGB2957|g__GGB9299|s__GGB9299_SGB14259|t__SGB14259	0.01
Strain	k__Bacteria|p__Firmicutes|c__CFGB76370|o__OFGB76370|f__FGB76370|g__GGB9092|s__GGB9092_SGB14022|t__SGB14022	0.01
Strain	k__Bacteria|p__Actinobacteria|c__Coriobacteriia|o__Eggerthellales|f__Eggerthellaceae|g__GGB45432|s__GGB45432_SGB63101|t__SGB63101	0.01
Strain	k__Bacteria|p__Firmicutes|c__Clostridia|o__Clostridia_unclassified|f__Clostridia_unclassified|g__Clostridia_unclassified|s__Clostridia_bacterium|t__SGB5191	0.01
Strain	k__Bacteria|p__Firmicutes|c__Clostridia|o__Eubacteriales|f__Oscillospiraceae|g__Phocea|s__Phocea_massiliensis|t__SGB14837	0.01
Strain	k__Bacteria|p__Firmicutes|c__Clostridia|o__Eubacteriales|f__Eubacteriales_unclassified|g__Eubacteriales_unclassified|s__Clostridiales_bacterium_NSJ_32|t__SGB4438	0.01
Strain	k__Bacteria|p__Firmicutes|c__Clostridia|o__Eubacteriales|f__Clostridiaceae|g__Clostridiaceae_unclassified|s__Clostridiaceae_bacterium_OM02_2AC|t__SGB4038	0.01
Strain	k__Bacteria|p__Proteobacteria|c__Gammaproteobacteria|o__Aeromonadales|f__Aeromonadaceae|g__GGB9781|s__GGB9781_SGB66170|t__SGB66170	0.01
Strain	k__Bacteria|p__Firmicutes|c__Clostridia|o__Clostridia_unclassified|f__Clostridia_unclassified|g__GGB3828|s__GGB3828_SGB5197|t__SGB5197	0.01
Strain	k__Bacteria|p__Proteobacteria|c__Gammaproteobacteria|o__Aeromonadales|f__Aeromonadaceae|g__GGB9781|s__GGB9781_SGB15402|t__SGB15402	0.01
Strain	k__Bacteria|p__Firmicutes|c__Clostridia|o__Eubacteriales|f__Oscillospiraceae|g__Bittarella|s__Bittarella_massiliensis|t__SGB95006	0.01
Strain	k__Bacteria|p__Firmicutes|c__Bacilli|o__Lactobacillales|f__Streptococcaceae|g__GGB45491|s__GGB45491_SGB63163|t__SGB63163	0.01
Strain	k__Bacteria|p__Firmicutes|c__Clostridia|o__Clostridia_unclassified|f__Clostridia_unclassified|g__GGB33586|s__GGB33586_SGB53517|t__SGB53517	0.01
Strain	k__Bacteria|p__Firmicutes|c__Clostridia|o__Clostridia_unclassified|f__Clostridia_unclassified|g__Candidatus_Avimonas|s__Candidatus_Avimonas_narfia|t__SGB14941	0.01
Strain	k__Bacteria|p__Actinobacteria|c__Coriobacteriia|o__Eggerthellales|f__Eggerthellaceae|g__Gordonibacter|s__Gordonibacter_urolithinfaciens|t__SGB14808	0.01
Strain	k__Bacteria|p__Actinobacteria|c__Coriobacteriia|o__Coriobacteriales|f__Coriobacteriaceae|g__GGB51959|s__GGB51959_SGB72479|t__SGB72479	0.01
Strain	k__Bacteria|p__Firmicutes|c__CFGB1211|o__OFGB1211|f__FGB1211|g__GGB2970|s__GGB2970_SGB3952|t__SGB3952	0.01
Strain	k__Bacteria|p__Firmicutes|c__CFGB3009|o__OFGB3009|f__FGB3009|g__GGB9474|s__GGB9474_SGB14868|t__SGB14868	0.01
Strain	k__Bacteria|p__Firmicutes|c__Clostridia|o__Eubacteriales|f__Eubacteriales_unclassified|g__Intestinimonas|s__Intestinimonas_gabonensis|t__SGB79840	0.01
Strain	k__Bacteria|p__Firmicutes|c__Clostridia|o__Eubacteriales|f__Oscillospiraceae|g__GGB9646|s__GGB9646_SGB15123|t__SGB15123	0.01
Strain	k__Bacteria|p__Firmicutes|c__CFGB40183|o__OFGB40183|f__FGB40183|g__GGB42389|s__GGB42389_SGB59559|t__SGB59559	0.01
Strain	k__Bacteria|p__Firmicutes|c__Clostridia|o__Clostridia_unclassified|f__Clostridia_unclassified|g__GGB9545|s__GGB9545_SGB14952|t__SGB14952	0.01
Strain	k__Bacteria|p__Firmicutes|c__CFGB45507|o__OFGB45507|f__FGB45507|g__GGB52106|s__GGB52106_SGB72838|t__SGB72838	0.01
Strain	k__Bacteria|p__Firmicutes|c__Clostridia|o__Clostridia_unclassified|f__Clostridia_unclassified|g__Candidatus_Woodwardibium|s__Candidatus_Woodwardibium_SGB14954|t__SGB14954	0.01
Strain	k__Bacteria|p__Firmicutes|c__Clostridia|o__Clostridia_unclassified|f__Clostridia_unclassified|g__Candidatus_Schneewindia|s__Candidatus_Schneewindia_gallinarum|t__SGB63326	0.01
Strain	k__Bacteria|p__Firmicutes|c__Clostridia|o__Clostridia_unclassified|f__Clostridia_unclassified|g__Candidatus_Alloscillospira|s__Candidatus_Alloscillospira_gallinarum|t__SGB59576	0.01
Strain	k__Bacteria|p__Firmicutes|c__CFGB75922|o__OFGB75922|f__FGB75922|g__GGB34900|s__GGB34900_SGB14891|t__SGB14891	0.01
Strain	k__Bacteria|p__Firmicutes|c__Clostridia|o__Clostridia_unclassified|f__Clostridia_unclassified|g__Candidatus_Aristotella|s__Candidatus_Aristotella_avistercoris|t__SGB63343	0.01
Strain	k__Bacteria|p__Firmicutes|c__Clostridia|o__Clostridia_unclassified|f__Clostridia_unclassified|g__GGB9531|s__GGB9531_SGB14932|t__SGB14932	0.01
Strain	k__Bacteria|p__Firmicutes|c__Clostridia|o__Eubacteriales|f__Oscillospiraceae|g__Anaerotruncus|s__Anaerotruncus_rubiinfantis|t__SGB25416	0.01
Strain	k__Bacteria|p__Firmicutes|c__Clostridia|o__Eubacteriales|f__Oscillospiraceae|g__Pseudoflavonifractor|s__Pseudoflavonifractor_capillosus|t__SGB15140	0.01
Strain	k__Bacteria|p__Firmicutes|c__Clostridia|o__Eubacteriales|f__Clostridiaceae|g__Clostridium|s__Clostridium_sp_Marseille_P3244|t__SGB29302	0.01
Strain	k__Bacteria|p__Firmicutes|c__Clostridia|o__Eubacteriales|f__Lachnospiraceae|g__Mediterraneibacter|s__Mediterraneibacter_massiliensis|t__SGB4595	0.01
Strain	k__Bacteria|p__Firmicutes|c__Clostridia|o__Clostridia_unclassified|f__Clostridia_unclassified|g__Candidatus_Paralachnospira|s__Candidatus_Paralachnospira_caecorum|t__SGB59817	0.01
Strain	k__Bacteria|p__Proteobacteria|c__Deltaproteobacteria|o__Desulfovibrionales|f__Desulfovibrionaceae|g__Desulfovibrio|s__Desulfovibrio_piger|t__SGB15465	0.01
Strain	k__Bacteria|p__Actinobacteria|c__Coriobacteriia|o__Coriobacteriales|f__Coriobacteriaceae|g__Collinsella|s__Collinsella_SGB62935|t__SGB62935	0.01
Strain	k__Bacteria|p__Firmicutes|c__Clostridia|o__Eubacteriales|f__Oscillospiraceae|g__GGB9237|s__GGB9237_SGB14179|t__SGB14179	0.01
Strain	k__Bacteria|p__Firmicutes|c__Clostridia|o__Eubacteriales|f__Lachnospiraceae|g__Blautia|s__Blautia_hydrogenotrophica|t__SGB4677	0.01
Strain	k__Bacteria|p__Firmicutes|c__Clostridia|o__Eubacteriales|f__Lachnospiraceae|g__Lachnospiraceae_unclassified|s__Lachnospiraceae_bacterium_NSJ_29|t__SGB25431	0.01
Strain	k__Bacteria|p__Firmicutes|c__Erysipelotrichia|o__Erysipelotrichales|f__Erysipelotrichaceae|g__Massilimicrobiota|s__Massilimicrobiota_sp_An134|t__SGB6768	0.01
Strain	k__Bacteria|p__Firmicutes|c__Clostridia|o__Eubacteriales|f__Oscillospiraceae|g__Oscillospiraceae_unclassified|s__Clostridium_methylpentosum|t__SGB14962	0.01
Strain	k__Bacteria|p__Firmicutes|c__Clostridia|o__Eubacteriales|f__Oscillospiraceae|g__Oscillibacter|s__Oscillibacter_valericigenes|t__SGB15076	0.01
Strain	k__Bacteria|p__Firmicutes|c__Clostridia|o__Eubacteriales|f__Oscillospiraceae|g__Harryflintia|s__Harryflintia_acetispora|t__SGB14838	0.01
Strain	k__Bacteria|p__Firmicutes|c__Bacilli|o__Bacillales|f__Staphylococcaceae|g__GGB58233|s__GGB58233_SGB79883|t__SGB79883	0.01
Strain	k__Bacteria|p__Firmicutes|c__Clostridia|o__Eubacteriales|f__Lachnospiraceae|g__Mediterraneibacter|s__Mediterraneibacter_glycyrrhizinilyticus|t__SGB4606	0.01
Strain	k__Bacteria|p__Firmicutes|c__Clostridia|o__Clostridia_unclassified|f__Clostridia_unclassified|g__Candidatus_Pseudoruminococcus|s__Candidatus_Pseudoruminococcus_merdavium|t__SGB71394	0.01
Strain	k__Bacteria|p__Firmicutes|c__Clostridia|o__Eubacteriales|f__Oscillospiraceae|g__Oscillospiraceae_unclassified|s__Oscillospiraceae_bacterium_NSJ_64|t__SGB82503	0.01
Strain	k__Bacteria|p__Firmicutes|c__Clostridia|o__Clostridia_unclassified|f__Clostridia_unclassified|g__Candidatus_Alloruminococcus|s__Candidatus_Alloruminococcus_vanvlietii|t__SGB63325	0.01
Strain	k__Bacteria|p__Firmicutes|c__Clostridia|o__Eubacteriales|f__Clostridiaceae|g__Caloramator|s__Caloramator_proteoclasticus|t__SGB8535	0.01
Strain	k__Bacteria|p__Firmicutes|c__Clostridia|o__Eubacteriales|f__Lachnospiraceae|g__Eisenbergiella|s__Eisenbergiella_sp_OF01_20|t__SGB4989	0.01
Strain	k__Bacteria|p__Firmicutes|c__Clostridia|o__Eubacteriales|f__Eubacteriales_unclassified|g__GGB9721|s__GGB9721_SGB15275|t__SGB15275	0.01
Strain	k__Bacteria|p__Proteobacteria|c__CFGB2404|o__OFGB2404|f__FGB2404|g__GGB6608|s__GGB6608_SGB9342|t__SGB9342	0.01
Strain	k__Bacteria|p__Actinobacteria|c__Actinomycetia|o__Corynebacteriales|f__Mycobacteriaceae|g__Mycolicibacterium|s__Mycolicibacterium_peregrinum|t__SGB15734	0.01
Strain	k__Bacteria|p__Actinobacteria|c__Actinomycetia|o__Micrococcales|f__Microbacteriaceae|g__Curtobacterium|s__Curtobacterium_sp_MCLR17_032|t__SGB23890	0.01
Strain	k__Bacteria|p__Firmicutes|c__CFGB2412|o__OFGB2412|f__FGB2412|g__GGB3220|s__GGB3220_SGB4252|t__SGB4252	0.01
Strain	k__Bacteria|p__Actinobacteria|c__Actinomycetia|o__Micrococcales|f__Dermacoccaceae|g__Branchiibius|s__Branchiibius_hedensis|t__SGB23807	0.01
Strain	k__Bacteria|p__Actinobacteria|c__Actinomycetia|o__Micrococcales|f__Micrococcaceae|g__Tersicoccus|s__Tersicoccus_phoenicis|t__SGB16684	0.01
Strain	k__Bacteria|p__Actinobacteria|c__Actinomycetia|o__Actinomycetales|f__Actinomycetaceae|g__Actinomyces|s__Actinomyces_bowdenii|t__SGB86824	0.01
Strain	k__Bacteria|p__Actinobacteria|c__Actinomycetia|o__Corynebacteriales|f__Corynebacteriaceae|g__Corynebacterium|s__Corynebacterium_nuruki|t__SGB33716	0.01
Strain	k__Bacteria|p__Firmicutes|c__Bacilli|o__Bacillales|f__Bacillaceae|g__Caldibacillus|s__Caldibacillus_thermoamylovorans|t__SGB7728	0.01
Strain	k__Bacteria|p__Firmicutes|c__Clostridia|o__Eubacteriales|f__Clostridiaceae|g__Clostridium|s__Clostridium_colicanis|t__SGB6219	0.01
Strain	k__Bacteria|p__Proteobacteria|c__Gammaproteobacteria|o__Moraxellales|f__Moraxellaceae|g__Psychrobacter|s__Psychrobacter_namhaensis|t__SGB23002	0.01
Strain	k__Bacteria|p__Firmicutes|c__Clostridia|o__Eubacteriales|f__Oscillospiraceae|g__GGB3167|s__GGB3167_SGB4181|t__SGB4181	0.01
Strain	k__Bacteria|p__Actinobacteria|c__Actinomycetia|o__Micrococcales|f__Micrococcaceae|g__Paenarthrobacter|s__Paenarthrobacter_sp_CM16|t__SGB88023	0.01
Strain	k__Bacteria|p__Proteobacteria|c__Gammaproteobacteria|o__Xanthomonadales|f__Xanthomonadaceae|g__Stenotrophomonas|s__Stenotrophomonas_rhizophila|t__SGB99334	0.01
Strain	k__Bacteria|p__Actinobacteria|c__Actinomycetia|o__Bifidobacteriales|f__Bifidobacteriaceae|g__Bifidobacterium|s__Bifidobacterium_magnum|t__SGB17286	0.01
Strain	k__Bacteria|p__Firmicutes|c__Bacilli|o__Lactobacillales|f__Lactobacillaceae|g__Weissella|s__Weissella_minor|t__SGB7112	0.01
Strain	k__Bacteria|p__Proteobacteria|c__Gammaproteobacteria|o__Xanthomonadales|f__Xanthomonadaceae|g__Xanthomonas|s__Xanthomonas_sontii|t__SGB12502	0.01
Strain	k__Bacteria|p__Actinobacteria|c__Actinomycetia|o__Micrococcales|f__Microbacteriaceae|g__Microbacterium|s__Microbacterium_testaceum|t__SGB16901	0.01
Strain	k__Bacteria|p__Actinobacteria|c__Actinomycetia|o__Micrococcales|f__Micrococcaceae|g__GGB15589|s__GGB15589_SGB98507|t__SGB98507	0.01
Strain	k__Bacteria|p__Bacteroidetes|c__Flavobacteriia|o__Flavobacteriales|f__Weeksellaceae|g__Chryseobacterium|s__Chryseobacterium_sp_cx_311|t__SGB78858	0.01
Strain	k__Bacteria|p__Actinobacteria|c__Actinomycetia|o__Propionibacteriales|f__Propionibacteriaceae|g__Luteococcus|s__Luteococcus_japonicus|t__SGB15908	0.01
Strain	k__Bacteria|p__Actinobacteria|c__Actinomycetia|o__Propionibacteriales|f__Nocardioidaceae|g__Nocardioides|s__Nocardioides_sp_Root122|t__SGB15965	0.01
Strain	k__Bacteria|p__Bacteroidetes|c__Chitinophagia|o__Chitinophagales|f__Chitinophagaceae|g__Hydrotalea|s__Hydrotalea_flava|t__SGB27684	0.01
Strain	k__Bacteria|p__Firmicutes|c__Bacilli|o__Bacillales|f__Bacillaceae|g__Peribacillus|s__Peribacillus_butanolivorans|t__SGB7539	0.01
Strain	k__Bacteria|p__Proteobacteria|c__Betaproteobacteria|o__Burkholderiales|f__Alcaligenaceae|g__Pigmentiphaga|s__Pigmentiphaga_sp_D_2|t__SGB13106	0.01
Strain	k__Bacteria|p__Firmicutes|c__Bacilli|o__Lactobacillales|f__Lactobacillaceae|g__Lactiplantibacillus|s__Lactiplantibacillus_herbarum|t__SGB29630	0.01
Strain	k__Bacteria|p__Proteobacteria|c__Alphaproteobacteria|o__Hyphomicrobiales|f__Boseaceae|g__Bosea|s__Bosea_lupini|t__SGB11411	0.01
Strain	k__Bacteria|p__Firmicutes|c__Bacilli|o__Bacillales|f__Bacillaceae|g__Alkalihalobacillus|s__Alkalihalobacillus_gibsonii|t__SGB94600	0.01
Strain	k__Bacteria|p__Proteobacteria|c__Alphaproteobacteria|o__Hyphomicrobiales|f__Methylobacteriaceae|g__Methylorubrum|s__Methylorubrum_rhodinum|t__SGB56613	0.01
Strain	k__Bacteria|p__Bacteroidetes|c__Chitinophagia|o__Chitinophagales|f__Chitinophagaceae|g__Paraflavitalea|s__Paraflavitalea_SGB78122|t__SGB78122	0.01
Strain	k__Bacteria|p__Proteobacteria|c__Alphaproteobacteria|o__Sphingomonadales|f__Sphingomonadaceae|g__Rhizorhabdus|s__Rhizorhabdus_sp_MK52|t__SGB90136	0.01
Strain	k__Bacteria|p__Firmicutes|c__CFGB76238|o__OFGB76238|f__FGB76238|g__GGB3478|s__GGB3478_SGB14857|t__SGB14857	0.01
Strain	k__Bacteria|p__Actinobacteria|c__Coriobacteriia|o__Coriobacteriales|f__Coriobacteriaceae|g__Collinsella|s__Collinsella_SGB4668|t__SGB4668	0.01
Strain	k__Bacteria|p__Firmicutes|c__CFGB1249|o__OFGB1249|f__FGB1249|g__GGB3034|s__GGB3034_SGB4030|t__SGB4030	0.01
Strain	k__Bacteria|p__Firmicutes|c__Clostridia|o__Eubacteriales|f__Eubacteriaceae|g__Eubacterium|s__Eubacterium_callanderi|t__SGB4080	0.01
Strain	k__Bacteria|p__Actinobacteria|c__Coriobacteriia|o__Coriobacteriales|f__Coriobacteriaceae|g__Collinsella|s__Collinsella_SGB47518|t__SGB47518	0.01
Strain	k__Bacteria|p__Firmicutes|c__Bacilli|o__Lactobacillales|f__Enterococcaceae|g__Tetragenococcus|s__Tetragenococcus_muriaticus|t__SGB7925	0.01
Strain	k__Bacteria|p__Proteobacteria|c__Gammaproteobacteria|o__Xanthomonadales|f__Xanthomonadaceae|g__Stenotrophomonas|s__Stenotrophomonas_maltophilia|t__SGB12451	0.01
Strain	k__Bacteria|p__Actinobacteria|c__Actinomycetia|o__Micrococcales|f__Micrococcaceae|g__Arthrobacter|s__Arthrobacter_ruber|t__SGB35052	0.01
Strain	k__Bacteria|p__Proteobacteria|c__Betaproteobacteria|o__Burkholderiales|f__Alcaligenaceae|g__Achromobacter|s__Achromobacter_sp_AONIH1|t__SGB13143	0.01
Strain	k__Bacteria|p__Firmicutes|c__Clostridia|o__Eubacteriales|f__Oscillospiraceae|g__GGB3340|s__GGB3340_SGB4419|t__SGB4419	0.01
Strain	k__Bacteria|p__Firmicutes|c__Bacilli|o__Lactobacillales|f__Lactobacillaceae|g__GGB4723|s__GGB4723_SGB6541|t__SGB6541	0.01
Strain	k__Bacteria|p__Actinobacteria|c__Coriobacteriia|o__Coriobacteriales|f__Coriobacteriaceae|g__Senegalimassilia|s__Senegalimassilia_anaerobia|t__SGB14824_group	0.01
Strain	k__Bacteria|p__Bacteroidetes|c__CFGB602|o__OFGB602|f__FGB602|g__GGB1420|s__GGB1420_SGB1957|t__SGB1957	0.01
Strain	k__Bacteria|p__Firmicutes|c__Bacilli|o__Lactobacillales|f__Lactobacillaceae|g__GGB4578|s__GGB4578_SGB6328|t__SGB6328	0.01
Strain	k__Bacteria|p__Firmicutes|c__CFGB76317|o__OFGB76317|f__FGB76317|g__GGB3095|s__GGB3095_SGB4103|t__SGB4103	0.01
Strain	k__Bacteria|p__Proteobacteria|c__Gammaproteobacteria|o__Moraxellales|f__Moraxellaceae|g__Psychrobacter|s__Psychrobacter_alimentarius|t__SGB10456	0.01
Strain	k__Bacteria|p__Firmicutes|c__Clostridia|o__Eubacteriales|f__Oscillospiraceae|g__Ruminococcus|s__Ruminococcus_champanellensis|t__SGB4418	0.01
Strain	k__Bacteria|p__Candidatus_Melainabacteria|c__CFGB2107|o__OFGB2107|f__FGB2107|g__GGB6012|s__GGB6012_SGB8640|t__SGB8640	0.01
Strain	k__Bacteria|p__Firmicutes|c__Clostridia|o__Eubacteriales|f__Oscillospiraceae|g__GGB4694|s__GGB4694_SGB6493|t__SGB6493	0.01
Strain	k__Bacteria|p__Firmicutes|c__CFGB1311|o__OFGB1311|f__FGB1311|g__GGB3146|s__GGB3146_SGB4159|t__SGB4159	0.01
Strain	k__Bacteria|p__Firmicutes|c__Bacilli|o__Lactobacillales|f__Lactobacillaceae|g__GGB4580|s__GGB4580_SGB6330|t__SGB6330	0.01
Strain	k__Bacteria|p__Actinobacteria|c__CFGB2987|o__OFGB2987|f__FGB2987|g__GGB9361|s__GGB9361_SGB14336|t__SGB14336	0.01
Strain	k__Bacteria|p__Proteobacteria|c__Betaproteobacteria|o__Burkholderiales|f__Alcaligenaceae|g__Achromobacter|s__Achromobacter_SGB14223|t__SGB14223	0.01
Strain	k__Bacteria|p__Firmicutes|c__CFGB10325|o__OFGB10325|f__FGB10325|g__GGB4669|s__GGB4669_SGB6458|t__SGB6458	0.01
Strain	k__Bacteria|p__Firmicutes|c__Bacilli|o__Lactobacillales|f__Lactobacillaceae|g__GGB4550|s__GGB4550_SGB6272|t__SGB6272	0.01
Strain	k__Bacteria|p__Firmicutes|c__Clostridia|o__Clostridia_unclassified|f__Clostridia_unclassified|g__GGB9533|s__GGB9533_SGB14936|t__SGB14936	0.01
Strain	k__Bacteria|p__Firmicutes|c__CFGB2898|o__OFGB2898|f__FGB2898|g__GGB9211|s__GGB9211_SGB14151|t__SGB14151	0.01
Strain	k__Bacteria|p__Proteobacteria|c__Epsilonproteobacteria|o__Campylobacterales|f__Arcobacteraceae|g__Aliarcobacter|s__Aliarcobacter_butzleri|t__SGB19413	0.01
Strain	k__Bacteria|p__Proteobacteria|c__Gammaproteobacteria|o__Moraxellales|f__Moraxellaceae|g__Psychrobacter|s__Psychrobacter_immobilis|t__SGB31383	0.01
Strain	k__Bacteria|p__Actinobacteria|c__Actinomycetia|o__Micrococcales|f__Jonesiaceae|g__Flavimobilis|s__Flavimobilis_marinus|t__SGB16051	0.01
Strain	k__Bacteria|p__Bacteroidetes|c__Flavobacteriia|o__Flavobacteriales|f__Flavobacteriaceae|g__Flavobacterium|s__Flavobacterium_johnsoniae|t__SGB2990	0.01
Strain	k__Bacteria|p__Proteobacteria|c__Gammaproteobacteria|o__Xanthomonadales|f__Xanthomonadaceae|g__Stenotrophomonas|s__Stenotrophomonas_rhizophila|t__SGB38540	0.01
Strain	k__Bacteria|p__Proteobacteria|c__Gammaproteobacteria|o__Enterobacterales|f__Erwiniaceae|g__Buchnera|s__Buchnera_aphidicola|t__SGB50689	0.01
Strain	k__Bacteria|p__Proteobacteria|c__Betaproteobacteria|o__Burkholderiales|f__Comamonadaceae|g__Comamonas|s__Comamonas_sp_BIGb0124|t__SGB32646	0.01
Strain	k__Bacteria|p__Firmicutes|c__Bacilli|o__Lactobacillales|f__Lactobacillaceae|g__Lapidilactobacillus|s__Lapidilactobacillus_dextrinicus|t__SGB7228	0.01
Strain	k__Bacteria|p__Firmicutes|c__Bacilli|o__Lactobacillales|f__Lactobacillaceae|g__Lentilactobacillus|s__Lentilactobacillus_senioris|t__SGB7227	0.01
Strain	k__Bacteria|p__Proteobacteria|c__Gammaproteobacteria|o__Chromatiales|f__Chromatiaceae|g__Pararheinheimera|s__Pararheinheimera_mesophila|t__SGB9774	0.01
Strain	k__Bacteria|p__Proteobacteria|c__Gammaproteobacteria|o__Oceanospirillales|f__Halomonadaceae|g__Halomonas|s__Halomonas_sp_GFAJ_1|t__SGB11830	0.01
Strain	k__Bacteria|p__Actinobacteria|c__Actinomycetia|o__Micrococcales|f__Micrococcaceae|g__Nesterenkonia|s__Nesterenkonia_xinjiangensis|t__SGB87962	0.01
Strain	k__Bacteria|p__Firmicutes|c__Bacilli|o__Bacillales|f__Bacillaceae|g__Bacillus|s__Bacillus_sp_Marseille_P3800|t__SGB30019	0.01
Strain	k__Bacteria|p__Proteobacteria|c__Gammaproteobacteria|o__Enterobacterales|f__Morganellaceae|g__Providencia|s__Providencia_rettgeri|t__SGB10005	0.01
Strain	k__Bacteria|p__Proteobacteria|c__Epsilonproteobacteria|o__Campylobacterales|f__Campylobacteraceae|g__Campylobacter|s__Campylobacter_upsaliensis|t__SGB19439	0.01
Strain	k__Bacteria|p__Actinobacteria|c__Actinomycetia|o__Streptomycetales|f__Streptomycetaceae|g__GGB64727|s__GGB64727_SGB98928|t__SGB98928	0.01
Strain	k__Bacteria|p__Proteobacteria|c__Betaproteobacteria|o__Burkholderiales|f__Burkholderiaceae|g__Caballeronia|s__Caballeronia_sordidicola|t__SGB12954	0.01
Strain	k__Bacteria|p__Spirochaetes|c__Spirochaetia|o__Leptospirales|f__Leptospiraceae|g__Leptospira|s__Leptospira_tipperaryensis|t__SGB13596	0.01
Strain	k__Bacteria|p__Actinobacteria|c__Actinomycetia|o__Micrococcales|f__Microbacteriaceae|g__Frigoribacterium|s__Frigoribacterium_sp_CFBP_8751|t__SGB16813	0.01
Strain	k__Bacteria|p__Tenericutes|c__Mollicutes|o__Acholeplasmatales|f__Acholeplasmataceae|g__Candidatus_Phytoplasma|s__Catharanthus_roseus_aster_yellows_phytoplasma|t__SGB6860	0.01
Strain	k__Bacteria|p__Actinobacteria|c__Actinomycetia|o__Actinomycetales|f__Actinomycetaceae|g__Actinotignum|s__Actinotignum_schaalii|t__SGB17175	0.01
Strain	k__Bacteria|p__Proteobacteria|c__Gammaproteobacteria|o__Moraxellales|f__Moraxellaceae|g__Psychrobacter|s__Psychrobacter_ciconiae|t__SGB36490	0.01
Strain	k__Bacteria|p__Bacteroidetes|c__Bacteroidia|o__Bacteroidales|f__Bacteroidaceae|g__Bacteroides|s__Bacteroides_graminisolvens|t__SGB1924	0.01
Strain	k__Bacteria|p__Proteobacteria|c__Alphaproteobacteria|o__Rhodobacterales|f__Rhodobacteraceae|g__Sinirhodobacter|s__Sinirhodobacter_ferrireducens|t__SGB24238	0.01
Strain	k__Bacteria|p__Bacteroidetes|c__Bacteroidia|o__Bacteroidales|f__Porphyromonadaceae|g__Macellibacteroides|s__Macellibacteroides_fermentans|t__SGB1927	0.01
Strain	k__Bacteria|p__Proteobacteria|c__Alphaproteobacteria|o__Rhodospirillales|f__Acetobacteraceae|g__Acetobacter|s__Acetobacter_pomorum|t__SGB1193	0.01
Strain	k__Bacteria|p__Actinobacteria|c__Actinomycetia|o__Corynebacteriales|f__Corynebacteriaceae|g__Corynebacterium|s__Corynebacterium_sp_BCW_4722|t__SGB17062	0.01
Strain	k__Bacteria|p__Actinobacteria|c__Actinomycetia|o__Corynebacteriales|f__Mycobacteriaceae|g__Mycolicibacterium|s__Mycolicibacterium_houstonense|t__SGB33839	0.01
Strain	k__Bacteria|p__Actinobacteria|c__Actinomycetia|o__Corynebacteriales|f__Mycobacteriaceae|g__Mycobacteroides|s__Mycobacteroides_franklinii|t__SGB15646	0.01
Strain	k__Bacteria|p__Actinobacteria|c__Actinomycetia|o__Micrococcales|f__Microbacteriaceae|g__Clavibacter|s__Clavibacter_michiganensis|t__SGB16776	0.01
Strain	k__Bacteria|p__Actinobacteria|c__Actinomycetia|o__Micrococcales|f__Microbacteriaceae|g__Plantibacter|s__Plantibacter_sp_Leaf1|t__SGB16793	0.01
Strain	k__Bacteria|p__Proteobacteria|c__Betaproteobacteria|o__Burkholderiales|f__Comamonadaceae|g__Variovorax|s__Variovorax_ginsengisoli|t__SGB88355	0.01
Strain	k__Bacteria|p__Bacteroidetes|c__Sphingobacteriia|o__Sphingobacteriales|f__Sphingobacteriaceae|g__Pedobacter|s__Pedobacter_sp_AJM|t__SGB3115	0.01
Strain	k__Bacteria|p__Actinobacteria|c__Actinomycetia|o__Micrococcales|f__Microbacteriaceae|g__Pseudoclavibacter|s__Pseudoclavibacter_sp_JAI123|t__SGB23849	0.01
Strain	k__Bacteria|p__Actinobacteria|c__Actinomycetia|o__Micrococcales|f__Microbacteriaceae|g__Rathayibacter|s__Rathayibacter_festucae|t__SGB34992	0.01
Strain	k__Bacteria|p__Actinobacteria|c__Actinomycetia|o__Micrococcales|f__Microbacteriaceae|g__Clavibacter|s__Clavibacter_zhangzhiyongii|t__SGB87845	0.01
Strain	k__Bacteria|p__Actinobacteria|c__Actinomycetia|o__Micrococcales|f__Microbacteriaceae|g__Microbacterium|s__Microbacterium_sp_ANT_H45B|t__SGB16876	0.01
Strain	k__Bacteria|p__Actinobacteria|c__Actinomycetia|o__Propionibacteriales|f__Nocardioidaceae|g__Nocardioides|s__Nocardioides_dongxiaopingii|t__SGB55755	0.01
Strain	k__Bacteria|p__Actinobacteria|c__Actinomycetia|o__Micrococcales|f__Microbacteriaceae|g__Frigoribacterium|s__Frigoribacterium_sp_9N|t__SGB16814	0.01
Strain	k__Bacteria|p__Actinobacteria|c__Actinomycetia|o__Propionibacteriales|f__Nocardioidaceae|g__Aeromicrobium|s__Aeromicrobium_fastidiosum|t__SGB87690	0.01
Strain	k__Bacteria|p__Actinobacteria|c__Actinomycetia|o__Micrococcales|f__Microbacteriaceae|g__Pseudoclavibacter|s__Pseudoclavibacter_sp_8L|t__SGB23847	0.01
Strain	k__Bacteria|p__Actinobacteria|c__Actinomycetia|o__Micrococcales|f__Microbacteriaceae|g__Microbacterium|s__Microbacterium_foliorum|t__SGB16875	0.01
Strain	k__Bacteria|p__Proteobacteria|c__Gammaproteobacteria|o__Enterobacterales|f__Enterobacteriaceae|g__Enterobacteriaceae_unclassified|s__Enterobacteriaceae_bacterium_Kacie_13|t__SGB81715	0.01
Strain	k__Bacteria|p__Proteobacteria|c__Gammaproteobacteria|o__Xanthomonadales|f__Xanthomonadaceae|g__Rehaibacterium|s__Rehaibacterium_terrae|t__SGB88848	0.01
Strain	k__Bacteria|p__Bacteroidetes|c__Flavobacteriia|o__Flavobacteriales|f__Weeksellaceae|g__Chryseobacterium|s__Chryseobacterium_carnipullorum|t__SGB2594	0.01
Strain	k__Bacteria|p__Proteobacteria|c__Betaproteobacteria|o__Burkholderiales|f__Comamonadaceae|g__Variovorax|s__Variovorax_sp_3P27G3|t__SGB32594	0.01
Strain	k__Bacteria|p__Bacteroidetes|c__Sphingobacteriia|o__Sphingobacteriales|f__Sphingobacteriaceae|g__Pedobacter|s__Pedobacter_nanyangensis|t__SGB28286	0.01
Strain	k__Bacteria|p__Proteobacteria|c__Gammaproteobacteria|o__Xanthomonadales|f__Xanthomonadaceae|g__Stenotrophomonas|s__Stenotrophomonas_koreensis|t__SGB12444	0.01
Strain	k__Bacteria|p__Proteobacteria|c__Alphaproteobacteria|o__Hyphomicrobiales|f__Methylobacteriaceae|g__Enterovirga|s__Enterovirga_sp_DB1703|t__SGB89796	0.01
Strain	k__Bacteria|p__Firmicutes|c__Bacilli|o__Bacillales|f__Bacillaceae|g__Aeribacillus|s__Aeribacillus_pallidus|t__SGB8340	0.01
Strain	k__Bacteria|p__Actinobacteria|c__Actinomycetia|o__Micrococcales|f__Micrococcaceae|g__Arthrobacter|s__Arthrobacter_sp_MYb221|t__SGB16747	0.01
Strain	k__Bacteria|p__Firmicutes|c__Bacilli|o__Bacillales|f__Paenibacillaceae|g__Brevibacillus|s__Brevibacillus_agri|t__SGB7330	0.01
Strain	k__Bacteria|p__Firmicutes|c__Bacilli|o__Bacillales|f__Bacillaceae|g__Bacillus|s__Bacillus_sp_FJAT_22090|t__SGB66487	0.01
Strain	k__Bacteria|p__Bacteroidetes|c__Flavobacteriia|o__Flavobacteriales|f__Flavobacteriaceae|g__Flavobacterium|s__Flavobacterium_sp_LC2016_23|t__SGB78970	0.01
Strain	k__Bacteria|p__Proteobacteria|c__Betaproteobacteria|o__Burkholderiales|f__Comamonadaceae|g__Acidovorax|s__Acidovorax_sp_Root217|t__SGB109007	0.01
Strain	k__Bacteria|p__Proteobacteria|c__Gammaproteobacteria|o__Enterobacterales|f__Erwiniaceae|g__Erwinia|s__Pantoea_beijingensis|t__SGB31221	0.01
Strain	k__Bacteria|p__Actinobacteria|c__Actinomycetia|o__Corynebacteriales|f__Corynebacteriaceae|g__Corynebacterium|s__Corynebacterium_kroppenstedtii|t__SGB17001	0.01
Strain	k__Bacteria|p__Firmicutes|c__Tissierellia|o__Tissierellales|f__Peptoniphilaceae|g__Peptoniphilus|s__Peptoniphilus_catoniae|t__SGB47253	0.01
Strain	k__Bacteria|p__Proteobacteria|c__Alphaproteobacteria|o__Rhodospirillales|f__Acetobacteraceae|g__Asaia|s__Asaia_bogorensis|t__SGB1172	0.01
Strain	k__Bacteria|p__Firmicutes|c__Bacilli|o__Bacillales|f__Bacillaceae|g__Marinococcus|s__Marinococcus_SGB96853|t__SGB96853	0.01
Strain	k__Bacteria|p__Proteobacteria|c__Alphaproteobacteria|o__Hyphomicrobiales|f__Devosiaceae|g__Devosia|s__Devosia_oryziradicis|t__SGB93913	0.01
Strain	k__Bacteria|p__Firmicutes|c__Clostridia|o__Eubacteriales|f__Lachnospiraceae|g__Enterocloster|s__Enterocloster_aldenensis|t__SGB4762	0.01
Strain	k__Bacteria|p__Firmicutes|c__Bacilli|o__Lactobacillales|f__Streptococcaceae|g__Streptococcus|s__Streptococcus_SGB14137|t__SGB14137	0.01
Strain	k__Bacteria|p__Firmicutes|c__Clostridia|o__Eubacteriales|f__Eubacteriaceae|g__Eubacterium|s__Eubacterium_sp_AF16_48|t__SGB5042	0.01
Strain	k__Bacteria|p__Proteobacteria|c__Gammaproteobacteria|o__Aeromonadales|f__Aeromonadaceae|g__GGB9787|s__GGB9787_SGB15410|t__SGB15410	0.01
Strain	k__Bacteria|p__Firmicutes|c__Clostridia|o__Eubacteriales|f__Clostridiaceae|g__GGB9062|s__GGB9062_SGB13981|t__SGB13981	0.01
Strain	k__Bacteria|p__Firmicutes|c__Clostridia|o__Eubacteriales|f__Lachnospiraceae|g__Lachnoclostridium|s__Clostridium_hylemonae|t__SGB4632	0.01
Strain	k__Bacteria|p__Firmicutes|c__Clostridia|o__Eubacteriales|f__Lachnospiraceae|g__Faecalicatena|s__Faecalicatena_contorta|t__SGB4613	0.01
Strain	k__Bacteria|p__Proteobacteria|c__Alphaproteobacteria|o__Alphaproteobacteria_unclassified|f__Alphaproteobacteria_unclassified|g__Alphaproteobacteria_unclassified|s__alpha_proteobacterium_SCGC_AAA028_D10|t__SGB50895_group	0.01
Strain	k__Bacteria|p__Actinobacteria|c__Actinomycetia|o__Actinomycetia_unclassified|f__Actinomycetia_unclassified|g__Actinomycetia_unclassified|s__actinobacterium_SCGC_AAA028_A23|t__SGB5713	0.01
Strain	k__Bacteria|p__Proteobacteria|c__Betaproteobacteria|o__Burkholderiales|f__Burkholderiaceae|g__GGB26028|s__GGB26028_SGB38031|t__SGB38031	0.01
Strain	k__Bacteria|p__Actinobacteria|c__Actinomycetia|o__Candidatus_Nanopelagicales|f__Candidatus_Nanopelagicaceae|g__Candidatus_Nanopelagicus|s__Candidatus_Nanopelagicus_limnes|t__SGB5711	0.01
Strain	k__Bacteria|p__Actinobacteria|c__Actinomycetia|o__Candidatus_Nanopelagicales|f__Candidatus_Nanopelagicaceae|g__Candidatus_Nanopelagicus|s__Candidatus_Nanopelagicus_abundans|t__SGB5714	0.01
Strain	k__Bacteria|p__Bacteroidetes|c__Flavobacteriia|o__Flavobacteriales|f__Weeksellaceae|g__Chryseobacterium|s__Chryseobacterium_koreense|t__SGB2636	0.01
Strain	k__Bacteria|p__Proteobacteria|c__Gammaproteobacteria|o__Pseudomonadales|f__Pseudomonadaceae|g__Pseudomonas|s__Pseudomonas_sp_CF161|t__SGB12182	0.01
Strain	k__Bacteria|p__Proteobacteria|c__Betaproteobacteria|o__Burkholderiales|f__Comamonadaceae|g__Acidovorax|s__Acidovorax_caeni|t__SGB12718	0.01
Strain	k__Bacteria|p__Proteobacteria|c__Betaproteobacteria|o__Rhodocyclales|f__Zoogloeaceae|g__Zoogloea|s__Zoogloea_dura|t__SGB88264	0.01
Strain	k__Bacteria|p__Actinobacteria|c__Actinomycetia|o__Micrococcales|f__Micrococcaceae|g__Paenarthrobacter|s__Paenarthrobacter_ilicis|t__SGB88025	0.01
Strain	k__Bacteria|p__Proteobacteria|c__Betaproteobacteria|o__Burkholderiales|f__Comamonadaceae|g__Corticibacter|s__Corticibacter_populi|t__SGB32531	0.01
Strain	k__Bacteria|p__Proteobacteria|c__Gammaproteobacteria|o__Moraxellales|f__Moraxellaceae|g__Acinetobacter|s__Acinetobacter_populi|t__SGB10338	0.01
Strain	k__Bacteria|p__Proteobacteria|c__Alphaproteobacteria|o__Rhodobacterales|f__Rhodobacteraceae|g__Sinirhodobacter|s__Sinirhodobacter_populi|t__SGB31449	0.01
Strain	k__Bacteria|p__Firmicutes|c__Bacilli|o__Lactobacillales|f__Lactobacillaceae|g__GGB4588|s__GGB4588_SGB6347|t__SGB6347	0.01
Strain	k__Bacteria|p__Firmicutes|c__Clostridia|o__Eubacteriales|f__Lachnospiraceae|g__GGB51269|s__GGB51269_SGB5062|t__SGB5062	0.01
Strain	k__Bacteria|p__Proteobacteria|c__Gammaproteobacteria|o__Pasteurellales|f__Pasteurellaceae|g__Rodentibacter|s__Rodentibacter_heylii|t__SGB9640	0.01
Strain	k__Bacteria|p__Proteobacteria|c__Alphaproteobacteria|o__Sphingomonadales|f__Sphingomonadaceae|g__Sphingomonas|s__Sphingomonas_trueperi|t__SGB31690	0.01
Strain	k__Bacteria|p__Actinobacteria|c__Actinomycetia|o__Micrococcales|f__Intrasporangiaceae|g__Knoellia|s__Knoellia_aerolata|t__SGB16031	0.01
Strain	k__Bacteria|p__Actinobacteria|c__Actinomycetia|o__Micrococcales|f__Brevibacteriaceae|g__Brevibacterium|s__Brevibacterium_SGB73277|t__SGB73277	0.01
Strain	k__Bacteria|p__Actinobacteria|c__Actinomycetia|o__Corynebacteriales|f__Corynebacteriaceae|g__Corynebacterium|s__Corynebacterium_SGB69237|t__SGB69237	0.01
Strain	k__Bacteria|p__Actinobacteria|c__Actinomycetia|o__Corynebacteriales|f__Mycobacteriaceae|g__GGB48225|s__GGB48225_SGB66232|t__SGB66232	0.01
Strain	k__Bacteria|p__Actinobacteria|c__Actinomycetia|o__Propionibacteriales|f__Propionibacteriaceae|g__Acidipropionibacterium|s__Acidipropionibacterium_timonense|t__SGB35148	0.01
Strain	k__Bacteria|p__Proteobacteria|c__Gammaproteobacteria|o__Moraxellales|f__Moraxellaceae|g__Acinetobacter|s__Acinetobacter_celticus|t__SGB10388	0.01
Strain	k__Bacteria|p__Actinobacteria|c__Actinomycetia|o__Micrococcales|f__Microbacteriaceae|g__Microbacterium|s__Microbacterium_oxydans|t__SGB23855	0.01
Strain	k__Bacteria|p__Proteobacteria|c__Gammaproteobacteria|o__Pseudomonadales|f__Pseudomonadaceae|g__Pseudomonas|s__Pseudomonas_sp_TNT3|t__SGB89088	0.01
Strain	k__Bacteria|p__Actinobacteria|c__Actinomycetia|o__Micrococcales|f__Microbacteriaceae|g__Microbacterium|s__Microbacterium_sp_UFMG61|t__SGB87878	0.01
Strain	k__Bacteria|p__Actinobacteria|c__Actinomycetia|o__Micrococcales|f__Microbacteriaceae|g__Microbacterium|s__Microbacterium_sp_TPD7012|t__SGB23861	0.01
Strain	k__Bacteria|p__Actinobacteria|c__Actinomycetia|o__Micrococcales|f__Microbacteriaceae|g__Microbacterium|s__Microbacterium_hydrocarbonoxydans|t__SGB16868	0.01
Strain	k__Bacteria|p__Actinobacteria|c__Actinomycetia|o__Micrococcales|f__Microbacteriaceae|g__Microbacterium|s__Microbacterium_flavum|t__SGB93168	0.01
Strain	k__Bacteria|p__Actinobacteria|c__CFGB2987|o__OFGB2987|f__FGB2987|g__GGB38145|s__GGB38145_SGB53822|t__SGB53822	0.01
Strain	k__Bacteria|p__Proteobacteria|c__Gammaproteobacteria|o__Enterobacterales|f__Erwiniaceae|g__Erwinia|s__Erwinia_sp_J316|t__SGB81784	0.01
Strain	k__Bacteria|p__Proteobacteria|c__Betaproteobacteria|o__Burkholderiales|f__Alcaligenaceae|g__Bordetella|s__Bordetella_genomosp_4|t__SGB13104	0.01
Strain	k__Bacteria|p__Actinobacteria|c__Coriobacteriia|o__Coriobacteriales|f__Atopobiaceae|g__Olsenella|s__Olsenella_sp_AF16_14LB|t__SGB14389	0.01
Strain	k__Bacteria|p__Actinobacteria|c__Actinomycetia|o__Corynebacteriales|f__Corynebacteriaceae|g__GGB52421|s__GGB52421_SGB73284|t__SGB73284	0.01
Strain	k__Bacteria|p__Proteobacteria|c__Alphaproteobacteria|o__Sphingomonadales|f__Sphingomonadaceae|g__Sphingomonas|s__Sphingomonas_fennica|t__SGB11627	0.01
Strain	k__Bacteria|p__Actinobacteria|c__Actinomycetia|o__Corynebacteriales|f__Corynebacteriaceae|g__Corynebacterium|s__Corynebacterium_canis|t__SGB86814	0.01
Strain	k__Bacteria|p__Proteobacteria|c__Gammaproteobacteria|o__Moraxellales|f__Moraxellaceae|g__Acinetobacter|s__Acinetobacter_haemolyticus|t__SGB10369	0.01
Strain	k__Bacteria|p__Proteobacteria|c__Gammaproteobacteria|o__Enterobacterales|f__Yersiniaceae|g__Serratia|s__Serratia_quinivorans|t__SGB10257	0.01
Strain	k__Bacteria|p__Firmicutes|c__Clostridia|o__Eubacteriales|f__Oscillospiraceae|g__Faecalibacterium|s__Faecalibacterium_prausnitzii|t__SGB15322	0.01
Strain	k__Bacteria|p__Firmicutes|c__Bacilli|o__Lactobacillales|f__Lactobacillaceae|g__GGB4596|s__GGB4596_SGB6358|t__SGB6358	0.01
Strain	k__Bacteria|p__Firmicutes|c__Clostridia|o__Eubacteriales|f__Lachnospiraceae|g__GGB1331|s__GGB1331_SGB1788|t__SGB1788	0.01
Strain	k__Bacteria|p__Firmicutes|c__CFGB2949|o__OFGB2949|f__FGB2949|g__GGB9290|s__GGB9290_SGB14247|t__SGB14247	0.01
Strain	k__Bacteria|p__Firmicutes|c__Bacilli|o__Lactobacillales|f__Lactobacillaceae|g__GGB4554|s__GGB4554_SGB6285|t__SGB6285	0.01
Strain	k__Bacteria|p__Proteobacteria|c__Alphaproteobacteria|o__Hyphomicrobiales|f__Brucellaceae|g__GGB15850|s__GGB15850_SGB5785|t__SGB5785	0.01
Strain	k__Bacteria|p__Firmicutes|c__Clostridia|o__Eubacteriales|f__Eubacteriaceae|g__Eubacterium|s__Eubacterium_sp_AF22_9|t__SGB5083	0.01
Strain	k__Bacteria|p__Proteobacteria|c__Gammaproteobacteria|o__Moraxellales|f__Moraxellaceae|g__Psychrobacter|s__Psychrobacter_celer|t__SGB10449	0.01
Strain	k__Bacteria|p__Firmicutes|c__Clostridia|o__Eubacteriales|f__Clostridiaceae|g__Clostridium|s__Clostridium_porci|t__SGB4756	0.01
Strain	k__Bacteria|p__Firmicutes|c__Bacilli|o__Lactobacillales|f__Lactobacillaceae|g__Oenococcus|s__Oenococcus_oeni|t__SGB5611	0.01
Strain	k__Bacteria|p__Firmicutes|c__Bacilli|o__Lactobacillales|f__Aerococcaceae|g__Eremococcus|s__Eremococcus_coleocola|t__SGB7883	0.01
Strain	k__Bacteria|p__Actinobacteria|c__Actinomycetia|o__Corynebacteriales|f__Mycobacteriaceae|g__Mycobacterium|s__Mycobacterium_sp_MS1601|t__SGB15745	0.01
Strain	k__Bacteria|p__Proteobacteria|c__Gammaproteobacteria|o__Enterobacterales|f__Pectobacteriaceae|g__Dickeya|s__Dickeya_dadantii|t__SGB10288	0.01
Strain	k__Bacteria|p__Proteobacteria|c__Alphaproteobacteria|o__Rhodobacterales|f__Rhodobacteraceae|g__Pseudorhodobacter|s__Pseudorhodobacter_sp_MZDSW_24AT|t__SGB10681	0.01
Strain	k__Bacteria|p__Proteobacteria|c__Gammaproteobacteria|o__Enterobacterales|f__Enterobacteriaceae|g__GGB1385|s__GGB1385_SGB1890|t__SGB1890	0.01
Strain	k__Bacteria|p__Proteobacteria|c__Gammaproteobacteria|o__Aeromonadales|f__Succinivibrionaceae|g__Anaerobiospirillum|s__Anaerobiospirillum_thomasii|t__SGB28689	0.01
Strain	k__Bacteria|p__Proteobacteria|c__Betaproteobacteria|o__Neisseriales|f__Neisseriaceae|g__Rivicola|s__Rivicola_pingtungensis|t__SGB22509	0.01
Strain	k__Bacteria|p__Bacteroidetes|c__Chitinophagia|o__Chitinophagales|f__Chitinophagaceae|g__Chitinophaga|s__Chitinophaga_silvisoli|t__SGB21476	0.01
Strain	k__Bacteria|p__Spirochaetes|c__Spirochaetia|o__Leptospirales|f__Leptospiraceae|g__Leptospira|s__Leptospira_vanthielii|t__SGB13576	0.01
Strain	k__Bacteria|p__Actinobacteria|c__Actinomycetia|o__Micrococcales|f__Microbacteriaceae|g__Microbacterium|s__Microbacterium_oryzae|t__SGB87893	0.01
Strain	k__Bacteria|p__Actinobacteria|c__Actinomycetia|o__Kineosporiales|f__Kineosporiaceae|g__Kineococcus|s__Kineococcus_radiotolerans|t__SGB16550	0.01
Strain	k__Bacteria|p__Proteobacteria|c__Alphaproteobacteria|o__Sphingomonadales|f__Sphingomonadaceae|g__Sphingomonas|s__Sphingomonas_arenae|t__SGB94164	0.01
Strain	k__Bacteria|p__Actinobacteria|c__Actinomycetia|o__Propionibacteriales|f__Nocardioidaceae|g__Nocardioides|s__Nocardioides_ganghwensis|t__SGB34164	0.01
Strain	k__Bacteria|p__Proteobacteria|c__Alphaproteobacteria|o__Sphingomonadales|f__Erythrobacteraceae|g__Erythrobacter|s__Erythrobacter_donghaensis|t__SGB31723	0.01
Strain	k__Bacteria|p__Proteobacteria|c__Gammaproteobacteria|o__Enterobacterales|f__Erwiniaceae|g__Buchnera|s__Buchnera_aphidicola|t__SGB50681	0.01
Strain	k__Bacteria|p__Bacteroidetes|c__Bacteroidia|o__Bacteroidales|f__Bacteroidaceae|g__GGB28271|s__GGB28271_SGB40830|t__SGB40830	0.01
Strain	k__Bacteria|p__Proteobacteria|c__Betaproteobacteria|o__Burkholderiales|f__Comamonadaceae|g__Ottowia|s__Ottowia_oryzae|t__SGB22424	0.01
Strain	k__Bacteria|p__Proteobacteria|c__Alphaproteobacteria|o__Hyphomicrobiales|f__Methylobacteriaceae|g__Methylobacterium|s__Methylobacterium_fujisawaense|t__SGB11384	0.01
Strain	k__Bacteria|p__Proteobacteria|c__Gammaproteobacteria|o__Pseudomonadales|f__Pseudomonadaceae|g__Pseudomonas|s__Pseudomonas_viridiflava|t__SGB33044	0.01
Strain	k__Bacteria|p__Proteobacteria|c__Alphaproteobacteria|o__Sphingomonadales|f__Sphingomonadaceae|g__Sphingomonas|s__Sphingomonas_aurantiaca|t__SGB11661	0.01
Strain	k__Bacteria|p__Proteobacteria|c__Gammaproteobacteria|o__Enterobacterales|f__Enterobacteriaceae|g__Enterobacter|s__Enterobacter_huaxiensis|t__SGB31166	0.01
Strain	k__Bacteria|p__Proteobacteria|c__Gammaproteobacteria|o__Enterobacterales|f__Enterobacteriaceae|g__Enterobacter|s__Enterobacter_sp_RHBSTW_00175|t__SGB81745	0.01
Strain	k__Bacteria|p__Bacteroidetes|c__Bacteroidia|o__Bacteroidales|f__Odoribacteraceae|g__Butyricimonas|s__Butyricimonas_faecihominis|t__SGB1786	0.01
Strain	k__Bacteria|p__Verrucomicrobia|c__CFGB76470|o__OFGB76470|f__FGB76470|g__GGB79811|s__GGB79811_SGB60941|t__SGB60941	0.01
Strain	k__Bacteria|p__Proteobacteria|c__Alphaproteobacteria|o__Rhodospirillales|f__Rhodospirillaceae|g__Elstera|s__Elstera_cyanobacteriorum|t__SGB10909	0.01
Strain	k__Bacteria|p__Spirochaetes|c__Spirochaetia|o__Leptospirales|f__Leptospiraceae|g__Leptospira|s__Leptospira_sp_B5_022|t__SGB13608	0.01
Strain	k__Bacteria|p__Firmicutes|c__Bacilli|o__Lactobacillales|f__Lactobacillaceae|g__Lentilactobacillus|s__Lentilactobacillus_kosonis|t__SGB29611	0.01
Strain	k__Bacteria|p__Bacteroidetes|c__Bacteroidia|o__Bacteroidales|f__Muribaculaceae|g__GGB3583|s__GGB3583_SGB4799|t__SGB4799	0.01
Strain	k__Bacteria|p__Proteobacteria|c__Betaproteobacteria|o__Burkholderiales|f__Alcaligenaceae|g__Alcaligenes|s__Alcaligenes_faecalis|t__SGB11988	0.01
Strain	k__Bacteria|p__Proteobacteria|c__Gammaproteobacteria|o__Pseudomonadales|f__Pseudomonadaceae|g__Pseudomonas|s__Pseudomonas_costantinii|t__SGB12156	0.01
Strain	k__Bacteria|p__Firmicutes|c__Bacilli|o__Bacillales|f__Bacillaceae|g__Bacillus|s__Bacillus_safensis|t__SGB7774	0.01
Strain	k__Bacteria|p__Bacteroidetes|c__Flavobacteriia|o__Flavobacteriales|f__Weeksellaceae|g__Weeksella|s__Weeksella_massiliensis|t__SGB28067	0.01
Strain	k__Bacteria|p__Proteobacteria|c__Gammaproteobacteria|o__Pseudomonadales|f__Pseudomonadaceae|g__Pseudomonas|s__Pseudomonas_taiwanensis|t__SGB12299	0.01
Strain	k__Bacteria|p__Proteobacteria|c__Gammaproteobacteria|o__Enterobacterales|f__Erwiniaceae|g__Erwinia|s__Erwinia_persicina|t__SGB81785	0.01
Strain	k__Bacteria|p__Bacteroidetes|c__Bacteroidia|o__Bacteroidales|f__Prevotellaceae|g__Prevotella|s__Prevotella_copri_clade_G|t__SGB1653	0.01
Strain	k__Bacteria|p__Firmicutes|c__Clostridia|o__Eubacteriales|f__Lachnospiraceae|g__GGB3424|s__GGB3424_SGB4551|t__SGB4551	0.01
Strain	k__Bacteria|p__Firmicutes|c__Bacilli|o__Lactobacillales|f__Streptococcaceae|g__Streptococcus|s__Streptococcus_pasteurianus|t__SGB8018	0.01
Strain	k__Bacteria|p__Proteobacteria|c__Betaproteobacteria|o__Burkholderiales|f__Sutterellaceae|g__Duodenibacillus|s__Duodenibacillus_massiliensis|t__SGB9273	0.01
Strain	k__Bacteria|p__Firmicutes|c__CFGB540|o__OFGB540|f__FGB540|g__GGB79998|s__GGB79998_SGB48024|t__SGB48024	0.01
Strain	k__Bacteria|p__Firmicutes|c__Clostridia|o__Eubacteriales|f__Eubacteriaceae|g__Eubacterium|s__Eubacterium_SGB4961|t__SGB4961	0.01
Strain	k__Bacteria|p__Firmicutes|c__Clostridia|o__Eubacteriales|f__Clostridiaceae|g__Clostridiaceae_unclassified|s__Clostridiaceae_bacterium|t__SGB6152	0.01
Strain	k__Bacteria|p__Firmicutes|c__CFGB2107|o__OFGB2107|f__FGB2107|g__GGB6020|s__GGB6020_SGB14985|t__SGB14985_group	0.01
Strain	k__Bacteria|p__Actinobacteria|c__Actinomycetia|o__Micrococcales|f__Micrococcaceae|g__Nesterenkonia|s__Nesterenkonia_SGB98759|t__SGB98759	0.01
Strain	k__Archaea|p__Crenarchaeota|c__Thermoprotei|o__Thermoproteales|f__Thermoproteaceae|g__Pyrobaculum|s__Pyrobaculum_aerophilum|t__SGB818	0.01
Strain	k__Bacteria|p__Proteobacteria|c__Betaproteobacteria|o__Burkholderiales|f__Burkholderiaceae|g__Cupriavidus|s__Cupriavidus_metallidurans|t__SGB12928	0.01
Strain	k__Bacteria|p__Proteobacteria|c__Gammaproteobacteria|o__Moraxellales|f__Moraxellaceae|g__Acinetobacter|s__Acinetobacter_calcoaceticus|t__SGB10349	0.01
Strain	k__Bacteria|p__Firmicutes|c__Bacilli|o__Bacillales|f__Staphylococcaceae|g__Staphylococcus|s__Staphylococcus_lloydii|t__SGB29687	0.01
Strain	k__Bacteria|p__Proteobacteria|c__Alphaproteobacteria|o__Hyphomicrobiales|f__Phreatobacteraceae|g__Phreatobacter|s__Phreatobacter_oligotrophus|t__SGB24414	0.01
Strain	k__Bacteria|p__Firmicutes|c__Negativicutes|o__Acidaminococcales|f__Acidaminococcaceae|g__Acidaminococcus|s__Acidaminococcus_massiliensis|t__SGB5742	0.01
Strain	k__Bacteria|p__Proteobacteria|c__Gammaproteobacteria|o__Xanthomonadales|f__Xanthomonadaceae|g__Pseudoxanthomonas|s__Pseudoxanthomonas_composti|t__SGB32970	0.01
Strain	k__Bacteria|p__Firmicutes|c__Bacilli|o__Lactobacillales|f__Aerococcaceae|g__Ignavigranum|s__Ignavigranum_ruoffiae|t__SGB6642	0.01
Strain	k__Bacteria|p__Actinobacteria|c__Actinomycetia|o__Corynebacteriales|f__Corynebacteriaceae|g__Corynebacterium|s__Corynebacterium_aurimucosum|t__SGB17114	0.01
Strain	k__Bacteria|p__Proteobacteria|c__Gammaproteobacteria|o__Oceanospirillales|f__Halomonadaceae|g__Salinicola|s__Salinicola_salarius|t__SGB11862	0.01
Strain	k__Bacteria|p__Actinobacteria|c__Actinomycetia|o__Corynebacteriales|f__Mycobacteriaceae|g__GGB71766|s__GGB71766_SGB98730|t__SGB98730	0.01
Strain	k__Bacteria|p__Actinobacteria|c__Actinomycetia|o__Micrococcales|f__Micrococcaceae|g__Paeniglutamicibacter|s__Paeniglutamicibacter_gangotriensis|t__SGB16743	0.01
Strain	k__Bacteria|p__Actinobacteria|c__Actinomycetia|o__Corynebacteriales|f__Corynebacteriaceae|g__Corynebacterium|s__Corynebacterium_pollutisoli|t__SGB17086	0.01
Strain	k__Bacteria|p__Firmicutes|c__Bacilli|o__Lactobacillales|f__Carnobacteriaceae|g__Jeotgalibaca|s__Jeotgalibaca_arthritidis|t__SGB7923	0.01
Strain	k__Bacteria|p__Actinobacteria|c__Actinomycetia|o__Micrococcales|f__Intrasporangiaceae|g__Janibacter|s__Janibacter_cremeus|t__SGB87569	0.01
Strain	k__Bacteria|p__Actinobacteria|c__Actinomycetia|o__Micrococcales|f__Microbacteriaceae|g__Microbacterium|s__Microbacterium_sp_RU1D|t__SGB16895	0.01
Strain	k__Bacteria|p__Bacteroidetes|c__Flavobacteriia|o__Flavobacteriales|f__Weeksellaceae|g__Chryseobacterium|s__Chryseobacterium_phocaeense|t__SGB28183	0.01
Strain	k__Bacteria|p__Proteobacteria|c__Gammaproteobacteria|o__Pseudomonadales|f__Pseudomonadaceae|g__Pseudomonas|s__Pseudomonas_mendocina|t__SGB12357	0.01
Strain	k__Bacteria|p__Proteobacteria|c__Gammaproteobacteria|o__Pseudomonadales|f__Pseudomonadaceae|g__Pseudomonas|s__Pseudomonas_composti|t__SGB12356	0.01
Strain	k__Bacteria|p__Proteobacteria|c__Gammaproteobacteria|o__Cellvibrionales|f__Cellvibrionaceae|g__Cellvibrio|s__Cellvibrio_mixtus|t__SGB13713	0.01
Strain	k__Bacteria|p__Bacteroidetes|c__Flavobacteriia|o__Flavobacteriales|f__Flavobacteriaceae|g__Flavobacterium|s__Flavobacterium_hydrocarbonoxydans|t__SGB78972	0.01
Strain	k__Bacteria|p__Bacteroidetes|c__Sphingobacteriia|o__Sphingobacteriales|f__Sphingobacteriaceae|g__Pedobacter|s__Pedobacter_ghigonis|t__SGB78628	0.01
Strain	k__Bacteria|p__Actinobacteria|c__Actinomycetia|o__Micrococcales|f__Micrococcaceae|g__Arthrobacter|s__Arthrobacter_psychrolactophilus|t__SGB23764	0.01
Strain	k__Bacteria|p__Bacteroidetes|c__Flavobacteriia|o__Flavobacteriales|f__Flavobacteriaceae|g__Flavobacterium|s__Flavobacterium_sp_I3_2|t__SGB79031	0.01
Strain	k__Bacteria|p__Bacteroidetes|c__Bacteroidia|o__Bacteroidales|f__Bacteroidaceae|g__Bacteroides|s__Bacteroides_sp_AM10_21B|t__SGB1831	0.01
Strain	k__Bacteria|p__Bacteroidetes|c__CFGB76185|o__OFGB76185|f__FGB76185|g__GGB1550|s__GGB1550_SGB2135|t__SGB2135	0.01
Strain	k__Bacteria|p__Firmicutes|c__Clostridia|o__Eubacteriales|f__Eubacteriaceae|g__Eubacteriaceae_unclassified|s__Eubacteriaceae_bacterium|t__SGB5043	0.01
Strain	k__Bacteria|p__Firmicutes|c__Clostridia|o__Eubacteriales|f__Clostridiaceae|g__Clostridium|s__Clostridium_sp_AF12_28|t__SGB4715	0.01
Strain	k__Bacteria|p__Firmicutes|c__CFGB9718|o__OFGB9718|f__FGB9718|g__GGB51441|s__GGB51441_SGB71759|t__SGB71759	0.01
Strain	k__Bacteria|p__Proteobacteria|c__Gammaproteobacteria|o__Moraxellales|f__Moraxellaceae|g__Acinetobacter|s__Acinetobacter_SGB14792|t__SGB14792	0.01
Strain	k__Bacteria|p__Firmicutes|c__CFGB2915|o__OFGB2915|f__FGB2915|g__GGB36267|s__GGB36267_SGB14177|t__SGB14177	0.01
Strain	k__Bacteria|p__Proteobacteria|c__Betaproteobacteria|o__Burkholderiales|f__Sutterellaceae|g__Dakarella|s__Dakarella_SGB14198|t__SGB14198	0.01
Strain	k__Bacteria|p__Firmicutes|c__Clostridia|o__Eubacteriales|f__Clostridiaceae|g__Clostridium|s__Clostridium_SGB6176|t__SGB6176	0.01
Strain	k__Bacteria|p__Firmicutes|c__Clostridia|o__Eubacteriales|f__Eubacteriaceae|g__Eubacteriaceae_unclassified|s__Eubacteriaceae_bacterium|t__SGB3958	0.01
Strain	k__Bacteria|p__Bacteroidetes|c__Bacteroidia|o__Bacteroidales|f__Rikenellaceae|g__Alistipes|s__Alistipes_sp_AF17_16|t__SGB2326	0.01
Strain	k__Bacteria|p__Bacteroidetes|c__Bacteroidia|o__Bacteroidales|f__Rikenellaceae|g__Alistipes|s__Alistipes_senegalensis|t__SGB2296	0.01
Strain	k__Bacteria|p__Firmicutes|c__Clostridia|o__Eubacteriales|f__Lachnospiraceae|g__Roseburia|s__Roseburia_sp_BX1005|t__SGB4963	0.01
Strain	k__Bacteria|p__Actinobacteria|c__Coriobacteriia|o__Eggerthellales|f__Eggerthellaceae|g__Adlercreutzia|s__Adlercreutzia_equolifaciens|t__SGB14798	0.01
Strain	k__Bacteria|p__Firmicutes|c__Clostridia|o__Eubacteriales|f__Eubacteriales_unclassified|g__Intestinimonas|s__Intestinimonas_massiliensis|t__SGB15127	0.01
Strain	k__Bacteria|p__Firmicutes|c__Erysipelotrichia|o__Erysipelotrichales|f__Turicibacteraceae|g__Turicibacter|s__Turicibacter_sanguinis|t__SGB6846	0.01
Strain	k__Bacteria|p__Firmicutes|c__Clostridia|o__Eubacteriales|f__Oscillospiraceae|g__GGB9719|s__GGB9719_SGB53514|t__SGB53514	0.01
Strain	k__Bacteria|p__Firmicutes|c__CFGB3047|o__OFGB3047|f__FGB3047|g__GGB52130|s__GGB52130_SGB14966|t__SGB14966	0.01
Strain	k__Bacteria|p__Firmicutes|c__Clostridia|o__Eubacteriales|f__Eubacteriaceae|g__Intestinibacillus|s__Intestinibacillus_sp_Marseille_P6563|t__SGB29313	0.01
Strain	k__Bacteria|p__Firmicutes|c__Clostridia|o__Eubacteriales|f__Clostridiaceae|g__Clostridium|s__Clostridium_paraputrificum|t__SGB6187	0.01
Strain	k__Bacteria|p__Firmicutes|c__Clostridia|o__Eubacteriales|f__Oscillospiraceae|g__Oscillibacter|s__Oscillibacter_sp_PC13|t__SGB7258	0.01
Strain	k__Eukaryota|p__Ascomycota|c__Eurotiomycetes|o__Eurotiales|f__Aspergillaceae|g__Aspergillus|s__Aspergillus_versicolor|t__EUK46472	0.01
Strain	k__Bacteria|p__Proteobacteria|c__Gammaproteobacteria|o__Pseudomonadales|f__Pseudomonadaceae|g__Pseudomonas|s__Pseudomonas_sp_S35|t__SGB89065	0.01
Strain	k__Bacteria|p__Proteobacteria|c__Gammaproteobacteria|o__Pseudomonadales|f__Pseudomonadaceae|g__Pseudomonas|s__Pseudomonas_chlororaphis|t__SGB12183	0.01
Strain	k__Bacteria|p__Proteobacteria|c__Gammaproteobacteria|o__Pseudomonadales|f__Pseudomonadaceae|g__Pseudomonas|s__Pseudomonas_arcuscaelestis|t__SGB56853	0.01
Strain	k__Bacteria|p__Proteobacteria|c__Gammaproteobacteria|o__Pseudomonadales|f__Pseudomonadaceae|g__Pseudomonas|s__Pseudomonas_sp_Choline_02u_1|t__SGB12196	0.01
Strain	k__Bacteria|p__Proteobacteria|c__Gammaproteobacteria|o__Pseudomonadales|f__Pseudomonadaceae|g__Pseudomonas|s__Pseudomonas_mucidolens|t__SGB12167	0.01
Strain	k__Bacteria|p__Proteobacteria|c__Oligoflexia|o__Bacteriovoracales|f__Bacteriovoracaceae|g__Bacteriovorax|s__Bacteriovorax_stolpii|t__SGB17827	0.01
Strain	k__Bacteria|p__Bacteroidetes|c__Flavobacteriia|o__Flavobacteriales|f__Weeksellaceae|g__Chryseobacterium|s__Chryseobacterium_SGB100478|t__SGB100478	0.01
Strain	k__Bacteria|p__Bacteroidetes|c__Flavobacteriia|o__Flavobacteriales|f__Flavobacteriaceae|g__Flavobacterium|s__Flavobacterium_anhuiense|t__SGB2978	0.01
Strain	k__Bacteria|p__Proteobacteria|c__Betaproteobacteria|o__Burkholderiales|f__Oxalobacteraceae|g__Herbaspirillum|s__Herbaspirillum_aquaticum|t__SGB12895	0.01
Strain	k__Bacteria|p__Proteobacteria|c__Betaproteobacteria|o__Burkholderiales|f__Comamonadaceae|g__Variovorax|s__Variovorax_sp_UMC13|t__SGB88356	0.01
Strain	k__Bacteria|p__Bacteroidetes|c__Sphingobacteriia|o__Sphingobacteriales|f__Sphingobacteriaceae|g__Sphingobacteriaceae_unclassified|s__Sphingobacteriaceae_bacterium_DW12|t__SGB28250	0.01
Strain	k__Bacteria|p__Proteobacteria|c__Alphaproteobacteria|o__Rhodospirillales|f__Azospirillaceae|g__Azospirillum|s__Azospirillum_melinis|t__SGB11261	0.01
Strain	k__Bacteria|p__Actinobacteria|c__Actinomycetia|o__Corynebacteriales|f__Mycobacteriaceae|g__Mycolicibacterium|s__Mycolicibacterium_hippocampi|t__SGB61374	0.01
Strain	k__Bacteria|p__Firmicutes|c__Bacilli|o__Lactobacillales|f__Lactobacillaceae|g__Secundilactobacillus|s__Secundilactobacillus_collinoides|t__SGB7210	0.01
Strain	k__Bacteria|p__Firmicutes|c__Bacilli|o__Lactobacillales|f__Lactobacillaceae|g__Lentilactobacillus|s__Lentilactobacillus_parafarraginis|t__SGB7214	0.01
Strain	k__Bacteria|p__Firmicutes|c__Bacilli|o__Lactobacillales|f__Lactobacillaceae|g__Lentilactobacillus|s__Lentilactobacillus_rapi|t__SGB7224	0.01
Strain	k__Bacteria|p__Firmicutes|c__Bacilli|o__Lactobacillales|f__Lactobacillaceae|g__Levilactobacillus|s__Levilactobacillus_namurensis|t__SGB7191	0.01
Strain	k__Bacteria|p__Firmicutes|c__Bacilli|o__Lactobacillales|f__Lactobacillaceae|g__GGB4567|s__GGB4567_SGB6307|t__SGB6307	0.01
Strain	k__Bacteria|p__Proteobacteria|c__Gammaproteobacteria|o__Enterobacterales|f__Enterobacteriaceae|g__Lelliottia|s__Lelliottia_aquatilis|t__SGB10145	0.01
Strain	k__Bacteria|p__Proteobacteria|c__Alphaproteobacteria|o__Sphingomonadales|f__Sphingomonadaceae|g__Sphingobium|s__Sphingobium_SGB11611|t__SGB11611	0.01
Strain	k__Bacteria|p__Firmicutes|c__Bacilli|o__Lactobacillales|f__Enterococcaceae|g__Vagococcus|s__Vagococcus_lutrae|t__SGB7921	0.01
Strain	k__Bacteria|p__Proteobacteria|c__Gammaproteobacteria|o__Pseudomonadales|f__Pseudomonadaceae|g__Pseudomonas|s__Pseudomonas_massiliensis|t__SGB33305	0.01
Strain	k__Bacteria|p__Bacteroidetes|c__Flavobacteriia|o__Flavobacteriales|f__Flavobacteriaceae|g__Flavobacterium|s__Flavobacterium_microcysteis|t__SGB78998	0.01
Strain	k__Bacteria|p__Proteobacteria|c__Gammaproteobacteria|o__Alteromonadales|f__Alteromonadaceae|g__Alishewanella|s__Alishewanella_agri|t__SGB9784	0.01
Strain	k__Bacteria|p__Proteobacteria|c__Betaproteobacteria|o__Burkholderiales|f__Comamonadaceae|g__Hydrogenophaga|s__Hydrogenophaga_sp_BA0156|t__SGB88407	0.01
Strain	k__Bacteria|p__Proteobacteria|c__Gammaproteobacteria|o__Moraxellales|f__Moraxellaceae|g__Acinetobacter|s__Acinetobacter_sichuanensis|t__SGB22979	0.01
Strain	k__Bacteria|p__Bacteroidetes|c__Flavobacteriia|o__Flavobacteriales|f__Weeksellaceae|g__Epilithonimonas|s__Epilithonimonas_hungarica|t__SGB2553	0.01
Strain	k__Bacteria|p__Firmicutes|c__Bacilli|o__Bacillales|f__Bacillaceae|g__Bacillus|s__Bacillus_mycoides|t__SGB7689	0.01
Strain	k__Bacteria|p__Actinobacteria|c__Coriobacteriia|o__Eggerthellales|f__Eggerthellaceae|g__Gordonibacter|s__Gordonibacter_sp_Marseille_P4307|t__SGB14790	0.01
Strain	k__Bacteria|p__Actinobacteria|c__Actinomycetia|o__Corynebacteriales|f__Mycobacteriaceae|g__Mycolicibacterium|s__Mycolicibacterium_sp_CR10|t__SGB55619	0.01
Strain	k__Bacteria|p__Proteobacteria|c__Alphaproteobacteria|o__Rhodobacterales|f__Rhodobacteraceae|g__Paracoccus|s__Paracoccus_SGB99479|t__SGB99479	0.01
Strain	k__Bacteria|p__Actinobacteria|c__Actinomycetia|o__Micrococcales|f__Micrococcaceae|g__Arthrobacter|s__Arthrobacter_sp_Leaf141|t__SGB16723	0.01
Strain	k__Bacteria|p__Bacteroidetes|c__Cytophagia|o__Cytophagales|f__Spirosomaceae|g__Arsenicibacter|s__Arsenicibacter_rosenii|t__SGB3422	0.01
Strain	k__Bacteria|p__Proteobacteria|c__Alphaproteobacteria|o__Holosporales|f__Candidatus_Paracaedibacteraceae|g__Candidatus_Paracaedibacteraceae_unclassified|s__Candidatus_Paracaedibacteraceae_bacterium_Lake_Konstanz|t__SGB85882	0.01
Strain	k__Bacteria|p__Proteobacteria|c__Alphaproteobacteria|o__Rhodospirillales|f__Rhodospirillaceae|g__Rhodospirillaceae_unclassified|s__Rhodospirillaceae_bacterium_CCH5_H10|t__SGB31854	0.01
Strain	k__Bacteria|p__Bacteroidetes|c__Flavobacteriia|o__Flavobacteriales|f__Flavobacteriaceae|g__Flavobacterium|s__Flavobacterium_sp_9R|t__SGB78978	0.01
Strain	k__Bacteria|p__Actinobacteria|c__Actinomycetia|o__Corynebacteriales|f__Gordoniaceae|g__Gordonia|s__Gordonia_sihwensis|t__SGB15776	0.01
Strain	k__Bacteria|p__Proteobacteria|c__Gammaproteobacteria|o__Xanthomonadales|f__Xanthomonadaceae|g__Xanthomonadaceae_unclassified|s__Pseudomonas_boreopolis|t__SGB88917	0.01
Strain	k__Bacteria|p__Firmicutes|c__Clostridia|o__Eubacteriales|f__Oscillospiraceae|g__GGB3341|s__GGB3341_SGB4420|t__SGB4420	0.01
Strain	k__Bacteria|p__Proteobacteria|c__Gammaproteobacteria|o__Enterobacterales|f__Yersiniaceae|g__Yersinia|s__Yersinia_frederiksenii|t__SGB10227	0.01
Strain	k__Bacteria|p__Firmicutes|c__Negativicutes|o__Veillonellales|f__Veillonellaceae|g__GGB4272|s__GGB4272_SGB5822|t__SGB5822	0.01
Strain	k__Bacteria|p__Proteobacteria|c__Alphaproteobacteria|o__Sphingomonadales|f__Sphingomonadaceae|g__Sphingomonas|s__Sphingomonas_abaci|t__SGB90168	0.01
Strain	k__Bacteria|p__Proteobacteria|c__Alphaproteobacteria|o__Caulobacterales|f__Caulobacteraceae|g__Caulobacter|s__Caulobacter_sp_X|t__SGB11768	0.01
Strain	k__Bacteria|p__Actinobacteria|c__Actinomycetia|o__Micrococcales|f__Dermabacteraceae|g__Brachybacterium|s__Brachybacterium_sp_FME24|t__SGB87479	0.01
Strain	k__Bacteria|p__Actinobacteria|c__Actinomycetia|o__Micrococcales|f__Brevibacteriaceae|g__Brevibacterium|s__Brevibacterium_pigmentatum|t__SGB66230	0.01
Strain	k__Bacteria|p__Proteobacteria|c__CFGB76440|o__OFGB76440|f__FGB76440|g__GGB80026|s__GGB80026_SGB69224|t__SGB69224	0.01
Strain	k__Bacteria|p__Proteobacteria|c__Betaproteobacteria|o__Burkholderiales|f__Alcaligenaceae|g__Alcaligenaceae_unclassified|s__Alcaligenaceae_bacterium|t__SGB88674	0.01
Strain	k__Bacteria|p__Firmicutes|c__Bacilli|o__Bacillales|f__Staphylococcaceae|g__Jeotgalicoccus|s__Jeotgalicoccus_SGB96891|t__SGB96891	0.01
Strain	k__Bacteria|p__Firmicutes|c__Bacilli|o__Bacillales|f__Staphylococcaceae|g__Jeotgalicoccus|s__Jeotgalicoccus_coquinae|t__SGB82657	0.01
Strain	k__Bacteria|p__Proteobacteria|c__Alphaproteobacteria|o__Rhodobacterales|f__Rhodobacteraceae|g__Paracoccus|s__Paracoccus_alcaliphilus|t__SGB10713	0.01
Strain	k__Bacteria|p__Actinobacteria|c__Actinomycetia|o__Micrococcales|f__Brevibacteriaceae|g__Brevibacterium|s__Brevibacterium_yomogidense|t__SGB16632	0.01
Strain	k__Bacteria|p__Actinobacteria|c__Actinomycetia|o__Micrococcales|f__Microbacteriaceae|g__Microbacterium|s__Microbacterium_SGB66223|t__SGB66223	0.01
Strain	k__Bacteria|p__Actinobacteria|c__Actinomycetia|o__Streptomycetales|f__Streptomycetaceae|g__GGB64727|s__GGB64727_SGB98929|t__SGB98929	0.01
Strain	k__Bacteria|p__Actinobacteria|c__Actinomycetia|o__Micrococcales|f__Microbacteriaceae|g__Microbacterium|s__Microbacterium_faecale|t__SGB100921	0.01
Strain	k__Bacteria|p__Actinobacteria|c__Actinomycetia|o__Streptomycetales|f__Streptomycetaceae|g__GGB10111|s__GGB10111_SGB98996|t__SGB98996	0.01
Strain	k__Bacteria|p__Proteobacteria|c__Gammaproteobacteria|o__Moraxellales|f__Moraxellaceae|g__Psychrobacter|s__Psychrobacter_ciconiae|t__SGB92580	0.01
Strain	k__Bacteria|p__Proteobacteria|c__Gammaproteobacteria|o__Aeromonadales|f__Aeromonadaceae|g__Oceanisphaera|s__Oceanisphaera_profunda|t__SGB23137	0.01
Strain	k__Bacteria|p__Actinobacteria|c__Actinomycetia|o__Micrococcales|f__Dermabacteraceae|g__Brachybacterium|s__Brachybacterium_tyrofermentans|t__SGB69231	0.01
Strain	k__Bacteria|p__Actinobacteria|c__Actinomycetia|o__Micrococcales|f__Ruaniaceae|g__Ruania|s__Ruania_SGB99013|t__SGB99013	0.01
Strain	k__Bacteria|p__Actinobacteria|c__Actinomycetia|o__Streptomycetales|f__Streptomycetaceae|g__GGB10111|s__GGB10111_SGB98994|t__SGB98994	0.01
Strain	k__Bacteria|p__Bacteroidetes|c__Flavobacteriia|o__Flavobacteriales|f__Flavobacteriaceae|g__Galbibacter|s__Galbibacter_marinus|t__SGB2722	0.01
Strain	k__Bacteria|p__Bacteroidetes|c__Cytophagia|o__Cytophagales|f__Hymenobacteraceae|g__Hymenobacter|s__Hymenobacter_aerophilus|t__SGB28379	0.01
Strain	k__Bacteria|p__Proteobacteria|c__Betaproteobacteria|o__Nitrosomonadales|f__Sterolibacteriaceae|g__Methyloversatilis|s__Methyloversatilis_universalis|t__SGB12585	0.01
Strain	k__Bacteria|p__Proteobacteria|c__Alphaproteobacteria|o__Rhodospirillales|f__Acetobacteraceae|g__Acetobacter|s__Acetobacter_fabarum|t__SGB1190	0.01
Strain	k__Bacteria|p__Firmicutes|c__Negativicutes|o__Veillonellales|f__Veillonellaceae|g__Veillonella|s__Veillonella_ratti|t__SGB6922	0.01
Strain	k__Bacteria|p__Proteobacteria|c__Betaproteobacteria|o__Burkholderiales|f__Burkholderiaceae|g__Burkholderia|s__Burkholderia_sp_LMG_13014|t__SGB13004	0.01
Strain	k__Bacteria|p__Actinobacteria|c__Coriobacteriia|o__Coriobacteriales|f__Atopobiaceae|g__Olsenella|s__Olsenella_urininfantis|t__SGB33581	0.01
Strain	k__Bacteria|p__Bacteroidetes|c__Sphingobacteriia|o__Sphingobacteriales|f__Sphingobacteriaceae|g__Pedobacter|s__Pedobacter_nototheniae|t__SGB28283	0.01
Strain	k__Bacteria|p__Cyanobacteria|c__Cyanobacteria_unclassified|o__Synechococcales|f__Chamaesiphonaceae|g__GGB58873|s__GGB58873_SGB104250|t__SGB104250	0.01
Strain	k__Bacteria|p__Deinococcus_Thermus|c__Deinococci|o__Deinococcales|f__Deinococcaceae|g__Deinococcus|s__Deinococcus_koreensis|t__SGB17548	0.01
Strain	k__Bacteria|p__Proteobacteria|c__Alphaproteobacteria|o__Sphingomonadales|f__Sphingomonadaceae|g__Sphingopyxis|s__Sphingopyxis_sp_FD7|t__SGB31633	0.01
Strain	k__Bacteria|p__Bacteroidetes|c__Cytophagia|o__Cytophagales|f__Cytophagaceae|g__Cytophaga|s__Cytophaga_hutchinsonii|t__SGB3355	0.01
Strain	k__Bacteria|p__Actinobacteria|c__Actinomycetia|o__Corynebacteriales|f__Corynebacteriaceae|g__Corynebacterium|s__Corynebacterium_mycetoides|t__SGB17056	0.01
Strain	k__Bacteria|p__Actinobacteria|c__Actinomycetia|o__Propionibacteriales|f__Propionibacteriaceae|g__Nigerium|s__Nigerium_massiliense|t__SGB35156	0.01
Strain	k__Bacteria|p__Actinobacteria|c__Thermoleophilia|o__Solirubrobacterales|f__Patulibacteraceae|g__Patulibacter|s__Patulibacter_sp_SYSU_D01012|t__SGB93520	0.01
Strain	k__Bacteria|p__Firmicutes|c__Bacilli|o__Bacillales|f__Staphylococcaceae|g__Staphylococcus|s__Staphylococcus_simulans|t__SGB7833	0.01
Strain	k__Bacteria|p__Actinobacteria|c__Actinomycetia|o__Corynebacteriales|f__Corynebacteriaceae|g__Corynebacterium|s__Corynebacterium_falsenii|t__SGB33721	0.01
Strain	k__Eukaryota|p__Ascomycota|c__Eurotiomycetes|o__Eurotiales|f__Aspergillaceae|g__Aspergillus|s__Aspergillus_ruber|t__EUK396024	0.01
Strain	k__Bacteria|p__Proteobacteria|c__Gammaproteobacteria|o__Xanthomonadales|f__Xanthomonadaceae|g__Pseudoxanthomonas|s__Pseudoxanthomonas_mexicana|t__SGB32998	0.01
Strain	k__Bacteria|p__Proteobacteria|c__Alphaproteobacteria|o__Rhodospirillales|f__Azospirillaceae|g__Azospirillum|s__Azospirillum_sp_B21|t__SGB89871	0.01
Strain	k__Bacteria|p__Deinococcus_Thermus|c__Deinococci|o__Deinococcales|f__Deinococcaceae|g__Deinococcus|s__Deinococcus_aquatilis|t__SGB33424	0.01
Strain	k__Bacteria|p__Proteobacteria|c__Alphaproteobacteria|o__Hyphomicrobiales|f__Rhizobiaceae|g__Rhizobium|s__Rhizobium_album|t__SGB24543	0.01
Strain	k__Bacteria|p__Proteobacteria|c__Alphaproteobacteria|o__Rhodobacterales|f__Rhodobacteraceae|g__Paracoccus|s__Paracoccus_hibiscisoli|t__SGB24232	0.01
Strain	k__Bacteria|p__Proteobacteria|c__Gammaproteobacteria|o__Pseudomonadales|f__Pseudomonadaceae|g__Pseudomonas|s__Pseudomonas_furukawaii|t__SGB12316	0.01
Strain	k__Bacteria|p__Bacteroidetes|c__Flavobacteriia|o__Flavobacteriales|f__Flavobacteriaceae|g__Cellulophaga|s__Cellulophaga_sp_BC115SP|t__SGB78450	0.01
Strain	k__Bacteria|p__Deinococcus_Thermus|c__Deinococci|o__Deinococcales|f__Deinococcaceae|g__Deinococcus|s__Deinococcus_indicus|t__SGB17544	0.01
Strain	k__Bacteria|p__Proteobacteria|c__Betaproteobacteria|o__Burkholderiales|f__Comamonadaceae|g__Kinneretia|s__Kinneretia_asaccharophila|t__SGB32545	0.01
Strain	k__Bacteria|p__Proteobacteria|c__Alphaproteobacteria|o__Sphingomonadales|f__Erythrobacteraceae|g__Porphyrobacter|s__Porphyrobacter_sp_CACIAM_03H1|t__SGB24597	0.01
Strain	k__Bacteria|p__Bacteroidetes|c__Cytophagia|o__Cytophagales|f__Cytophagaceae|g__Rudanella|s__Rudanella_lutea|t__SGB28346	0.01
Strain	k__Bacteria|p__Proteobacteria|c__Alphaproteobacteria|o__Rhodobacterales|f__Rhodobacteraceae|g__Rhodobacter|s__Rhodobacter_ruber|t__SGB90484	0.01
Strain	k__Bacteria|p__Bacteroidetes|c__Flavobacteriia|o__Flavobacteriales|f__Weeksellaceae|g__Chryseobacterium|s__Chryseobacterium_shigense|t__SGB2595	0.01
Strain	k__Bacteria|p__Proteobacteria|c__Alphaproteobacteria|o__Rhodospirillales|f__Rhodospirillaceae|g__Magnetospirillum|s__Magnetospirillum_aberrantis|t__SGB89854	0.01
Strain	k__Bacteria|p__Proteobacteria|c__Gammaproteobacteria|o__Enterobacterales|f__Enterobacteriaceae|g__Kosakonia|s__Kosakonia_sp_SMBL_WEM22|t__SGB81758	0.01
Strain	k__Bacteria|p__Proteobacteria|c__Alphaproteobacteria|o__Rhodospirillales|f__Acetobacteraceae|g__Gluconobacter|s__Gluconobacter_wancherniae|t__SGB89207	0.01
Strain	k__Bacteria|p__Proteobacteria|c__Alphaproteobacteria|o__Rhodospirillales|f__Acetobacteraceae|g__Gluconobacter|s__Gluconobacter_kondonii|t__SGB30476	0.01
Strain	k__Bacteria|p__Proteobacteria|c__Gammaproteobacteria|o__Enterobacterales|f__Erwiniaceae|g__Tatumella|s__Tatumella_saanichensis|t__SGB31094	0.01
Strain	k__Bacteria|p__Proteobacteria|c__Alphaproteobacteria|o__Rhodospirillales|f__Acetobacteraceae|g__Acetobacter|s__Acetobacter_thailandicus|t__SGB1186	0.01
Strain	k__Bacteria|p__Proteobacteria|c__Alphaproteobacteria|o__Rhodospirillales|f__Acetobacteraceae|g__Gluconobacter|s__Gluconobacter_sphaericus|t__SGB89212	0.01
Strain	k__Bacteria|p__Proteobacteria|c__Gammaproteobacteria|o__Enterobacterales|f__Enterobacteriaceae|g__Citrobacter|s__Citrobacter_sp_JGM124|t__SGB92533	0.01
Strain	k__Bacteria|p__Proteobacteria|c__Gammaproteobacteria|o__Cardiobacteriales|f__Cardiobacteriaceae|g__Suttonella|s__Suttonella_indologenes|t__SGB23353	0.01
Strain	k__Bacteria|p__Proteobacteria|c__Betaproteobacteria|o__Burkholderiales|f__Alcaligenaceae|g__Achromobacter|s__Achromobacter_piechaudii|t__SGB13152	0.01
Strain	k__Bacteria|p__Proteobacteria|c__Gammaproteobacteria|o__Enterobacterales|f__Bruguierivoracaceae|g__Sodalis|s__Sodalis_praecaptivus|t__SGB10014	0.01
Strain	k__Bacteria|p__Firmicutes|c__Bacilli|o__Lactobacillales|f__Lactobacillaceae|g__Companilactobacillus|s__Companilactobacillus_paralimentarius|t__SGB7238	0.01
Strain	k__Bacteria|p__Proteobacteria|c__Gammaproteobacteria|o__Enterobacterales|f__Enterobacteriaceae|g__Klebsiella|s__Klebsiella_sp_WP3_S18_ESBL_05|t__SGB23240	0.01
Strain	k__Bacteria|p__Proteobacteria|c__Gammaproteobacteria|o__Enterobacterales|f__Yersiniaceae|g__Serratia|s__Serratia_marcescens|t__SGB92520	0.01
Strain	k__Bacteria|p__Firmicutes|c__Bacilli|o__Lactobacillales|f__Lactobacillaceae|g__GGB4584|s__GGB4584_SGB6338|t__SGB6338	0.01
Strain	k__Bacteria|p__Firmicutes|c__Erysipelotrichia|o__Erysipelotrichales|f__Erysipelotrichaceae|g__Holdemania|s__Holdemania_filiformis|t__SGB4046	0.01
Strain	k__Bacteria|p__Proteobacteria|c__Deltaproteobacteria|o__Desulfovibrionales|f__Desulfovibrionaceae|g__Bilophila|s__Bilophila_SGB15451|t__SGB15451	0.01
Strain	k__Bacteria|p__Spirochaetes|c__Spirochaetia|o__Spirochaetales|f__Treponemataceae|g__Rectinema|s__Rectinema_subterraneum|t__SGB37632	0.01
Strain	k__Bacteria|p__Bacteroidetes|c__CFGB76189|o__OFGB76189|f__FGB76189|g__GGB1538|s__GGB1538_SGB2121|t__SGB2121	0.01
Strain	k__Bacteria|p__Actinobacteria|c__Coriobacteriia|o__Coriobacteriales|f__Coriobacteriaceae|g__GGB9383|s__GGB9383_SGB4695|t__SGB4695	0.01
Strain	k__Bacteria|p__Firmicutes|c__CFGB76779|o__OFGB76779|f__FGB76779|g__GGB45497|s__GGB45497_SGB63169|t__SGB63169	0.01
Strain	k__Bacteria|p__Proteobacteria|c__Gammaproteobacteria|o__Pseudomonadales|f__Pseudomonadaceae|g__Pseudomonas|s__Pseudomonas_farsensis|t__SGB89129	0.01
Strain	k__Bacteria|p__Proteobacteria|c__Gammaproteobacteria|o__Enterobacterales|f__Erwiniaceae|g__Pantoea|s__Pantoea_sp_AS_PWVM4|t__SGB10170	0.01
Strain	k__Bacteria|p__Firmicutes|c__Bacilli|o__Lactobacillales|f__Lactobacillaceae|g__Ligilactobacillus|s__Ligilactobacillus_ruminis|t__SGB7061	0.01
Strain	k__Bacteria|p__Actinobacteria|c__Coriobacteriia|o__Coriobacteriales|f__Coriobacteriaceae|g__GGB39644|s__GGB39644_SGB53888|t__SGB53888	0.01
Strain	k__Bacteria|p__Firmicutes|c__Clostridia|o__Eubacteriales|f__Lachnospiraceae|g__Blautia|s__Blautia_SGB4793|t__SGB4793	0.01
Strain	k__Bacteria|p__Firmicutes|c__CFGB1437|o__OFGB1437|f__FGB1437|g__GGB51420|s__GGB51420_SGB4586|t__SGB4586	0.01
Strain	k__Bacteria|p__Firmicutes|c__Erysipelotrichia|o__Erysipelotrichales|f__Erysipelotrichaceae|g__Erysipelotrichaceae_unclassified|s__Erysipelotrichaceae_bacterium_7770_A6|t__SGB6836	0.01
Strain	k__Bacteria|p__Firmicutes|c__Clostridia|o__Eubacteriales|f__Lachnospiraceae|g__GGB79386|s__GGB79386_SGB106017|t__SGB106017	0.01
Strain	k__Bacteria|p__Firmicutes|c__Bacilli|o__Lactobacillales|f__Streptococcaceae|g__Streptococcus|s__Streptococcus_ruminantium|t__SGB29819	0.01
Strain	k__Bacteria|p__Proteobacteria|c__Alphaproteobacteria|o__Sphingomonadales|f__Sphingomonadaceae|g__Sphingopyxis|s__Sphingopyxis_sp_H057|t__SGB11583	0.01
Strain	k__Bacteria|p__Proteobacteria|c__Gammaproteobacteria|o__Moraxellales|f__Moraxellaceae|g__Psychrobacter|s__Psychrobacter_cryohalolentis|t__SGB10467	0.01
Strain	k__Bacteria|p__Actinobacteria|c__Actinomycetia|o__Micrococcales|f__Micrococcaceae|g__Zhihengliuella|s__Zhihengliuella_sp_ISTPL4|t__SGB34914	0.01
Strain	k__Bacteria|p__Actinobacteria|c__Coriobacteriia|o__Coriobacteriales|f__Coriobacteriaceae|g__Collinsella|s__Collinsella_SGB100155|t__SGB100155	0.01
Strain	k__Bacteria|p__Proteobacteria|c__Gammaproteobacteria|o__Xanthomonadales|f__Xanthomonadaceae|g__Stenotrophomonas|s__Stenotrophomonas_sp_364|t__SGB12481	0.01
Strain	k__Bacteria|p__Proteobacteria|c__Gammaproteobacteria|o__Moraxellales|f__Moraxellaceae|g__Acinetobacter|s__Acinetobacter_dispersus|t__SGB10360	0.01
Strain	k__Bacteria|p__Proteobacteria|c__Alphaproteobacteria|o__Rhodobacterales|f__Rhodobacteraceae|g__Paracoccus|s__Paracoccus_luteus|t__SGB31433	0.01
Strain	k__Bacteria|p__Actinobacteria|c__Actinomycetia|o__Propionibacteriales|f__Propionibacteriaceae|g__Naumannella|s__Naumannella_cuiyingiana|t__SGB87045	0.01
Strain	k__Bacteria|p__Deinococcus_Thermus|c__Deinococci|o__Deinococcales|f__Deinococcaceae|g__Deinococcus|s__Deinococcus_radiophilus|t__SGB33440	0.01
Strain	k__Bacteria|p__Proteobacteria|c__Alphaproteobacteria|o__Rhodobacterales|f__Rhodobacteraceae|g__Amaricoccus|s__Amaricoccus_macauensis|t__SGB90433	0.01
Strain	k__Bacteria|p__Actinobacteria|c__Actinomycetia|o__Corynebacteriales|f__Tsukamurellaceae|g__Tsukamurella|s__Tsukamurella_pseudospumae|t__SGB15845	0.01
Strain	k__Bacteria|p__Proteobacteria|c__Betaproteobacteria|o__Burkholderiales|f__Comamonadaceae|g__Ottowia|s__Ottowia_sp_27C|t__SGB93692	0.01
Strain	k__Bacteria|p__Actinobacteria|c__Actinomycetia|o__Micrococcales|f__Intrasporangiaceae|g__Phycicoccus|s__Phycicoccus_sp_Root101|t__SGB16036	0.01
Strain	k__Bacteria|p__Proteobacteria|c__Gammaproteobacteria|o__Xanthomonadales|f__Xanthomonadaceae|g__Pseudoxanthomonas|s__Pseudoxanthomonas_sp_Root630|t__SGB12413	0.01
Strain	k__Bacteria|p__Firmicutes|c__Bacilli|o__Bacillales|f__Bacillaceae|g__Cytobacillus|s__Cytobacillus_sp_Sa5YUA1|t__SGB82814	0.01
Strain	k__Archaea|p__Euryarchaeota|c__Methanobacteria|o__Methanobacteriales|f__Methanobacteriaceae|g__GGB50949|s__GGB50949_SGB71159|t__SGB71159	0.01
Strain	k__Bacteria|p__Proteobacteria|c__Gammaproteobacteria|o__Oceanospirillales|f__Alcanivoracaceae|g__Alcanivorax|s__Alcanivorax_venustensis|t__SGB22280	0.01
Strain	k__Bacteria|p__Proteobacteria|c__Gammaproteobacteria|o__Pseudomonadales|f__Pseudomonadaceae|g__Pseudomonas|s__Pseudomonas_mendocina|t__SGB22867	0.01
Strain	k__Bacteria|p__Bacteroidetes|c__Sphingobacteriia|o__Sphingobacteriales|f__Sphingobacteriaceae|g__Pedobacter|s__Pedobacter_ureilyticus|t__SGB49804	0.01
Strain	k__Bacteria|p__Proteobacteria|c__CFGB76417|o__OFGB76417|f__FGB76417|g__GGB37707|s__GGB37707_SGB62008|t__SGB62008	0.01
Strain	k__Bacteria|p__Actinobacteria|c__Actinomycetia|o__Bifidobacteriales|f__Bifidobacteriaceae|g__Gardnerella|s__Gardnerella_vaginalis|t__SGB17306	0.01
Strain	k__Bacteria|p__Proteobacteria|c__Gammaproteobacteria|o__Moraxellales|f__Moraxellaceae|g__Acinetobacter|s__Acinetobacter_sp_ANC_3832|t__SGB10381	0.01
Strain	k__Bacteria|p__Actinobacteria|c__Actinomycetia|o__Actinomycetales|f__Actinomycetaceae|g__Actinomyces|s__Actinomyces_urinae|t__SGB33665	0.01
Strain	k__Bacteria|p__Proteobacteria|c__Alphaproteobacteria|o__Rhodospirillales|f__Acetobacteraceae|g__Acetobacter|s__Acetobacter_ghanensis|t__SGB1192	0.01
Strain	k__Bacteria|p__Proteobacteria|c__Gammaproteobacteria|o__Pseudomonadales|f__Pseudomonadaceae|g__Pseudomonas|s__Pseudomonas_poae|t__SGB89061	0.01
Strain	k__Bacteria|p__Firmicutes|c__Bacilli|o__Bacillales|f__Bacillaceae|g__Peribacillus|s__Peribacillus_simplex|t__SGB7541	0.01
Strain	k__Bacteria|p__Deinococcus_Thermus|c__Deinococci|o__Deinococcales|f__Deinococcaceae|g__Deinococcus|s__Deinococcus_gobiensis|t__SGB17541	0.01
Strain	k__Bacteria|p__Proteobacteria|c__Betaproteobacteria|o__Burkholderiales|f__Comamonadaceae|g__Acidovorax|s__Acidovorax_avenae|t__SGB12708	0.01
Strain	k__Bacteria|p__Actinobacteria|c__Actinomycetia|o__Micrococcales|f__Microbacteriaceae|g__Microbacterium|s__Microbacterium_radiodurans|t__SGB87927	0.01
Strain	k__Bacteria|p__Actinobacteria|c__Actinomycetia|o__Micrococcales|f__Microbacteriaceae|g__Agrococcus|s__Agrococcus_terreus|t__SGB87794	0.01
Strain	k__Bacteria|p__Proteobacteria|c__Alphaproteobacteria|o__Sphingomonadales|f__Sphingomonadaceae|g__Sphingomonas|s__Sphingomonas_sp_Leaf10|t__SGB11674	0.01
Strain	k__Bacteria|p__Proteobacteria|c__Alphaproteobacteria|o__Sphingomonadales|f__Sphingomonadaceae|g__Sphingomonas|s__Sphingomonas_yabuuchiae|t__SGB11680	0.01
Strain	k__Bacteria|p__Actinobacteria|c__Actinomycetia|o__Micrococcales|f__Microbacteriaceae|g__Curtobacterium|s__Curtobacterium_sp_HSID17257|t__SGB34970	0.01
Strain	k__Bacteria|p__Bacteroidetes|c__Flavobacteriia|o__Flavobacteriales|f__Weeksellaceae|g__Chryseobacterium|s__Chryseobacterium_camelliae|t__SGB28216	0.01
Strain	k__Bacteria|p__Actinobacteria|c__Actinomycetia|o__Micrococcales|f__Microbacteriaceae|g__Microbacterium|s__Microbacterium_testaceum|t__SGB87901	0.01
Strain	k__Bacteria|p__Proteobacteria|c__Alphaproteobacteria|o__Hyphomicrobiales|f__Aurantimonadaceae|g__Aureimonas|s__Aureimonas_ureilytica|t__SGB32170	0.01
Strain	k__Bacteria|p__Actinobacteria|c__Actinomycetia|o__Corynebacteriales|f__Mycobacteriaceae|g__Mycolicibacterium|s__Mycolicibacterium_bacteremicum|t__SGB15711	0.01
Strain	k__Bacteria|p__Proteobacteria|c__Gammaproteobacteria|o__Enterobacterales|f__Yersiniaceae|g__Rahnella|s__Rahnella_sp_AA|t__SGB10242	0.01
Strain	k__Bacteria|p__Proteobacteria|c__Betaproteobacteria|o__Nitrosomonadales|f__Methylophilaceae|g__Methylovorus|s__Methylovorus_glucosotrophus|t__SGB9483	0.01
Strain	k__Bacteria|p__Proteobacteria|c__Gammaproteobacteria|o__Oceanospirillales|f__Oceanospirillaceae|g__Marinomonas|s__Marinomonas_sp_KMM3893|t__SGB28957	0.01
Strain	k__Bacteria|p__Actinobacteria|c__Actinomycetia|o__Corynebacteriales|f__Corynebacteriaceae|g__Corynebacterium|s__Corynebacterium_mustelae|t__SGB17028	0.01
Strain	k__Bacteria|p__Actinobacteria|c__Actinomycetia|o__Actinomycetales|f__Actinomycetaceae|g__Buchananella|s__Buchananella_hordeovulneris|t__SGB15930	0.01
Strain	k__Bacteria|p__Proteobacteria|c__Deltaproteobacteria|o__Desulfovibrionales|f__Desulfovibrionaceae|g__Desulfovibrio|s__Desulfovibrio_legallii|t__SGB15469	0.01
Strain	k__Bacteria|p__Bacteroidetes|c__Bacteroidia|o__Bacteroidales|f__Prevotellaceae|g__Prevotella|s__Prevotella_SGB1680|t__SGB1680	0.01
Strain	k__Bacteria|p__Bacteroidetes|c__Bacteroidia|o__Bacteroidales|f__Bacteroidaceae|g__Bacteroides|s__Bacteroides_sp_An322|t__SGB1915	0.01
Strain	k__Bacteria|p__Firmicutes|c__Bacilli|o__Bacillales|f__Bacillaceae|g__Bacillus|s__Bacillus_glycinifermentans|t__SGB7778	0.01
Strain	k__Bacteria|p__Proteobacteria|c__Alphaproteobacteria|o__Hyphomicrobiales|f__Methylobacteriaceae|g__Methylobacterium|s__Methylobacterium_sp_Leaf86|t__SGB11397	0.01
Strain	k__Bacteria|p__Actinobacteria|c__Rubrobacteria|o__Rubrobacterales|f__Rubrobacteraceae|g__Rubrobacter|s__Rubrobacter_taiwanensis|t__SGB33322	0.01
Strain	k__Bacteria|p__Actinobacteria|c__Actinomycetia|o__Propionibacteriales|f__Nocardioidaceae|g__Nocardioides|s__Nocardioides_exalbidus|t__SGB15966	0.01
Strain	k__Bacteria|p__Proteobacteria|c__Alphaproteobacteria|o__Hyphomicrobiales|f__Bradyrhizobiaceae|g__Variibacter|s__Variibacter_gotjawalensis|t__SGB24406	0.01
Strain	k__Bacteria|p__Actinobacteria|c__Actinomycetia|o__Micrococcales|f__Microbacteriaceae|g__Curtobacterium|s__Curtobacterium_sp_BH_2_1_1|t__SGB16808	0.01
Strain	k__Bacteria|p__Bacteroidetes|c__Sphingobacteriia|o__Sphingobacteriales|f__Sphingobacteriaceae|g__Pedobacter|s__Pedobacter_agri|t__SGB21852	0.01
Strain	k__Bacteria|p__Actinobacteria|c__Actinomycetia|o__Propionibacteriales|f__Nocardioidaceae|g__Nocardioides|s__Nocardioides_oleivorans|t__SGB34167	0.01
Strain	k__Bacteria|p__Proteobacteria|c__Alphaproteobacteria|o__Hyphomicrobiales|f__Hyphomicrobiales_unclassified|g__Hyphomicrobiales_unclassified|s__Hyphomicrobiales_bacterium|t__SGB32127	0.01
Strain	k__Bacteria|p__Bacteroidetes|c__Bacteroidia|o__Bacteroidales|f__Prevotellaceae|g__Prevotella|s__Prevotella_marseillensis|t__SGB1588	0.01
Strain	k__Bacteria|p__Actinobacteria|c__Actinomycetia|o__Corynebacteriales|f__Mycobacteriaceae|g__Mycobacterium|s__Mycobacterium_sp_Root135|t__SGB15742	0.01
Strain	k__Bacteria|p__Actinobacteria|c__Actinomycetia|o__Corynebacteriales|f__Mycobacteriaceae|g__Mycolicibacterium|s__Mycolicibacterium_murale|t__SGB15744	0.01
Strain	k__Bacteria|p__Actinobacteria|c__Actinomycetia|o__Pseudonocardiales|f__Pseudonocardiaceae|g__Actinokineospora|s__Actinokineospora_pegani|t__SGB87428	0.01
Strain	k__Bacteria|p__Actinobacteria|c__Actinomycetia|o__Propionibacteriales|f__Nocardioidaceae|g__Nocardioides|s__Nocardioides_lianchengensis|t__SGB15972	0.01
Strain	k__Bacteria|p__Bacteroidetes|c__Flavobacteriia|o__Flavobacteriales|f__Weeksellaceae|g__Chryseobacterium|s__Chryseobacterium_caseinilyticum|t__SGB2557	0.01
Strain	k__Bacteria|p__Bacteroidetes|c__Chitinophagia|o__Chitinophagales|f__Chitinophagaceae|g__Chitinophaga|s__Chitinophaga_parva|t__SGB21468	0.01
Strain	k__Bacteria|p__Proteobacteria|c__Betaproteobacteria|o__Burkholderiales|f__Burkholderiaceae|g__Caballeronia|s__Caballeronia_zhejiangensis|t__SGB12971	0.01
Strain	k__Bacteria|p__Proteobacteria|c__Gammaproteobacteria|o__Enterobacterales|f__Erwiniaceae|g__Pantoea|s__Pantoea_sp_CCBC3_3_1|t__SGB81783	0.01
Strain	k__Bacteria|p__Bacteroidetes|c__Flavobacteriia|o__Flavobacteriales|f__Weeksellaceae|g__Chryseobacterium|s__Chryseobacterium_artocarpi|t__SGB2582	0.01
Strain	k__Bacteria|p__Proteobacteria|c__Gammaproteobacteria|o__Pseudomonadales|f__Pseudomonadaceae|g__Pseudomonas|s__Pseudomonas_peli|t__SGB12342	0.01
Strain	k__Bacteria|p__Firmicutes|c__Clostridia|o__Eubacteriales|f__Eubacteriaceae|g__Eubacteriaceae_unclassified|s__Eubacteriaceae_bacterium|t__SGB4546	0.01
Strain	k__Bacteria|p__Firmicutes|c__CFGB9115|o__OFGB9115|f__FGB9115|g__GGB4617|s__GGB4617_SGB6392|t__SGB6392	0.01
Strain	k__Bacteria|p__Proteobacteria|c__Gammaproteobacteria|o__Pseudomonadales|f__Pseudomonadaceae|g__Pseudomonas|s__Pseudomonas_sp_Bc_h|t__SGB12073	0.01
Strain	k__Bacteria|p__Proteobacteria|c__Alphaproteobacteria|o__Hyphomicrobiales|f__Phyllobacteriaceae|g__Aquamicrobium|s__Aquamicrobium_defluvii|t__SGB32233	0.01
Strain	k__Bacteria|p__Proteobacteria|c__Alphaproteobacteria|o__Hyphomicrobiales|f__Boseaceae|g__Bosea|s__Bosea_sp_AS_1|t__SGB31914	0.01
Strain	k__Bacteria|p__Actinobacteria|c__Actinomycetia|o__Corynebacteriales|f__Nocardiaceae|g__Rhodococcus|s__Rhodococcus_sp_Q|t__SGB15839	0.01
Strain	k__Bacteria|p__Firmicutes|c__Bacilli|o__Lactobacillales|f__Enterococcaceae|g__Enterococcus|s__Enterococcus_viikkiensis|t__SGB49090	0.01
Strain	k__Bacteria|p__Proteobacteria|c__Alphaproteobacteria|o__Hyphomicrobiales|f__Brucellaceae|g__Brucella|s__Ochrobactrum_quorumnocens|t__SGB11006	0.01
Strain	k__Bacteria|p__Bacteroidetes|c__Sphingobacteriia|o__Sphingobacteriales|f__Sphingobacteriaceae|g__Sphingobacterium|s__Sphingobacterium_SGB36186|t__SGB36186	0.01
Strain	k__Bacteria|p__Proteobacteria|c__Alphaproteobacteria|o__Rhodospirillales|f__Acetobacteraceae|g__Acetobacter|s__Acetobacter_persici|t__SGB1199	0.01
Strain	k__Bacteria|p__Proteobacteria|c__Alphaproteobacteria|o__Hyphomicrobiales|f__Devosiaceae|g__Youhaiella|s__Youhaiella_tibetensis|t__SGB10981	0.01
Strain	k__Bacteria|p__Firmicutes|c__Bacilli|o__Lactobacillales|f__Enterococcaceae|g__Enterococcus|s__Enterococcus_devriesei|t__SGB7928	0.01
Strain	k__Bacteria|p__Proteobacteria|c__Gammaproteobacteria|o__Oceanospirillales|f__Halomonadaceae|g__Zymobacter|s__Zymobacter_palmae|t__SGB32412	0.01
Strain	k__Bacteria|p__Actinobacteria|c__Actinomycetia|o__Glycomycetales|f__Glycomycetaceae|g__Stackebrandtia|s__Stackebrandtia_albiflava|t__SGB88061	0.01
Strain	k__Bacteria|p__Proteobacteria|c__Betaproteobacteria|o__Nitrosomonadales|f__Gallionellaceae|g__Ferriphaselus|s__Ferriphaselus_sp_R_1|t__SGB32865	0.01
Strain	k__Bacteria|p__Actinobacteria|c__Actinomycetia|o__Corynebacteriales|f__Gordoniaceae|g__Gordonia|s__Gordonia_jinhuaensis|t__SGB86966	0.01
Strain	k__Bacteria|p__Bacteroidetes|c__CFGB59108|o__OFGB59108|f__FGB59108|g__GGB1568|s__GGB1568_SGB2155|t__SGB2155	0.01
Strain	k__Bacteria|p__Verrucomicrobia|c__Opitutae|o__Puniceicoccales|f__Puniceicoccaceae|g__Puniceicoccaceae_unclassified|s__Puniceicoccaceae_unclassified_SGB8769|t__SGB8769	0.01
Strain	k__Bacteria|p__Proteobacteria|c__Gammaproteobacteria|o__Moraxellales|f__Moraxellaceae|g__Acinetobacter|s__Acinetobacter_proteolyticus|t__SGB10364	0.01
Strain	k__Bacteria|p__Proteobacteria|c__CFGB2403|o__OFGB2403|f__FGB2403|g__GGB6601|s__GGB6601_SGB9333|t__SGB9333	0.01
Strain	k__Bacteria|p__Firmicutes|c__Bacilli|o__Bacillales|f__Staphylococcaceae|g__Salinicoccus|s__Salinicoccus_albus|t__SGB29716	0.01
Strain	k__Bacteria|p__Firmicutes|c__Clostridia|o__Eubacteriales|f__Eubacteriaceae|g__Eubacterium|s__Eubacterium_maltosivorans|t__SGB4078	0.01
Strain	k__Bacteria|p__Bacteroidetes|c__Flavobacteriia|o__Flavobacteriales|f__Flavobacteriaceae|g__GGB80055|s__GGB80055_SGB4053|t__SGB4053	0.01
Strain	k__Bacteria|p__Proteobacteria|c__CFGB2394|o__OFGB2394|f__FGB2394|g__GGB6544|s__GGB6544_SGB9243|t__SGB9243	0.01
Strain	k__Bacteria|p__Firmicutes|c__Clostridia|o__Eubacteriales|f__Lachnospiraceae|g__GGB3593|s__GGB3593_SGB4817|t__SGB4817	0.01
Strain	k__Bacteria|p__Actinobacteria|c__Actinomycetia|o__Micrococcales|f__Micrococcaceae|g__Nesterenkonia|s__Nesterenkonia_halophila|t__SGB87961	0.01
Strain	k__Bacteria|p__Bacteroidetes|c__Bacteroidia|o__Bacteroidales|f__Odoribacteraceae|g__Butyricimonas|s__Butyricimonas_faecalis|t__SGB1782	0.01
Strain	k__Bacteria|p__Firmicutes|c__Clostridia|o__Clostridia_unclassified|f__Clostridia_unclassified|g__Clostridia_unclassified|s__Clostridia_bacterium|t__SGB4531	0.01
Strain	k__Bacteria|p__Actinobacteria|c__Actinomycetia|o__Micrococcales|f__Microbacteriaceae|g__Microbacterium|s__Microbacterium_saccharophilum|t__SGB16915	0.01
Strain	k__Bacteria|p__Actinobacteria|c__Actinomycetia|o__Micrococcales|f__Micrococcaceae|g__Neomicrococcus|s__Neomicrococcus_aestuarii|t__SGB16755	0.01
Strain	k__Bacteria|p__Proteobacteria|c__Epsilonproteobacteria|o__Campylobacterales|f__Arcobacteraceae|g__Aliarcobacter|s__Aliarcobacter_thereius|t__SGB19416	0.01
Strain	k__Bacteria|p__Proteobacteria|c__Alphaproteobacteria|o__Sphingomonadales|f__Sphingomonadaceae|g__Sphingomonas|s__Sphingomonas_rubra|t__SGB11690	0.01
Strain	k__Bacteria|p__Bacteroidetes|c__Bacteroidia|o__Bacteroidales|f__Bacteroidaceae|g__GGB47738|s__GGB47738_SGB65710|t__SGB65710	0.01
Strain	k__Bacteria|p__Fusobacteria|c__Fusobacteriia|o__Fusobacteriales|f__Fusobacteriaceae|g__GGB37269|s__GGB37269_SGB47247|t__SGB47247	0.01
Strain	k__Bacteria|p__Firmicutes|c__CFGB76688|o__OFGB76688|f__FGB76688|g__GGB4250|s__GGB4250_SGB5751|t__SGB5751	0.01
Strain	k__Bacteria|p__Firmicutes|c__Erysipelotrichia|o__Erysipelotrichales|f__Turicibacteraceae|g__Turicibacter|s__Turicibacter_sp_TS3|t__SGB39153	0.01
Strain	k__Bacteria|p__Firmicutes|c__Clostridia|o__Eubacteriales|f__Clostridiaceae|g__GGB78795|s__GGB78795_SGB106462|t__SGB106462	0.01
Strain	k__Bacteria|p__Firmicutes|c__CFGB76374|o__OFGB76374|f__FGB76374|g__GGB4451|s__GGB4451_SGB6132|t__SGB6132	0.01
Strain	k__Bacteria|p__Firmicutes|c__Clostridia|o__Eubacteriales|f__Lachnospiraceae|g__GGB3602|s__GGB3602_SGB66069|t__SGB66069	0.01
Strain	k__Bacteria|p__Proteobacteria|c__Betaproteobacteria|o__Burkholderiales|f__Burkholderiaceae|g__Cupriavidus|s__Cupriavidus_sp_2SB|t__SGB57118	0.01
Strain	k__Bacteria|p__Bacteroidetes|c__Bacteroidia|o__Bacteroidales|f__Prevotellaceae|g__GGB38162|s__GGB38162_SGB65708|t__SGB65708	0.01
Strain	k__Bacteria|p__Proteobacteria|c__Alphaproteobacteria|o__Sphingomonadales|f__Sphingomonadaceae|g__Novosphingobium|s__Novosphingobium_sp_Chol11|t__SGB31657	0.01
Strain	k__Bacteria|p__Proteobacteria|c__Gammaproteobacteria|o__Pseudomonadales|f__Pseudomonadaceae|g__Pseudomonas|s__Pseudomonas_nitroreducens|t__SGB12325	0.01
Strain	k__Bacteria|p__Proteobacteria|c__Gammaproteobacteria|o__Xanthomonadales|f__Rhodanobacteraceae|g__Luteibacter|s__Luteibacter_sp_329MFSha|t__SGB12537	0.01
Strain	k__Bacteria|p__Actinobacteria|c__Coriobacteriia|o__Coriobacteriales|f__Coriobacteriaceae|g__GGB50904|s__GGB50904_SGB71112|t__SGB71112	0.01
Strain	k__Bacteria|p__Proteobacteria|c__Gammaproteobacteria|o__Enterobacterales|f__Enterobacteriaceae|g__GGB1379|s__GGB1379_SGB48439|t__SGB48439	0.01
Strain	k__Bacteria|p__Firmicutes|c__CFGB76106|o__OFGB76106|f__FGB76106|g__GGB33657|s__GGB33657_SGB66068|t__SGB66068	0.01
Strain	k__Bacteria|p__Firmicutes|c__Clostridia|o__Eubacteriales|f__Peptococcaceae|g__GGB48468|s__GGB48468_SGB66515|t__SGB66515	0.01
Strain	k__Bacteria|p__Firmicutes|c__CFGB2102|o__OFGB2102|f__FGB2102|g__GGB5973|s__GGB5973_SGB4591|t__SGB4591	0.01
Strain	k__Bacteria|p__Firmicutes|c__Clostridia|o__Eubacteriales|f__Lachnospiraceae|g__GGB34476|s__GGB34476_SGB65958|t__SGB65958	0.01
Strain	k__Bacteria|p__Bacteroidetes|c__Bacteroidia|o__Bacteroidales|f__Bacteroidaceae|g__Bacteroides|s__Bacteroides_SGB63885|t__SGB63885	0.01
Strain	k__Bacteria|p__Firmicutes|c__Clostridia|o__Eubacteriales|f__Lachnospiraceae|g__GGB25053|s__GGB25053_SGB106016|t__SGB106016	0.01
Strain	k__Bacteria|p__Firmicutes|c__CFGB75783|o__OFGB75783|f__FGB75783|g__GGB3579|s__GGB3579_SGB47659|t__SGB47659	0.01
Strain	k__Bacteria|p__Proteobacteria|c__Betaproteobacteria|o__Burkholderiales|f__Burkholderiaceae|g__Pandoraea|s__Pandoraea_sputorum|t__SGB12910	0.01
Strain	k__Bacteria|p__Proteobacteria|c__Alphaproteobacteria|o__Sphingomonadales|f__Sphingomonadaceae|g__Sphingomonas|s__Sphingomonas_laterariae|t__SGB11628	0.01
Strain	k__Bacteria|p__Proteobacteria|c__Gammaproteobacteria|o__Xanthomonadales|f__Xanthomonadaceae|g__Stenotrophomonas|s__Stenotrophomonas_acidaminiphila|t__SGB32936	0.01
Strain	k__Bacteria|p__Bacteroidetes|c__CFGB628|o__OFGB628|f__FGB628|g__GGB1492|s__GGB1492_SGB2067|t__SGB2067	0.01
Strain	k__Bacteria|p__Proteobacteria|c__Alphaproteobacteria|o__Hyphomicrobiales|f__Brucellaceae|g__Brucella|s__Ochrobactrum_soli|t__SGB24498	0.01
Strain	k__Bacteria|p__Firmicutes|c__CFGB43318|o__OFGB43318|f__FGB43318|g__GGB48540|s__GGB48540_SGB66598|t__SGB66598	0.01
Strain	k__Bacteria|p__Firmicutes|c__CFGB75721|o__OFGB75721|f__FGB75721|g__GGB48667|s__GGB48667_SGB72905|t__SGB72905	0.01
Strain	k__Bacteria|p__Firmicutes|c__CFGB75721|o__OFGB75721|f__FGB75721|g__GGB80024|s__GGB80024_SGB63246|t__SGB63246	0.01
Strain	k__Bacteria|p__Proteobacteria|c__Alphaproteobacteria|o__Sphingomonadales|f__Sphingomonadaceae|g__Sphingobium|s__Sphingobium_baderi|t__SGB11592	0.01
Strain	k__Bacteria|p__Proteobacteria|c__Gammaproteobacteria|o__Aeromonadales|f__Succinivibrionaceae|g__Anaerobiospirillum|s__Anaerobiospirillum_succiniciproducens|t__SGB3685	0.01
Strain	k__Bacteria|p__Firmicutes|c__Clostridia|o__Eubacteriales|f__Lachnospiraceae|g__Lachnospiraceae_unclassified|s__Lachnospiraceae_unclassified_SGB65957|t__SGB65957	0.01
Strain	k__Bacteria|p__Proteobacteria|c__Alphaproteobacteria|o__Hyphomicrobiales|f__Rhizobiaceae|g__Rhizobium|s__Rhizobium_wenxiniae|t__SGB38219	0.01
Strain	k__Bacteria|p__Proteobacteria|c__Alphaproteobacteria|o__Hyphomicrobiales|f__Xanthobacteraceae|g__Xanthobacter|s__Xanthobacter_tagetidis|t__SGB31904	0.01
Strain	k__Bacteria|p__Proteobacteria|c__Betaproteobacteria|o__Burkholderiales|f__Burkholderiaceae|g__Cupriavidus|s__Cupriavidus_pauculus|t__SGB32708	0.01
Strain	k__Bacteria|p__Fusobacteria|c__Fusobacteriia|o__Fusobacteriales|f__Fusobacteriaceae|g__Fusobacterium|s__Fusobacterium_SGB14781|t__SGB14781	0.01
Strain	k__Bacteria|p__Proteobacteria|c__Gammaproteobacteria|o__Pasteurellales|f__Pasteurellaceae|g__Haemophilus|s__Haemophilus_SGB66626|t__SGB66626	0.01
Strain	k__Bacteria|p__Proteobacteria|c__Alphaproteobacteria|o__Hyphomicrobiales|f__Hyphomicrobiaceae|g__Aquabacter|s__Aquabacter_cavernae|t__SGB31906	0.01
Strain	k__Bacteria|p__Firmicutes|c__CFGB76329|o__OFGB76329|f__FGB76329|g__GGB79420|s__GGB79420_SGB105987|t__SGB105987	0.01
Strain	k__Bacteria|p__Proteobacteria|c__Betaproteobacteria|o__Burkholderiales|f__Alcaligenaceae|g__Achromobacter|s__Achromobacter_sp_B7|t__SGB13153	0.01
Strain	k__Bacteria|p__Proteobacteria|c__Alphaproteobacteria|o__Sphingomonadales|f__Sphingomonadaceae|g__Sphingopyxis|s__Sphingopyxis_alaskensis|t__SGB11586	0.01
Strain	k__Bacteria|p__Planctomycetes|c__Planctomycetia|o__Isosphaerales|f__Isosphaeraceae|g__Paludisphaera|s__Paludisphaera_sp_JC665|t__SGB83789	0.01
Strain	k__Bacteria|p__Proteobacteria|c__Alphaproteobacteria|o__Hyphomicrobiales|f__Chelatococcaceae|g__Chelatococcus|s__Chelatococcus_sp_HY11|t__SGB93994	0.01
Strain	k__Bacteria|p__Proteobacteria|c__Alphaproteobacteria|o__Hyphomicrobiales|f__Rhizobiaceae|g__Shinella|s__Shinella_sp_DD12|t__SGB11203	0.01
Strain	k__Bacteria|p__Proteobacteria|c__Betaproteobacteria|o__Burkholderiales|f__Comamonadaceae|g__Pseudorhodoferax|s__Pseudorhodoferax_aquiterrae|t__SGB88363	0.01
Strain	k__Bacteria|p__Actinobacteria|c__Actinomycetia|o__Streptomycetales|f__Streptomycetaceae|g__Streptomyces|s__Streptomyces_harbinensis|t__SGB16097	0.01
Strain	k__Bacteria|p__Proteobacteria|c__Alphaproteobacteria|o__Hyphomicrobiales|f__Kaistiaceae|g__Kaistia|s__Kaistia_adipata|t__SGB31908	0.01
Strain	k__Bacteria|p__Proteobacteria|c__Gammaproteobacteria|o__Pseudomonadales|f__Pseudomonadaceae|g__Pseudomonas|s__Pseudomonas_sp_R11_2017|t__SGB33110	0.01
Strain	k__Bacteria|p__Firmicutes|c__Clostridia|o__Eubacteriales|f__Lachnospiraceae|g__Dorea|s__Dorea_phocaeensis|t__SGB4572	0.01
Strain	k__Bacteria|p__Proteobacteria|c__Alphaproteobacteria|o__Hyphomicrobiales|f__Methylobacteriaceae|g__Methylobacterium|s__Methylobacterium_sp_CLZ|t__SGB24428	0.01
Strain	k__Bacteria|p__Proteobacteria|c__Alphaproteobacteria|o__Hyphomicrobiales|f__Hyphomicrobiales_unclassified|g__Hyphomicrobiales_unclassified|s__Hyphomicrobiales_bacterium|t__SGB32028	0.01
Strain	k__Bacteria|p__Firmicutes|c__Clostridia|o__Eubacteriales|f__Clostridiaceae|g__GGB57353|s__GGB57353_SGB58537|t__SGB58537	0.01
Strain	k__Bacteria|p__Actinobacteria|c__Actinomycetia|o__Bifidobacteriales|f__Bifidobacteriaceae|g__Bifidobacterium|s__Bifidobacterium_SGB4589|t__SGB4589	0.01
Strain	k__Bacteria|p__Bacteroidetes|c__Cytophagia|o__Cytophagales|f__Cytophagaceae|g__Siphonobacter|s__Siphonobacter_sp_BAB_5404|t__SGB3368	0.01
Strain	k__Bacteria|p__Bacteroidetes|c__Flavobacteriia|o__Flavobacteriales|f__Flavobacteriaceae|g__Flavobacterium|s__Flavobacterium_hibernum|t__SGB2994	0.01
Strain	k__Bacteria|p__Proteobacteria|c__Alphaproteobacteria|o__Rhodospirillales|f__Acetobacteraceae|g__Acetobacter|s__Acetobacter_malorum|t__SGB1201	0.01
Strain	k__Bacteria|p__Actinobacteria|c__Actinomycetia|o__Propionibacteriales|f__Propionibacteriaceae|g__GGB71819|s__GGB71819_SGB98816|t__SGB98816	0.01
Strain	k__Bacteria|p__Proteobacteria|c__Alphaproteobacteria|o__Rhodobacterales|f__Rhodobacteraceae|g__Paracoccus|s__Paracoccus_limosus|t__SGB90447	0.01
Strain	k__Bacteria|p__Firmicutes|c__Bacilli|o__Bacillales|f__Bacillaceae|g__Domibacillus|s__Domibacillus_enclensis|t__SGB7751	0.01
Strain	k__Bacteria|p__Tenericutes|c__Mollicutes|o__Mycoplasmatales|f__Mycoplasmataceae|g__Mycoplasmopsis|s__Mycoplasmopsis_agalactiae|t__SGB5947	0.01
Strain	k__Bacteria|p__Firmicutes|c__Bacilli|o__Lactobacillales|f__Streptococcaceae|g__Streptococcus|s__Streptococcus_uberis|t__SGB8224	0.01
Strain	k__Bacteria|p__Actinobacteria|c__Actinomycetia|o__Micrococcales|f__Microbacteriaceae|g__Microbacterium|s__Microbacterium_kitamiense|t__SGB34923	0.01
Strain	k__Bacteria|p__Proteobacteria|c__Alphaproteobacteria|o__Hyphomicrobiales|f__Rhizobiaceae|g__Agrobacterium|s__Agrobacterium_tumefaciens|t__SGB11091	0.01
Strain	k__Bacteria|p__Proteobacteria|c__Alphaproteobacteria|o__Caulobacterales|f__Caulobacteraceae|g__Brevundimonas|s__Brevundimonas_goettingensis|t__SGB93938	0.01
Strain	k__Bacteria|p__Proteobacteria|c__Gammaproteobacteria|o__Moraxellales|f__Moraxellaceae|g__Acinetobacter|s__Acinetobacter_sp_S40|t__SGB92561	0.01
Strain	k__Bacteria|p__Firmicutes|c__Bacilli|o__Lactobacillales|f__Lactobacillaceae|g__Companilactobacillus|s__Companilactobacillus_farciminis|t__SGB7241	0.01
Strain	k__Bacteria|p__Firmicutes|c__Bacilli|o__Lactobacillales|f__Lactobacillaceae|g__Lentilactobacillus|s__Lentilactobacillus_diolivorans|t__SGB7225	0.01
Strain	k__Bacteria|p__Firmicutes|c__Bacilli|o__Lactobacillales|f__Lactobacillaceae|g__GGB4723|s__GGB4723_SGB6540|t__SGB6540	0.01
Strain	k__Bacteria|p__Proteobacteria|c__Gammaproteobacteria|o__Enterobacterales|f__Hafniaceae|g__Hafnia|s__Hafnia_alvei|t__SGB10209	0.01
Strain	k__Bacteria|p__Cyanobacteria|c__Cyanobacteria_unclassified|o__Oscillatoriales|f__Gomontiellaceae|g__Crinalium|s__Crinalium_epipsammum|t__SGB13516	0.01
Strain	k__Bacteria|p__Bacteroidetes|c__Sphingobacteriia|o__Sphingobacteriales|f__Sphingobacteriaceae|g__Pedobacter|s__Pedobacter_cryoconitis|t__SGB78642	0.01
Strain	k__Bacteria|p__Bacteroidetes|c__Sphingobacteriia|o__Sphingobacteriales|f__Sphingobacteriaceae|g__Sphingobacterium|s__Sphingobacterium_sp_xlx_130|t__SGB78602	0.01
Strain	k__Bacteria|p__Bacteroidetes|c__Sphingobacteriia|o__Sphingobacteriales|f__Sphingobacteriaceae|g__Sphingobacterium|s__Sphingobacterium_yanglingense|t__SGB28247	0.01
Strain	k__Bacteria|p__Firmicutes|c__Bacilli|o__Bacillales|f__Bacillales_unclassified|g__Bacillales_unclassified|s__Bacillales_bacterium|t__SGB82631	0.01
Strain	k__Bacteria|p__Bacteroidetes|c__Cytophagia|o__Cytophagales|f__Spirosomaceae|g__Runella|s__Runella_zeae|t__SGB28356	0.01
Strain	k__Bacteria|p__Proteobacteria|c__Betaproteobacteria|o__Burkholderiales|f__Oxalobacteraceae|g__Oxalobacteraceae_unclassified|s__Oxalobacteraceae_sp_CFBP_13730|t__SGB88562	0.01
Strain	k__Bacteria|p__Proteobacteria|c__Alphaproteobacteria|o__Hyphomicrobiales|f__Rhizobiaceae|g__Rhizobium|s__Rhizobium_sp_AAP43|t__SGB11118	0.01
Strain	k__Bacteria|p__Actinobacteria|c__Actinomycetia|o__Micrococcales|f__Micrococcaceae|g__Arthrobacter|s__Arthrobacter_ulcerisalmonis|t__SGB35079	0.01
Strain	k__Bacteria|p__Actinobacteria|c__Coriobacteriia|o__Coriobacteriales|f__Atopobiaceae|g__Olsenella|s__Olsenella_SGB72492|t__SGB72492	0.01
Strain	k__Bacteria|p__Actinobacteria|c__Actinomycetia|o__Micrococcales|f__Microbacteriaceae|g__Mycetocola|s__Mycetocola_tolaasinivorans|t__SGB34856	0.01
Strain	k__Bacteria|p__Firmicutes|c__Bacilli|o__Lactobacillales|f__Lactobacillaceae|g__Companilactobacillus|s__Companilactobacillus_crustorum|t__SGB7242	0.01
Strain	k__Bacteria|p__Firmicutes|c__Bacilli|o__Lactobacillales|f__Enterococcaceae|g__GGB9694|s__GGB9694_SGB15204|t__SGB15204	0.01
Strain	k__Bacteria|p__Bacteroidetes|c__Flavobacteriia|o__Flavobacteriales|f__Flavobacteriaceae|g__Flavobacterium|s__Flavobacterium_sp_28A|t__SGB78988	0.01
Strain	k__Bacteria|p__Firmicutes|c__Clostridia|o__Eubacteriales|f__Lachnospiraceae|g__Anaerotignum|s__Anaerotignum_faecicola|t__SGB5190	0.01
Strain	k__Bacteria|p__Firmicutes|c__CFGB38642|o__OFGB38642|f__FGB38642|g__GGB9766|s__GGB9766_SGB15383|t__SGB15383	0.01
Strain	k__Bacteria|p__Bacteroidetes|c__Bacteroidia|o__Bacteroidales|f__Rikenellaceae|g__Alistipes|s__Alistipes_SGB2302|t__SGB2302	0.01
Strain	k__Bacteria|p__Firmicutes|c__CFGB2881|o__OFGB2881|f__FGB2881|g__GGB9189|s__GGB9189_SGB14128|t__SGB14128	0.01
Strain	k__Bacteria|p__Firmicutes|c__Clostridia|o__Eubacteriales|f__Lachnospiraceae|g__Lachnospiraceae_unclassified|s__Lachnospiraceae_bacterium_OF09_6|t__SGB4966	0.01
Strain	k__Bacteria|p__Bacteroidetes|c__Bacteroidia|o__Bacteroidales|f__Bacteroidaceae|g__Bacteroides|s__Bacteroides_nordii|t__SGB1858	0.01
Strain	k__Bacteria|p__Firmicutes|c__Clostridia|o__Eubacteriales|f__Eubacteriaceae|g__Eubacterium|s__Eubacterium_ramulus|t__SGB4960	0.01
Strain	k__Bacteria|p__Bacteroidetes|c__Bacteroidia|o__Bacteroidales|f__Odoribacteraceae|g__Butyricimonas|s__Butyricimonas_sp_Marseille_P3923|t__SGB1778	0.01
Strain	k__Bacteria|p__Firmicutes|c__Clostridia|o__Eubacteriales|f__Oscillospiraceae|g__Oscillospiraceae_unclassified|s__Oscillospiraceae_bacterium_N12|t__SGB1802	0.01
Strain	k__Bacteria|p__Proteobacteria|c__Betaproteobacteria|o__Burkholderiales|f__Comamonadaceae|g__Alicycliphilus|s__Alicycliphilus_SGB61891|t__SGB61891	0.01
Strain	k__Bacteria|p__Proteobacteria|c__Deltaproteobacteria|o__Desulfovibrionales|f__Desulfovibrionaceae|g__GGB9819|s__GGB9819_SGB15460|t__SGB15460	0.01
Strain	k__Bacteria|p__Firmicutes|c__Clostridia|o__Eubacteriales|f__Lachnospiraceae|g__Coprococcus|s__Coprococcus_eutactus|t__SGB5121	0.01
Strain	k__Bacteria|p__Firmicutes|c__Bacilli|o__Lactobacillales|f__Lactobacillaceae|g__Companilactobacillus|s__Companilactobacillus_mindensis|t__SGB7246	0.01
Strain	k__Bacteria|p__Bacteroidetes|c__Sphingobacteriia|o__Sphingobacteriales|f__Sphingobacteriaceae|g__Sphingobacterium|s__Sphingobacterium_litopenaei|t__SGB78603	0.01
Strain	k__Bacteria|p__Firmicutes|c__Negativicutes|o__Veillonellales|f__Veillonellaceae|g__Dialister|s__Dialister_hominis|t__SGB5803_group	0.01
Strain	k__Bacteria|p__Actinobacteria|c__Actinomycetia|o__Bifidobacteriales|f__Bifidobacteriaceae|g__Bifidobacterium|s__Bifidobacterium_ruminantium|t__SGB17243	0.01
Strain	k__Bacteria|p__Proteobacteria|c__Gammaproteobacteria|o__Moraxellales|f__Moraxellaceae|g__Acinetobacter|s__Acinetobacter_SGB66365|t__SGB66365	0.01
Strain	k__Bacteria|p__Proteobacteria|c__Gammaproteobacteria|o__Enterobacterales|f__Enterobacteriaceae|g__Klebsiella|s__Klebsiella_oxytoca|t__SGB31198	0.01
Strain	k__Bacteria|p__Proteobacteria|c__Gammaproteobacteria|o__Pseudomonadales|f__Pseudomonadaceae|g__Pseudomonas|s__Pseudomonas_huaxiensis|t__SGB33074	0.01
Strain	k__Bacteria|p__Actinobacteria|c__Actinomycetia|o__Corynebacteriales|f__Corynebacteriaceae|g__Corynebacterium|s__Corynebacterium_senegalense|t__SGB33709	0.01
Strain	k__Bacteria|p__Proteobacteria|c__Gammaproteobacteria|o__Pseudomonadales|f__Pseudomonadaceae|g__Pseudomonas|s__Pseudomonas_mendocina|t__SGB89170	0.01
Strain	k__Bacteria|p__Proteobacteria|c__Betaproteobacteria|o__Burkholderiales|f__Burkholderiales_unclassified|g__Aquabacterium|s__Aquabacterium_sp_NJ1|t__SGB12784	0.01
Strain	k__Bacteria|p__Proteobacteria|c__Gammaproteobacteria|o__Xanthomonadales|f__Xanthomonadaceae|g__Pseudoxanthomonas|s__Pseudoxanthomonas_spadix|t__SGB12441	0.01
Strain	k__Bacteria|p__Proteobacteria|c__Betaproteobacteria|o__Burkholderiales|f__Sutterellaceae|g__GGB9334|s__GGB9334_SGB14298|t__SGB14298	0.01
Strain	k__Bacteria|p__Firmicutes|c__Bacilli|o__Lactobacillales|f__Lactobacillaceae|g__GGB9677|s__GGB9677_SGB15180|t__SGB15180	0.01
Strain	k__Bacteria|p__Candidatus_Melainabacteria|c__CFGB2107|o__OFGB2107|f__FGB2107|g__GGB13727|s__GGB13727_SGB8655|t__SGB8655	0.01
Strain	k__Bacteria|p__Actinobacteria|c__Actinomycetia|o__Propionibacteriales|f__Propionibacteriaceae|g__Tessaracoccus|s__Tessaracoccus_aquimaris|t__SGB15910	0.01
Strain	k__Bacteria|p__Bacteroidetes|c__Sphingobacteriia|o__Sphingobacteriales|f__Sphingobacteriaceae|g__Sphingobacterium|s__Sphingobacterium_faecium|t__SGB21831	0.01
Strain	k__Bacteria|p__Proteobacteria|c__Gammaproteobacteria|o__Pseudomonadales|f__Pseudomonadaceae|g__Pseudomonas|s__Pseudomonas_fluorescens|t__SGB89141	0.01
Strain	k__Bacteria|p__Proteobacteria|c__Gammaproteobacteria|o__Pseudomonadales|f__Pseudomonadaceae|g__Pseudomonas|s__Pseudomonas_capeferrum|t__SGB89142	0.01
Strain	k__Bacteria|p__Bacteroidetes|c__Flavobacteriia|o__Flavobacteriales|f__Weeksellaceae|g__Chryseobacterium|s__Chryseobacterium_sp_RR2_3_20|t__SGB78829	0.01
Strain	k__Bacteria|p__Firmicutes|c__Negativicutes|o__Acidaminococcales|f__Acidaminococcaceae|g__Acidaminococcus|s__Acidaminococcus_provencensis|t__SGB5740	0.01
Strain	k__Bacteria|p__Actinobacteria|c__Coriobacteriia|o__Eggerthellales|f__Eggerthellaceae|g__Eggerthellaceae_unclassified|s__Eggerthellaceae_unclassified_SGB63096|t__SGB63096	0.01
Strain	k__Bacteria|p__Firmicutes|c__Bacilli|o__Lactobacillales|f__Lactobacillaceae|g__Lactobacillus|s__Lactobacillus_sp_Marseille_P3519|t__SGB29594	0.01
Strain	k__Bacteria|p__Actinobacteria|c__Actinomycetia|o__Propionibacteriales|f__Nocardioidaceae|g__Marmoricola|s__Marmoricola_scoriae|t__SGB15962	0.01
Strain	k__Bacteria|p__Firmicutes|c__Bacilli|o__Bacillales|f__Bacillaceae|g__Bacillus|s__Bacillus_toyonensis|t__SGB7695	0.01
Strain	k__Bacteria|p__Proteobacteria|c__Gammaproteobacteria|o__Pseudomonadales|f__Pseudomonadaceae|g__Pseudomonas|s__Pseudomonas_syringae|t__SGB33047	0.01
Strain	k__Bacteria|p__Proteobacteria|c__Gammaproteobacteria|o__Xanthomonadales|f__Xanthomonadaceae|g__Thermomonas|s__Thermomonas_brevis|t__SGB88937	0.01
Strain	k__Bacteria|p__Proteobacteria|c__Alphaproteobacteria|o__Hyphomicrobiales|f__Lichenibacteriaceae|g__Lichenibacterium|s__Lichenibacterium_minor|t__SGB31893	0.01
Strain	k__Bacteria|p__Proteobacteria|c__Alphaproteobacteria|o__Hyphomicrobiales|f__Methylobacteriaceae|g__Methylobacterium|s__Methylobacterium_sp_WL103|t__SGB89785	0.01
Strain	k__Bacteria|p__Actinobacteria|c__Actinomycetia|o__Micrococcales|f__Microbacteriaceae|g__Frondihabitans|s__Frondihabitans_sp_PhB188|t__SGB34977	0.01
Strain	k__Bacteria|p__Proteobacteria|c__Alphaproteobacteria|o__Hyphomicrobiales|f__Methylobacteriaceae|g__Methylobacterium|s__Methylobacterium_sp_WL2|t__SGB89775	0.01
Strain	k__Bacteria|p__Bacteroidetes|c__Sphingobacteriia|o__Sphingobacteriales|f__Sphingobacteriaceae|g__Pedobacter|s__Pedobacter_westerhofensis|t__SGB78648	0.01
Strain	k__Bacteria|p__Actinobacteria|c__Actinomycetia|o__Kineosporiales|f__Kineosporiaceae|g__Kineococcus|s__Kineococcus_rubinsiae|t__SGB87486	0.01
Strain	k__Bacteria|p__Proteobacteria|c__Alphaproteobacteria|o__Hyphomicrobiales|f__Methylocystaceae|g__Hansschlegelia|s__Hansschlegelia_quercus|t__SGB31923	0.01
Strain	k__Bacteria|p__Actinobacteria|c__Actinomycetia|o__Micrococcales|f__Microbacteriaceae|g__Curtobacterium|s__Curtobacterium_flaccumfaciens|t__SGB23898	0.01
Strain	k__Bacteria|p__Actinobacteria|c__Actinomycetia|o__Micrococcales|f__Microbacteriaceae|g__Curtobacterium|s__Curtobacterium_sp_VKM_Ac_1395|t__SGB87784	0.01
Strain	k__Bacteria|p__Proteobacteria|c__Gammaproteobacteria|o__Enterobacterales|f__Erwiniaceae|g__Buchnera|s__Buchnera_aphidicola|t__SGB50692	0.01
Strain	k__Bacteria|p__Actinobacteria|c__Actinomycetia|o__Micrococcales|f__Microbacteriaceae|g__Curtobacterium|s__Curtobacterium_sp_MMLR14_010|t__SGB16797	0.01
Strain	k__Bacteria|p__Bacteroidetes|c__Cytophagia|o__Cytophagales|f__Hymenobacteraceae|g__Hymenobacter|s__Hymenobacter_polaris|t__SGB84623	0.01
Strain	k__Bacteria|p__Actinobacteria|c__Actinomycetia|o__Corynebacteriales|f__Mycobacteriaceae|g__Mycolicibacterium|s__Mycolicibacterium_cosmeticum|t__SGB15707	0.01
Strain	k__Bacteria|p__Actinobacteria|c__Actinobacteria|o__Streptomycetales|f__Streptomycetaceae|g__Streptomyces|s__Streptomyces_griseoaurantiacus|t__SGB16186	0.01
Strain	k__Bacteria|p__Firmicutes|c__Bacilli|o__Bacillales|f__Paenibacillaceae|g__Brevibacillus|s__Brevibacillus_fluminis|t__SGB29273	0.01
Strain	k__Bacteria|p__Actinobacteria|c__Actinomycetia|o__Streptomycetales|f__Streptomycetaceae|g__Streptomyces|s__Streptomyces_anthocyanicus|t__SGB16238	0.01
Strain	k__Bacteria|p__Chlamydiae|c__Chlamydiia|o__Parachlamydiales|f__Parachlamydiaceae|g__Candidatus_Protochlamydia|s__Candidatus_Protochlamydia_massiliensis|t__SGB5496	0.01
Strain	k__Bacteria|p__Actinobacteria|c__Actinomycetia|o__Micrococcales|f__Microbacteriaceae|g__Leifsonia|s__Leifsonia_sp_C5G2|t__SGB87837	0.01
Strain	k__Bacteria|p__Actinobacteria|c__Actinomycetia|o__Pseudonocardiales|f__Pseudonocardiaceae|g__Pseudonocardia|s__Pseudonocardia_dioxanivorans|t__SGB16511	0.01
Strain	k__Bacteria|p__Proteobacteria|c__Alphaproteobacteria|o__Sphingomonadales|f__Erythrobacteraceae|g__Erythrobacter|s__Erythrobacter_colymbi|t__SGB31724	0.01
Strain	k__Bacteria|p__Actinobacteria|c__Actinomycetia|o__Propionibacteriales|f__Propionibacteriaceae|g__Acidipropionibacterium|s__Acidipropionibacterium_jensenii|t__SGB35146	0.01
Strain	k__Bacteria|p__Actinobacteria|c__Actinomycetia|o__Micrococcales|f__Micrococcaceae|g__Psychromicrobium|s__Psychromicrobium_lacuslunae|t__SGB16996	0.01
Strain	k__Bacteria|p__Firmicutes|c__Bacilli|o__Bacillales|f__Bacillaceae|g__Anoxybacillus|s__Anoxybacillus_ayderensis|t__SGB8357	0.01
Strain	k__Bacteria|p__Actinobacteria|c__Actinomycetia|o__Micrococcales|f__Microbacteriaceae|g__Cnuibacter|s__Cnuibacter_physcomitrellae|t__SGB16779	0.01
Strain	k__Bacteria|p__Bacteroidetes|c__Flavobacteriia|o__Flavobacteriales|f__Weeksellaceae|g__Chryseobacterium|s__Chryseobacterium_sp_Leaf405|t__SGB2615	0.01
Strain	k__Bacteria|p__Verrucomicrobia|c__Verrucomicrobiae|o__Verrucomicrobiales|f__Verrucomicrobiaceae|g__Verrucomicrobium|s__Verrucomicrobium_sp_BvORR106|t__SGB28578	0.01
Strain	k__Bacteria|p__Verrucomicrobia|c__Verrucomicrobiae|o__Verrucomicrobiales|f__Verrucomicrobiaceae|g__Verrucomicrobium|s__Verrucomicrobium_sp_BvORR034|t__SGB28577	0.01
Strain	k__Bacteria|p__Proteobacteria|c__Alphaproteobacteria|o__Hyphomicrobiales|f__Methylobacteriaceae|g__Methylobacterium|s__Methylobacterium_currus|t__SGB24422	0.01
Strain	k__Bacteria|p__Proteobacteria|c__Alphaproteobacteria|o__Rhodospirillales|f__Azospirillaceae|g__Niveispirillum|s__Niveispirillum_irakense|t__SGB31820	0.01
Strain	k__Bacteria|p__Bacteroidetes|c__Flavobacteriia|o__Flavobacteriales|f__Flavobacteriaceae|g__Flavobacterium|s__Flavobacterium_rivuli|t__SGB3052	0.01
Strain	k__Bacteria|p__Bacteroidetes|c__Flavobacteriia|o__Flavobacteriales|f__Flavobacteriaceae|g__Flavobacterium|s__Flavobacterium_piscis|t__SGB2998	0.01
Strain	k__Bacteria|p__Actinobacteria|c__Actinomycetia|o__Micrococcales|f__Cellulomonadaceae|g__Cellulomonas|s__Cellulomonas_uda|t__SGB16078	0.01
Strain	k__Bacteria|p__Actinobacteria|c__Actinomycetia|o__Micrococcales|f__Cellulomonadaceae|g__Cellulomonas|s__Cellulomonas_gilvus|t__SGB16079	0.01
Strain	k__Bacteria|p__Proteobacteria|c__Gammaproteobacteria|o__Xanthomonadales|f__Rhodanobacteraceae|g__Rhodanobacter|s__Rhodanobacter_sp_Root480|t__SGB12545	0.01
Strain	k__Bacteria|p__Actinobacteria|c__Actinomycetia|o__Micrococcales|f__Cellulomonadaceae|g__Cellulomonas|s__Cellulomonas_gelida|t__SGB16077	0.01
Strain	k__Bacteria|p__Proteobacteria|c__Gammaproteobacteria|o__Xanthomonadales|f__Rhodanobacteraceae|g__Rhodanobacter|s__Rhodanobacter_fulvus|t__SGB12546	0.01
Strain	k__Bacteria|p__Proteobacteria|c__Betaproteobacteria|o__Nitrosomonadales|f__Methylophilaceae|g__Methylophilus|s__Methylophilus_rhizosphaerae|t__SGB9482	0.01
Strain	k__Bacteria|p__Proteobacteria|c__Alphaproteobacteria|o__Hyphomicrobiales|f__Bradyrhizobiaceae|g__Afipia|s__Afipia_felis|t__SGB11352	0.01
Strain	k__Bacteria|p__Proteobacteria|c__Betaproteobacteria|o__Nitrosomonadales|f__Nitrosomonadaceae|g__Nitrosospira|s__Nitrosospira_multiformis|t__SGB13352	0.01
Strain	k__Bacteria|p__Proteobacteria|c__Alphaproteobacteria|o__Sphingomonadales|f__Sphingomonadaceae|g__Sphingopyxis|s__Sphingopyxis_sp_L1A2A|t__SGB56330	0.01
Strain	k__Bacteria|p__Proteobacteria|c__Deltaproteobacteria|o__Myxococcales|f__Polyangiaceae|g__GGB78370|s__GGB78370_SGB107507|t__SGB107507	0.01
Strain	k__Bacteria|p__Proteobacteria|c__Gammaproteobacteria|o__Xanthomonadales|f__Rhodanobacteraceae|g__Dyella|s__Dyella_sp_333MFSha|t__SGB12536	0.01
Strain	k__Bacteria|p__Proteobacteria|c__Betaproteobacteria|o__Burkholderiales|f__Burkholderiaceae|g__Paraburkholderia|s__Paraburkholderia_xenovorans|t__SGB13056	0.01
Strain	k__Bacteria|p__Planctomycetes|c__Planctomycetia|o__Planctomycetales|f__Planctomycetaceae|g__Gimesia|s__Gimesia_chilikensis|t__SGB49375	0.01
Strain	k__Bacteria|p__Proteobacteria|c__Alphaproteobacteria|o__Hyphomonadales|f__Hyphomonadaceae|g__Hyphomonas|s__Hyphomonas_atlantica|t__SGB10532	0.01
Strain	k__Bacteria|p__Proteobacteria|c__Alphaproteobacteria|o__Rhodobacterales|f__Rhodobacteraceae|g__Pseudooceanicola|s__Pseudooceanicola_atlanticus|t__SGB10777	0.01
Strain	k__Bacteria|p__Bacteroidetes|c__Flavobacteriia|o__Flavobacteriales|f__Weeksellaceae|g__Chryseobacterium|s__Chryseobacterium_gallinarum|t__SGB2569	0.01
Strain	k__Bacteria|p__Proteobacteria|c__Gammaproteobacteria|o__Moraxellales|f__Moraxellaceae|g__Psychrobacter|s__Psychrobacter_piechaudii|t__SGB10443	0.01
Strain	k__Bacteria|p__Actinobacteria|c__Actinomycetia|o__Micrococcales|f__Dermabacteraceae|g__Brachybacterium|s__Brachybacterium_ginsengisoli|t__SGB16652	0.01
Strain	k__Bacteria|p__Proteobacteria|c__Gammaproteobacteria|o__Moraxellales|f__Moraxellaceae|g__Moraxella|s__Moraxella_pluranimalium|t__SGB10423	0.01
Strain	k__Bacteria|p__Proteobacteria|c__Gammaproteobacteria|o__Enterobacterales|f__Hafniaceae|g__Hafnia|s__Hafnia_paralvei|t__SGB10207	0.01
Strain	k__Bacteria|p__Proteobacteria|c__Gammaproteobacteria|o__Vibrionales|f__Vibrionaceae|g__Photobacterium|s__Photobacterium_indicum|t__SGB9835	0.01
Strain	k__Bacteria|p__Proteobacteria|c__Gammaproteobacteria|o__Vibrionales|f__Vibrionaceae|g__Photobacterium|s__Photobacterium_frigidiphilum|t__SGB9836	0.01
Strain	k__Bacteria|p__Proteobacteria|c__Gammaproteobacteria|o__Enterobacterales|f__Yersiniaceae|g__Yersinia|s__Yersinia_intermedia|t__SGB10229	0.01
Strain	k__Bacteria|p__Proteobacteria|c__Alphaproteobacteria|o__Hyphomicrobiales|f__Methylobacteriaceae|g__Microvirga|s__Microvirga_mediterraneensis|t__SGB89741	0.01
Strain	k__Bacteria|p__Proteobacteria|c__Betaproteobacteria|o__Neisseriales|f__Neisseriaceae|g__Neisseria|s__Neisseria_zoodegmatis|t__SGB9443	0.01
Strain	k__Bacteria|p__Firmicutes|c__Bacilli|o__Lactobacillales|f__Lactobacillaceae|g__Ligilactobacillus|s__Ligilactobacillus_saerimneri|t__SGB7085	0.01
Strain	k__Bacteria|p__Bacteroidetes|c__Flavobacteriia|o__Flavobacteriales|f__Weeksellaceae|g__Chryseobacterium|s__Chryseobacterium_cucumeris|t__SGB2577	0.01
Strain	k__Bacteria|p__Proteobacteria|c__Gammaproteobacteria|o__Xanthomonadales|f__Xanthomonadaceae|g__Stenotrophomonas|s__Stenotrophomonas_tumulicola|t__SGB88870	0.01
Strain	k__Bacteria|p__Proteobacteria|c__Gammaproteobacteria|o__Enterobacterales|f__Erwiniaceae|g__Buchnera|s__Buchnera_aphidicola|t__SGB5391	0.01
Strain	k__Bacteria|p__Proteobacteria|c__Betaproteobacteria|o__Burkholderiales|f__Alcaligenaceae|g__Pelistega|s__Pelistega_indica|t__SGB9506	0.01
Strain	k__Bacteria|p__Actinobacteria|c__Actinomycetia|o__Micrococcales|f__Microbacteriaceae|g__Leucobacter|s__Leucobacter_japonicus|t__SGB34844	0.01
Strain	k__Bacteria|p__Proteobacteria|c__Gammaproteobacteria|o__Enterobacterales|f__Enterobacteriaceae|g__Enterobacter|s__Enterobacter_sp_FS01|t__SGB23259	0.01
Strain	k__Bacteria|p__Proteobacteria|c__Deltaproteobacteria|o__Myxococcales|f__Archangiaceae|g__Cystobacter|s__Cystobacter_fuscus|t__SGB13249	0.01
Strain	k__Bacteria|p__Actinobacteria|c__Actinomycetia|o__Corynebacteriales|f__Nocardiaceae|g__Rhodococcus|s__Rhodococcus_kyotonensis|t__SGB15810	0.01
Strain	k__Bacteria|p__Firmicutes|c__Bacilli|o__Bacillales|f__Staphylococcaceae|g__GGB4657|s__GGB4657_SGB6444|t__SGB6444	0.01
Strain	k__Bacteria|p__Proteobacteria|c__Alphaproteobacteria|o__Rhodospirillales|f__Rhodospirillaceae|g__Novispirillum|s__Novispirillum_itersonii|t__SGB32287	0.01
Strain	k__Bacteria|p__Actinobacteria|c__Actinomycetia|o__Micrococcales|f__Microbacteriaceae|g__Leucobacter|s__Leucobacter_massiliensis|t__SGB23846	0.01
Strain	k__Bacteria|p__Proteobacteria|c__Betaproteobacteria|o__Burkholderiales|f__Oxalobacteraceae|g__Massilia|s__Massilia_sp_Mn16_1_5|t__SGB57110	0.01
Strain	k__Bacteria|p__Proteobacteria|c__Gammaproteobacteria|o__Pseudomonadales|f__Pseudomonadaceae|g__Pseudomonas|s__Pseudomonas_fuscovaginae|t__SGB33120	0.01
Strain	k__Bacteria|p__Firmicutes|c__Clostridia|o__Eubacteriales|f__Lachnospiraceae|g__Frisingicoccus|s__Frisingicoccus_SGB4673|t__SGB4673	0.01
Strain	k__Bacteria|p__Firmicutes|c__Erysipelotrichia|o__Erysipelotrichales|f__Erysipelotrichaceae|g__Dielma|s__Dielma_fastidiosa|t__SGB4031	0.01
Strain	k__Bacteria|p__Firmicutes|c__CFGB4881|o__OFGB4881|f__FGB4881|g__GGB14025|s__GGB14025_SGB14906|t__SGB14906	0.01
Strain	k__Bacteria|p__Firmicutes|c__Erysipelotrichia|o__Erysipelotrichales|f__Erysipelotrichaceae|g__Faecalibacillus|s__Faecalibacillus_faecis|t__SGB6750	0.01
Strain	k__Bacteria|p__Firmicutes|c__Clostridia|o__Eubacteriales|f__Eubacteriales_unclassified|g__Eubacteriales_unclassified|s__Clostridiales_bacterium_1_7_47FAA|t__SGB4763	0.01
Strain	k__Bacteria|p__Firmicutes|c__Clostridia|o__Clostridia_unclassified|f__Clostridia_unclassified|g__GGB3363|s__GGB3363_SGB4447|t__SGB4447	0.01
Strain	k__Bacteria|p__Firmicutes|c__Clostridia|o__Eubacteriales|f__Lachnospiraceae|g__GGB3453|s__GGB3453_SGB4607|t__SGB4607	0.01
Strain	k__Bacteria|p__Firmicutes|c__Clostridia|o__Eubacteriales|f__Lachnospiraceae|g__Enterocloster|s__Enterocloster_clostridioformis|t__SGB4760	0.01
Strain	k__Bacteria|p__Firmicutes|c__Clostridia|o__Eubacteriales|f__Peptostreptococcaceae|g__GGB3267|s__GGB3267_SGB4316|t__SGB4316	0.01
Strain	k__Bacteria|p__Firmicutes|c__Bacilli|o__Bacillales|f__Bacillaceae|g__Bacillus|s__Bacillus_sp_Y1|t__SGB30260	0.01
Strain	k__Bacteria|p__Bacteria_unclassified|c__Bacteria_unclassified|o__Bacteria_unclassified|f__Bacteria_unclassified|g__Bacteria_unclassified|s__bacterium_1xD42_11|t__SGB82811	0.01
Strain	k__Bacteria|p__Proteobacteria|c__Gammaproteobacteria|o__Enterobacterales|f__Enterobacteriaceae|g__Enterobacter|s__Enterobacter_sp_R1_2018|t__SGB31105	0.01
Strain	k__Bacteria|p__Proteobacteria|c__Alphaproteobacteria|o__Hyphomicrobiales|f__Methylobacteriaceae|g__Methylobacterium|s__Methylobacterium_sp_AMS5|t__SGB11393	0.01
Strain	k__Bacteria|p__Proteobacteria|c__Alphaproteobacteria|o__Sphingomonadales|f__Sphingomonadaceae|g__Sphingomonas|s__Sphingomonas_sp_S_NIH_Pt15_0812|t__SGB31684	0.01
Strain	k__Bacteria|p__Actinobacteria|c__Actinomycetia|o__Kineosporiales|f__Kineosporiaceae|g__Quadrisphaera|s__Quadrisphaera_sp_INWT6|t__SGB87494	0.01
Strain	k__Bacteria|p__Proteobacteria|c__Gammaproteobacteria|o__Nevskiales|f__Sinobacteraceae|g__Solimonas|s__Solimonas_flava|t__SGB32517	0.01
Strain	k__Bacteria|p__Bacteroidetes|c__Flavobacteriia|o__Flavobacteriales|f__Weeksellaceae|g__Chryseobacterium|s__Chryseobacterium_piscium|t__SGB21875	0.01
Strain	k__Bacteria|p__Proteobacteria|c__Alphaproteobacteria|o__Rickettsiales|f__Rickettsiaceae|g__Rickettsia|s__Rickettsia_akari|t__SGB5476	0.01
Strain	k__Bacteria|p__Proteobacteria|c__Alphaproteobacteria|o__Rhodospirillales|f__Acetobacteraceae|g__Acetobacter|s__Acetobacter_syzygii|t__SGB1189	0.01
Strain	k__Bacteria|p__Proteobacteria|c__Alphaproteobacteria|o__Hyphomicrobiales|f__Methylobacteriaceae|g__Methylobacterium|s__Methylobacterium_variabile|t__SGB11377	0.01
Strain	k__Bacteria|p__Firmicutes|c__Negativicutes|o__Veillonellales|f__Veillonellaceae|g__Megasphaera|s__Megasphaera_vaginalis|t__SGB5848	0.01
Strain	k__Bacteria|p__Proteobacteria|c__Gammaproteobacteria|o__Moraxellales|f__Moraxellaceae|g__Psychrobacter|s__Psychrobacter_immobilis|t__SGB92575	0.01
Strain	k__Bacteria|p__Proteobacteria|c__Alphaproteobacteria|o__Rhodospirillales|f__Acetobacteraceae|g__Gluconacetobacter|s__Gluconacetobacter_dulcium|t__SGB69211	0.01
Strain	k__Bacteria|p__Bacteroidetes|c__Flavobacteriia|o__Flavobacteriales|f__Weeksellaceae|g__Kaistella|s__Kaistella_solincola|t__SGB2635	0.01
Strain	k__Bacteria|p__Actinobacteria|c__Actinomycetia|o__Bifidobacteriales|f__Bifidobacteriaceae|g__Bifidobacteriaceae_unclassified|s__Bifidobacteriaceae_bacterium_NR047|t__SGB33639	0.01
Strain	k__Bacteria|p__Proteobacteria|c__Alphaproteobacteria|o__Rhodospirillales|f__Rhodospirillaceae|g__Rhodospirillaceae_unclassified|s__Rhodospirillaceae_unclassified_SGB89885|t__SGB89885	0.01
Strain	k__Bacteria|p__Proteobacteria|c__CFGB2546|o__OFGB2546|f__FGB2546|g__GGB7511|s__GGB7511_SGB10952|t__SGB10952	0.01
Strain	k__Bacteria|p__Proteobacteria|c__Alphaproteobacteria|o__Rhodobacterales|f__Rhodobacteraceae|g__Paracoccus|s__Paracoccus_sp_DK608|t__SGB90446	0.01
Strain	k__Bacteria|p__Proteobacteria|c__Alphaproteobacteria|o__Sphingomonadales|f__Sphingomonadaceae|g__Sphingomonas|s__Sphingomonas_jejuensis|t__SGB90157	0.01
Strain	k__Bacteria|p__Proteobacteria|c__Alphaproteobacteria|o__Hyphomicrobiales|f__Methylobacteriaceae|g__Methylobacterium|s__Methylobacterium_sp_L1A1|t__SGB56614	0.01
Strain	k__Bacteria|p__Proteobacteria|c__Deltaproteobacteria|o__Desulfovibrionales|f__Desulfovibrionaceae|g__Desulfovibrio|s__Desulfovibrio_legallii|t__SGB15468	0.01
Strain	k__Bacteria|p__Proteobacteria|c__Gammaproteobacteria|o__Thiotrichales|f__Thiotrichaceae|g__Thiothrix|s__Thiothrix_unzii|t__SGB94454	0.01
Strain	k__Bacteria|p__Firmicutes|c__Bacilli|o__Lactobacillales|f__Lactobacillaceae|g__Paucilactobacillus|s__Paucilactobacillus_nenjiangensis|t__SGB49082	0.01
Strain	k__Bacteria|p__Firmicutes|c__Bacilli|o__Bacillales|f__Paenibacillaceae|g__Aneurinibacillus|s__Aneurinibacillus_thermoaerophilus|t__SGB7316	0.01
Strain	k__Bacteria|p__Bacteroidetes|c__Sphingobacteriia|o__Sphingobacteriales|f__Sphingobacteriaceae|g__GGB2263|s__GGB2263_SGB78629|t__SGB78629	0.01
Strain	k__Bacteria|p__Proteobacteria|c__Betaproteobacteria|o__Burkholderiales|f__Oxalobacteraceae|g__Noviherbaspirillum|s__Noviherbaspirillum_soli|t__SGB88633	0.01
Strain	k__Bacteria|p__Actinobacteria|c__Actinomycetia|o__Micrococcales|f__Micrococcaceae|g__Paenarthrobacter|s__Paenarthrobacter_histidinolovorans|t__SGB88017	0.01
Strain	k__Bacteria|p__Bacteroidetes|c__Cytophagia|o__Cytophagales|f__Spirosomaceae|g__Fibrella|s__Fibrella_aestuarina|t__SGB3420	0.01
Strain	k__Bacteria|p__Proteobacteria|c__Betaproteobacteria|o__Burkholderiales|f__Oxalobacteraceae|g__Massilia|s__Massilia_sp_Leaf139|t__SGB12829	0.01
Strain	k__Bacteria|p__Bacteroidetes|c__Cytophagia|o__Cytophagales|f__Cytophagaceae|g__Spirosoma|s__Spirosoma_rigui|t__SGB28340	0.01
Strain	k__Bacteria|p__Proteobacteria|c__Gammaproteobacteria|o__Moraxellales|f__Moraxellaceae|g__Alkanindiges|s__Alkanindiges_hydrocarboniclasticus|t__SGB10419	0.01
Strain	k__Bacteria|p__Firmicutes|c__Bacilli|o__Lactobacillales|f__Lactobacillaceae|g__Fructobacillus|s__Fructobacillus_tropaeoli|t__SGB7131	0.01
Strain	k__Bacteria|p__Firmicutes|c__Clostridia|o__Eubacteriales|f__Lachnospiraceae|g__Enterocloster|s__Enterocloster_citroniae|t__SGB4761	0.01
Strain	k__Bacteria|p__Proteobacteria|c__Gammaproteobacteria|o__Pseudomonadales|f__Pseudomonadaceae|g__Pseudomonas|s__Pseudomonas_urumqiensis|t__SGB33300	0.01
Strain	k__Bacteria|p__Proteobacteria|c__Gammaproteobacteria|o__Pseudomonadales|f__Pseudomonadaceae|g__Pseudomonas|s__Pseudomonas_fluvialis|t__SGB22850	0.01
Strain	k__Bacteria|p__Firmicutes|c__Bacilli|o__Bacillales|f__Planococcaceae|g__Savagea|s__Savagea_serpentis|t__SGB82711	0.01
Strain	k__Bacteria|p__Proteobacteria|c__Betaproteobacteria|o__Nitrosomonadales|f__Methylophilaceae|g__Methylophilus|s__Methylophilus_SGB64807|t__SGB64807	0.01
Strain	k__Bacteria|p__Firmicutes|c__Negativicutes|o__Selenomonadales|f__Selenomonadaceae|g__Megamonas|s__Megamonas_hypermegale|t__SGB6964	0.01
Strain	k__Bacteria|p__Proteobacteria|c__Alphaproteobacteria|o__Rhodobacterales|f__Rhodobacteraceae|g__Paracoccus|s__Paracoccus_shandongensis|t__SGB93838	0.01
Strain	k__Bacteria|p__Firmicutes|c__Erysipelotrichia|o__Erysipelotrichales|f__Erysipelotrichaceae|g__Faecalitalea|s__Faecalitalea_cylindroides|t__SGB6790	0.01
Strain	k__Bacteria|p__Proteobacteria|c__Gammaproteobacteria|o__Pseudomonadales|f__Pseudomonadaceae|g__Pseudomonas|s__Pseudomonas_sp_Leaf58|t__SGB12298	0.01
Strain	k__Bacteria|p__Proteobacteria|c__Gammaproteobacteria|o__Pseudomonadales|f__Pseudomonadaceae|g__Pseudomonas|s__Pseudomonas_sp_B6_2017|t__SGB12190	0.01
Strain	k__Bacteria|p__Proteobacteria|c__Alphaproteobacteria|o__Rhodospirillales|f__Azospirillaceae|g__Azospirillum|s__Azospirillum_agricola|t__SGB11264	0.01
Strain	k__Bacteria|p__Actinobacteria|c__Actinomycetia|o__Pseudonocardiales|f__Pseudonocardiaceae|g__Saccharopolyspora|s__Saccharopolyspora_hirsuta|t__SGB87395	0.01
Strain	k__Bacteria|p__Proteobacteria|c__Gammaproteobacteria|o__Enterobacterales|f__Yersiniaceae|g__Serratia|s__Serratia_rubidaea|t__SGB10249	0.01
Strain	k__Bacteria|p__Proteobacteria|c__Gammaproteobacteria|o__Alteromonadales|f__Shewanellaceae|g__Shewanella|s__Shewanella_fodinae|t__SGB35182	0.01
Strain	k__Bacteria|p__Actinobacteria|c__Actinomycetia|o__Streptomycetales|f__Streptomycetaceae|g__Streptomyces|s__Streptomyces_albus|t__SGB16293	0.01
Strain	k__Bacteria|p__Proteobacteria|c__Betaproteobacteria|o__Burkholderiales|f__Burkholderiaceae|g__Caballeronia|s__Caballeronia_cordobensis|t__SGB12968	0.01
Strain	k__Bacteria|p__Actinobacteria|c__Actinomycetia|o__Nakamurellales|f__Nakamurellaceae|g__Nakamurella|s__Nakamurella_lactea|t__SGB34031	0.01
Strain	k__Bacteria|p__Firmicutes|c__Bacilli|o__Lactobacillales|f__Lactobacillaceae|g__Ligilactobacillus|s__Ligilactobacillus_aviarius|t__SGB7086	0.01
Strain	k__Bacteria|p__Firmicutes|c__Bacilli|o__Lactobacillales|f__Streptococcaceae|g__Streptococcus|s__Streptococcus_urinalis|t__SGB8215	0.01
Strain	k__Bacteria|p__Firmicutes|c__Bacilli|o__Lactobacillales|f__Lactobacillaceae|g__Liquorilactobacillus|s__Liquorilactobacillus_mali|t__SGB7073	0.01
Strain	k__Bacteria|p__Firmicutes|c__Bacilli|o__Lactobacillales|f__Lactobacillaceae|g__Liquorilactobacillus|s__Liquorilactobacillus_mali|t__SGB7072	0.01
Strain	k__Bacteria|p__Firmicutes|c__Bacilli|o__Lactobacillales|f__Lactobacillaceae|g__Pediococcus|s__Pediococcus_acidilactici|t__SGB64256	0.01
Strain	k__Bacteria|p__Proteobacteria|c__Alphaproteobacteria|o__Sphingomonadales|f__Sphingomonadaceae|g__Novosphingobium|s__Novosphingobium_ginsenosidimutans|t__SGB90024	0.01
Strain	k__Bacteria|p__Actinobacteria|c__Actinomycetia|o__Corynebacteriales|f__Nocardiaceae|g__Antrihabitans|s__Antrihabitans_stalactiti|t__SGB86952	0.01
Strain	k__Bacteria|p__Proteobacteria|c__Alphaproteobacteria|o__Sphingomonadales|f__Sphingomonadaceae|g__Sphingomonas|s__Sphingomonas_sp_Leaf357|t__SGB11695	0.01
Strain	k__Bacteria|p__Proteobacteria|c__Betaproteobacteria|o__Burkholderiales|f__Alcaligenaceae|g__Achromobacter|s__Achromobacter_deleyi|t__SGB32683	0.01
Strain	k__Bacteria|p__Proteobacteria|c__Alphaproteobacteria|o__Sphingomonadales|f__Sphingomonadaceae|g__Sphingopyxis|s__Sphingopyxis_sp_H050|t__SGB11584	0.01
Strain	k__Bacteria|p__Firmicutes|c__Bacilli|o__Lactobacillales|f__Lactobacillaceae|g__Lacticaseibacillus|s__Lacticaseibacillus_pantheris|t__SGB7150	0.01
Strain	k__Bacteria|p__Proteobacteria|c__Gammaproteobacteria|o__Pseudomonadales|f__Pseudomonadaceae|g__Pseudomonas|s__Pseudomonas_sp_NFR16|t__SGB12074	0.01
Strain	k__Bacteria|p__Proteobacteria|c__Gammaproteobacteria|o__Pseudomonadales|f__Pseudomonadaceae|g__Azomonas|s__Azomonas_agilis|t__SGB89034	0.01
Strain	k__Bacteria|p__Proteobacteria|c__Alphaproteobacteria|o__Hyphomicrobiales|f__Boseaceae|g__Bosea|s__Bosea_sp_CRIB_10|t__SGB11412	0.01
Strain	k__Bacteria|p__Proteobacteria|c__Alphaproteobacteria|o__Hyphomicrobiales|f__Methylobacteriaceae|g__Methylobacterium|s__Methylobacterium_radiodurans|t__SGB24433	0.01
Strain	k__Bacteria|p__Firmicutes|c__Bacilli|o__Lactobacillales|f__Lactobacillaceae|g__GGB4546|s__GGB4546_SGB6267|t__SGB6267	0.01
Strain	k__Bacteria|p__Bacteroidetes|c__Flavobacteriia|o__Flavobacteriales|f__Weeksellaceae|g__Chryseobacterium|s__Chryseobacterium_hispalense|t__SGB28209	0.01
Strain	k__Bacteria|p__Proteobacteria|c__Betaproteobacteria|o__Burkholderiales|f__Comamonadaceae|g__Comamonas|s__Comamonas_terrae|t__SGB32618	0.01
Strain	k__Bacteria|p__Actinobacteria|c__Actinomycetia|o__Micrococcales|f__Sanguibacteraceae|g__Sanguibacter|s__Sanguibacter_keddieii|t__SGB16046	0.01
Strain	k__Bacteria|p__Proteobacteria|c__Gammaproteobacteria|o__Xanthomonadales|f__Xanthomonadaceae|g__Xanthomonas|s__Xanthomonas_cucurbitae|t__SGB22651	0.01
Strain	k__Bacteria|p__Actinobacteria|c__Actinomycetia|o__Corynebacteriales|f__Mycobacteriaceae|g__Mycobacterium|s__Mycobacterium_hodleri|t__SGB15743	0.01
Strain	k__Bacteria|p__Actinobacteria|c__Actinomycetia|o__Micrococcales|f__Micrococcaceae|g__Kocuria|s__Kocuria_soli|t__SGB35102	0.01
Strain	k__Bacteria|p__Actinobacteria|c__Actinomycetia|o__Micrococcales|f__Microbacteriaceae|g__Leucobacter|s__Leucobacter_chromiireducens|t__SGB93145	0.01
Strain	k__Bacteria|p__Bacteroidetes|c__Sphingobacteriia|o__Sphingobacteriales|f__Sphingobacteriaceae|g__Sphingobacterium|s__Sphingobacterium_paucimobilis|t__SGB3133	0.01
Strain	k__Bacteria|p__Bacteroidetes|c__Flavobacteriia|o__Flavobacteriales|f__Flavobacteriaceae|g__Myroides|s__Myroides_guanonis|t__SGB21682	0.01
Strain	k__Bacteria|p__Proteobacteria|c__Gammaproteobacteria|o__Enterobacterales|f__Morganellaceae|g__Providencia|s__Providencia_rettgeri|t__SGB10006	0.01
Strain	k__Bacteria|p__Proteobacteria|c__Gammaproteobacteria|o__Enterobacterales|f__Erwiniaceae|g__Buchnera|s__Buchnera_aphidicola|t__SGB50691	0.01
Strain	k__Bacteria|p__Proteobacteria|c__Gammaproteobacteria|o__Enterobacterales|f__Erwiniaceae|g__Buchnera|s__Buchnera_aphidicola|t__SGB50684	0.01
Strain	k__Bacteria|p__Proteobacteria|c__Gammaproteobacteria|o__Moraxellales|f__Moraxellaceae|g__Acinetobacter|s__Acinetobacter_sp_CIP_110321|t__SGB10362	0.01
Strain	k__Bacteria|p__Firmicutes|c__Clostridia|o__Eubacteriales|f__Clostridiaceae|g__Clostridium|s__Clostridium_thermobutyricum|t__SGB6193	0.01
Strain	k__Bacteria|p__Firmicutes|c__Clostridia|o__Eubacteriales|f__Lachnospiraceae|g__GGB3637|s__GGB3637_SGB4930|t__SGB4930	0.01
Strain	k__Bacteria|p__Proteobacteria|c__Gammaproteobacteria|o__Vibrionales|f__Vibrionaceae|g__Vibrio|s__Vibrio_sp_S17_S38|t__SGB81616	0.01
Strain	k__Bacteria|p__Actinobacteria|c__Actinomycetia|o__Corynebacteriales|f__Nocardiaceae|g__Nocardia|s__Nocardia_farcinica|t__SGB15855	0.01
Strain	k__Bacteria|p__Actinobacteria|c__Actinomycetia|o__Micrococcales|f__Microbacteriaceae|g__Microbacterium|s__Microbacterium_hominis|t__SGB16912	0.01
Strain	k__Bacteria|p__Proteobacteria|c__Gammaproteobacteria|o__Enterobacterales|f__Hafniaceae|g__Obesumbacterium|s__Obesumbacterium_proteus|t__SGB10208	0.01
Strain	k__Bacteria|p__Actinobacteria|c__Actinomycetia|o__Corynebacteriales|f__Tsukamurellaceae|g__Tsukamurella|s__Tsukamurella_columbiensis|t__SGB86957	0.01
Strain	k__Bacteria|p__Bacteroidetes|c__Flavobacteriia|o__Flavobacteriales|f__Weeksellaceae|g__Kaistella|s__Kaistella_daneshvariae|t__SGB28217	0.01
Strain	k__Bacteria|p__Proteobacteria|c__Gammaproteobacteria|o__Enterobacterales|f__Pectobacteriaceae|g__Pectobacterium|s__Pectobacterium_atrosepticum|t__SGB10277	0.01
Strain	k__Bacteria|p__Proteobacteria|c__Gammaproteobacteria|o__Enterobacterales|f__Enterobacteriaceae|g__Enterobacter|s__Enterobacter_sp_638|t__SGB10143	0.01
Strain	k__Bacteria|p__Proteobacteria|c__Gammaproteobacteria|o__Moraxellales|f__Moraxellaceae|g__Acinetobacter|s__Acinetobacter_pullicarnis|t__SGB81588	0.01
Strain	k__Bacteria|p__Proteobacteria|c__Gammaproteobacteria|o__Enterobacterales|f__Morganellaceae|g__Providencia|s__Providencia_heimbachae|t__SGB10009	0.01
Strain	k__Bacteria|p__Actinobacteria|c__Actinomycetia|o__Micrococcales|f__Microbacteriaceae|g__Amnibacterium|s__Amnibacterium_setariae|t__SGB34980	0.01
Strain	k__Bacteria|p__Actinobacteria|c__Actinomycetia|o__Propionibacteriales|f__Propionibacteriaceae|g__Arachnia|s__Arachnia_propionica|t__SGB35140	0.01
Strain	k__Bacteria|p__Synergistetes|c__Synergistia|o__Synergistales|f__Synergistaceae|g__Synergistes|s__Synergistes_jonesii|t__SGB15505	0.01
Strain	k__Bacteria|p__Proteobacteria|c__Gammaproteobacteria|o__Pseudomonadales|f__Pseudomonadaceae|g__Pseudomonas|s__Pseudomonas_lundensis|t__SGB12102	0.01
Strain	k__Bacteria|p__Proteobacteria|c__Alphaproteobacteria|o__Alphaproteobacteria_unclassified|f__Alphaproteobacteria_unclassified|g__Alphaproteobacteria_unclassified|s__alpha_proteobacterium_AAP38|t__SGB10911	0.01
Strain	k__Bacteria|p__Proteobacteria|c__Alphaproteobacteria|o__Sphingomonadales|f__Sphingomonadaceae|g__Sphingomonas|s__Sphingomonas_sp_CFBP_8760|t__SGB90173	0.01

### Sheet: ST2
Supplementary Table 2. Association tests of 11 human genetic variants with relative abundances of microbial taxa.
Linear mixed model association tests were performed in SPARK (n=12,519) for 1,262 relative abundance phenotypes corresponding to taxonomic groupings observed in ≥10% of samples; data are provided for the 11 index variants identified from GWAS on oral microbiome composition.
Taxon	Human locus	Variant	Chromosome	Position (GRCh38)	Effect allele	Effect allele frequency	Beta	Std. error	p-value (LMM)
c__Actinomycetia	PPP1R3C/HECTD2	10_91541231_A_G	10	91541231	G	0.325625	-0.0337912	0.00966655	0.00047
c__Alphaproteobacteria	PPP1R3C/HECTD2	10_91541231_A_G	10	91541231	G	0.325625	-0.0145851	0.00854189	0.088
c__Bacilli	PPP1R3C/HECTD2	10_91541231_A_G	10	91541231	G	0.325625	0.0370418	0.0078276	2.2e-06
c__Bacteroidetes_unclassified	PPP1R3C/HECTD2	10_91541231_A_G	10	91541231	G	0.325625	-0.00755979	0.00886833	0.39
c__Bacteroidia	PPP1R3C/HECTD2	10_91541231_A_G	10	91541231	G	0.325625	-0.00626503	0.0080143	0.43
c__Betaproteobacteria	PPP1R3C/HECTD2	10_91541231_A_G	10	91541231	G	0.325625	-0.0145544	0.00815734	0.074
c__Candidatus_Absconditabacteria_unclassified	PPP1R3C/HECTD2	10_91541231_A_G	10	91541231	G	0.325625	-0.0147007	0.00785986	0.061
c__Candidatus_Gracilibacteria_unclassified	PPP1R3C/HECTD2	10_91541231_A_G	10	91541231	G	0.325625	0.000447159	0.0088918	0.96
c__Candidatus_Nanoperiomorbia	PPP1R3C/HECTD2	10_91541231_A_G	10	91541231	G	0.325625	-0.00396778	0.00725373	0.58
c__Candidatus_Nanosyncoccalia	PPP1R3C/HECTD2	10_91541231_A_G	10	91541231	G	0.325625	0.0237386	0.0111238	0.033
c__Candidatus_Saccharibacteria_unclassified	PPP1R3C/HECTD2	10_91541231_A_G	10	91541231	G	0.325625	0.0224487	0.0105712	0.034
c__Candidatus_Saccharimonia	PPP1R3C/HECTD2	10_91541231_A_G	10	91541231	G	0.325625	-0.00517047	0.0082642	0.53
c__CFGB1021	PPP1R3C/HECTD2	10_91541231_A_G	10	91541231	G	0.325625	0.00131484	0.00665336	0.84
c__CFGB1056	PPP1R3C/HECTD2	10_91541231_A_G	10	91541231	G	0.325625	-0.00818676	0.00764777	0.28
c__CFGB12783	PPP1R3C/HECTD2	10_91541231_A_G	10	91541231	G	0.325625	0.0114215	0.00755128	0.13
c__CFGB14224	PPP1R3C/HECTD2	10_91541231_A_G	10	91541231	G	0.325625	0.00463069	0.00734834	0.53
c__CFGB1534	PPP1R3C/HECTD2	10_91541231_A_G	10	91541231	G	0.325625	-0.00124695	0.00873998	0.89
c__CFGB1762	PPP1R3C/HECTD2	10_91541231_A_G	10	91541231	G	0.325625	0.0156866	0.00721583	0.03
c__CFGB1764	PPP1R3C/HECTD2	10_91541231_A_G	10	91541231	G	0.325625	0.00867411	0.0103833	0.4
c__CFGB1781	PPP1R3C/HECTD2	10_91541231_A_G	10	91541231	G	0.325625	0.00521809	0.00887896	0.56
c__CFGB2428	PPP1R3C/HECTD2	10_91541231_A_G	10	91541231	G	0.325625	-0.0167219	0.00885081	0.059
c__CFGB4196	PPP1R3C/HECTD2	10_91541231_A_G	10	91541231	G	0.325625	-0.0246638	0.00881797	0.0052
c__CFGB47554	PPP1R3C/HECTD2	10_91541231_A_G	10	91541231	G	0.325625	0.000637	0.00533619	0.9
c__CFGB494	PPP1R3C/HECTD2	10_91541231_A_G	10	91541231	G	0.325625	-0.0107412	0.00798765	0.18
c__CFGB4967	PPP1R3C/HECTD2	10_91541231_A_G	10	91541231	G	0.325625	0.00411711	0.00617777	0.51
c__CFGB496	PPP1R3C/HECTD2	10_91541231_A_G	10	91541231	G	0.325625	0.0110941	0.00880689	0.21
c__CFGB497	PPP1R3C/HECTD2	10_91541231_A_G	10	91541231	G	0.325625	-0.00092269	0.00707167	0.9
c__CFGB570	PPP1R3C/HECTD2	10_91541231_A_G	10	91541231	G	0.325625	0.00711202	0.00746239	0.34
c__CFGB651	PPP1R3C/HECTD2	10_91541231_A_G	10	91541231	G	0.325625	-0.00158372	0.00688829	0.82
c__CFGB73294	PPP1R3C/HECTD2	10_91541231_A_G	10	91541231	G	0.325625	-0.0095826	0.00773156	0.22
c__CFGB76096	PPP1R3C/HECTD2	10_91541231_A_G	10	91541231	G	0.325625	0.00351883	0.00783067	0.65
c__CFGB76125	PPP1R3C/HECTD2	10_91541231_A_G	10	91541231	G	0.325625	-0.00507542	0.00843655	0.55
c__CFGB76657	PPP1R3C/HECTD2	10_91541231_A_G	10	91541231	G	0.325625	-0.00559254	0.00703085	0.43
c__CFGB9314	PPP1R3C/HECTD2	10_91541231_A_G	10	91541231	G	0.325625	0.0172159	0.00870594	0.048
c__Clostridia	PPP1R3C/HECTD2	10_91541231_A_G	10	91541231	G	0.325625	-0.008726	0.00751145	0.25
c__Coriobacteriia	PPP1R3C/HECTD2	10_91541231_A_G	10	91541231	G	0.325625	-0.0128602	0.0066556	0.053
c__Deltaproteobacteria	PPP1R3C/HECTD2	10_91541231_A_G	10	91541231	G	0.325625	0.00168869	0.00673619	0.8
c__Epsilonproteobacteria	PPP1R3C/HECTD2	10_91541231_A_G	10	91541231	G	0.325625	-0.00277161	0.00934914	0.77
c__Erysipelotrichia	PPP1R3C/HECTD2	10_91541231_A_G	10	91541231	G	0.325625	-0.00517522	0.00911518	0.57
c__Flavobacteriia	PPP1R3C/HECTD2	10_91541231_A_G	10	91541231	G	0.325625	0.00671402	0.00807163	0.41
c__Fusobacteriia	PPP1R3C/HECTD2	10_91541231_A_G	10	91541231	G	0.325625	-0.0200075	0.00961273	0.037
c__Gammaproteobacteria	PPP1R3C/HECTD2	10_91541231_A_G	10	91541231	G	0.325625	-0.00672237	0.00877733	0.44
c__Malasseziomycetes	PPP1R3C/HECTD2	10_91541231_A_G	10	91541231	G	0.325625	-0.00596677	0.00641481	0.35
c__Mollicutes	PPP1R3C/HECTD2	10_91541231_A_G	10	91541231	G	0.325625	-0.0134641	0.00822989	0.1
c__Negativicutes	PPP1R3C/HECTD2	10_91541231_A_G	10	91541231	G	0.325625	0.0342726	0.00847028	5.2e-05
c__Spirochaetia	PPP1R3C/HECTD2	10_91541231_A_G	10	91541231	G	0.325625	0.00809491	0.00625615	0.2
c__Synergistia	PPP1R3C/HECTD2	10_91541231_A_G	10	91541231	G	0.325625	0.00892647	0.00516224	0.084
c__Tissierellia	PPP1R3C/HECTD2	10_91541231_A_G	10	91541231	G	0.325625	0.00327251	0.00868203	0.71
f__Actinomycetaceae	PPP1R3C/HECTD2	10_91541231_A_G	10	91541231	G	0.325625	-0.0471099	0.00959858	9.2e-07
f__Aerococcaceae	PPP1R3C/HECTD2	10_91541231_A_G	10	91541231	G	0.325625	0.0151989	0.007915	0.055
f__Atopobiaceae	PPP1R3C/HECTD2	10_91541231_A_G	10	91541231	G	0.325625	-0.0123249	0.00669487	0.066
f__Bacillales_unclassified	PPP1R3C/HECTD2	10_91541231_A_G	10	91541231	G	0.325625	0.00208352	0.00934727	0.82
f__Bacteroidaceae	PPP1R3C/HECTD2	10_91541231_A_G	10	91541231	G	0.325625	-0.00437134	0.00687649	0.52
f__Bacteroidetes_unclassified	PPP1R3C/HECTD2	10_91541231_A_G	10	91541231	G	0.325625	-0.00755979	0.00886833	0.39
f__Bifidobacteriaceae	PPP1R3C/HECTD2	10_91541231_A_G	10	91541231	G	0.325625	-0.00962901	0.00813357	0.24
f__Burkholderiaceae	PPP1R3C/HECTD2	10_91541231_A_G	10	91541231	G	0.325625	0.0105692	0.00858294	0.22
f__Campylobacteraceae	PPP1R3C/HECTD2	10_91541231_A_G	10	91541231	G	0.325625	-0.00277161	0.00934913	0.77
f__Candidatus_Absconditabacteria_unclassified	PPP1R3C/HECTD2	10_91541231_A_G	10	91541231	G	0.325625	-0.0147007	0.00785986	0.061
f__Candidatus_Gracilibacteria_unclassified	PPP1R3C/HECTD2	10_91541231_A_G	10	91541231	G	0.325625	0.000447159	0.0088918	0.96
f__Candidatus_Nanogingivalaceae	PPP1R3C/HECTD2	10_91541231_A_G	10	91541231	G	0.325625	0.0312799	0.0108522	0.0039
f__Candidatus_Nanoperiomorbaceae	PPP1R3C/HECTD2	10_91541231_A_G	10	91541231	G	0.325625	-0.00396778	0.00725373	0.58
f__Candidatus_Nanosynbacteraceae	PPP1R3C/HECTD2	10_91541231_A_G	10	91541231	G	0.325625	-0.0274496	0.010113	0.0066
f__Candidatus_Nanosyncoccacae	PPP1R3C/HECTD2	10_91541231_A_G	10	91541231	G	0.325625	-0.000821022	0.0116556	0.94
f__Candidatus_Saccharibacteria_unclassified	PPP1R3C/HECTD2	10_91541231_A_G	10	91541231	G	0.325625	0.0224487	0.0105712	0.034
f__Candidatus_Sacchiramonaceae	PPP1R3C/HECTD2	10_91541231_A_G	10	91541231	G	0.325625	0.00570871	0.00826736	0.49
f__Cardiobacteriaceae	PPP1R3C/HECTD2	10_91541231_A_G	10	91541231	G	0.325625	-0.00425336	0.00714185	0.55
f__Carnobacteriaceae	PPP1R3C/HECTD2	10_91541231_A_G	10	91541231	G	0.325625	-0.00422176	0.00921135	0.65
f__Cellulomonadaceae	PPP1R3C/HECTD2	10_91541231_A_G	10	91541231	G	0.325625	-0.00247062	0.0087908	0.78
f__Comamonadaceae	PPP1R3C/HECTD2	10_91541231_A_G	10	91541231	G	0.325625	0.014433	0.00932903	0.12
f__Coprobacillaceae	PPP1R3C/HECTD2	10_91541231_A_G	10	91541231	G	0.325625	0.00895075	0.00724714	0.22
f__Corynebacteriaceae	PPP1R3C/HECTD2	10_91541231_A_G	10	91541231	G	0.325625	-0.0253787	0.00728717	0.0005
f__Desulfobulbaceae	PPP1R3C/HECTD2	10_91541231_A_G	10	91541231	G	0.325625	-0.00189703	0.00619571	0.76
f__Eggerthellaceae	PPP1R3C/HECTD2	10_91541231_A_G	10	91541231	G	0.325625	-0.0170992	0.00731761	0.019
f__Enterococcaceae	PPP1R3C/HECTD2	10_91541231_A_G	10	91541231	G	0.325625	0.00701733	0.00917915	0.44
f__Erysipelotrichaceae	PPP1R3C/HECTD2	10_91541231_A_G	10	91541231	G	0.325625	-0.00646842	0.00913744	0.48
f__Eubacteriales_Family_XIII_Incertae_Sedis	PPP1R3C/HECTD2	10_91541231_A_G	10	91541231	G	0.325625	-0.00689097	0.00770139	0.37
f__Eubacteriales_unclassified	PPP1R3C/HECTD2	10_91541231_A_G	10	91541231	G	0.325625	-0.00819362	0.00719687	0.25
f__FGB1021	PPP1R3C/HECTD2	10_91541231_A_G	10	91541231	G	0.325625	0.00131484	0.00665336	0.84
f__FGB1056	PPP1R3C/HECTD2	10_91541231_A_G	10	91541231	G	0.325625	-0.00818676	0.00764777	0.28
f__FGB12783	PPP1R3C/HECTD2	10_91541231_A_G	10	91541231	G	0.325625	0.0114215	0.00755128	0.13
f__FGB14224	PPP1R3C/HECTD2	10_91541231_A_G	10	91541231	G	0.325625	0.00463069	0.00734834	0.53
f__FGB1534	PPP1R3C/HECTD2	10_91541231_A_G	10	91541231	G	0.325625	-0.00124695	0.00873998	0.89
f__FGB1762	PPP1R3C/HECTD2	10_91541231_A_G	10	91541231	G	0.325625	0.0156866	0.00721583	0.03
f__FGB1764	PPP1R3C/HECTD2	10_91541231_A_G	10	91541231	G	0.325625	0.00867411	0.0103833	0.4
f__FGB1781	PPP1R3C/HECTD2	10_91541231_A_G	10	91541231	G	0.325625	0.00521809	0.00887896	0.56
f__FGB2428	PPP1R3C/HECTD2	10_91541231_A_G	10	91541231	G	0.325625	-0.0167219	0.00885081	0.059
f__FGB4196	PPP1R3C/HECTD2	10_91541231_A_G	10	91541231	G	0.325625	-0.0246638	0.00881797	0.0052
f__FGB47554	PPP1R3C/HECTD2	10_91541231_A_G	10	91541231	G	0.325625	0.000637	0.00533619	0.9
f__FGB494	PPP1R3C/HECTD2	10_91541231_A_G	10	91541231	G	0.325625	-0.0107412	0.00798765	0.18
f__FGB4967	PPP1R3C/HECTD2	10_91541231_A_G	10	91541231	G	0.325625	0.00411711	0.00617777	0.51
f__FGB496	PPP1R3C/HECTD2	10_91541231_A_G	10	91541231	G	0.325625	0.0110941	0.00880689	0.21
f__FGB497	PPP1R3C/HECTD2	10_91541231_A_G	10	91541231	G	0.325625	-0.00092269	0.00707167	0.9
f__FGB570	PPP1R3C/HECTD2	10_91541231_A_G	10	91541231	G	0.325625	0.00711202	0.00746239	0.34
f__FGB651	PPP1R3C/HECTD2	10_91541231_A_G	10	91541231	G	0.325625	-0.00158372	0.00688829	0.82
f__FGB73294	PPP1R3C/HECTD2	10_91541231_A_G	10	91541231	G	0.325625	-0.0095826	0.00773156	0.22
f__FGB76096	PPP1R3C/HECTD2	10_91541231_A_G	10	91541231	G	0.325625	0.00351883	0.00783067	0.65
f__FGB76125	PPP1R3C/HECTD2	10_91541231_A_G	10	91541231	G	0.325625	-0.00507542	0.00843655	0.55
f__FGB76657	PPP1R3C/HECTD2	10_91541231_A_G	10	91541231	G	0.325625	-0.00559254	0.00703085	0.43
f__FGB9314	PPP1R3C/HECTD2	10_91541231_A_G	10	91541231	G	0.325625	0.0172159	0.00870594	0.048
f__Flavobacteriaceae	PPP1R3C/HECTD2	10_91541231_A_G	10	91541231	G	0.325625	-0.00472893	0.00701181	0.5
f__Fusobacteriaceae	PPP1R3C/HECTD2	10_91541231_A_G	10	91541231	G	0.325625	-0.0196658	0.00846884	0.02
f__Lachnospiraceae	PPP1R3C/HECTD2	10_91541231_A_G	10	91541231	G	0.325625	-0.00492467	0.00796508	0.54
f__Lactobacillaceae	PPP1R3C/HECTD2	10_91541231_A_G	10	91541231	G	0.325625	-0.018536	0.00897546	0.039
f__Leptotrichiaceae	PPP1R3C/HECTD2	10_91541231_A_G	10	91541231	G	0.325625	-0.00317247	0.00988954	0.75
f__Malasseziaceae	PPP1R3C/HECTD2	10_91541231_A_G	10	91541231	G	0.325625	-0.00596677	0.00641481	0.35
f__Moraxellaceae	PPP1R3C/HECTD2	10_91541231_A_G	10	91541231	G	0.325625	0.00148809	0.00954591	0.88
f__Mycoplasmataceae	PPP1R3C/HECTD2	10_91541231_A_G	10	91541231	G	0.325625	-0.0133682	0.00822915	0.1
f__Neisseriaceae	PPP1R3C/HECTD2	10_91541231_A_G	10	91541231	G	0.325625	-0.0220562	0.00861787	0.01
f__Pasteurellaceae	PPP1R3C/HECTD2	10_91541231_A_G	10	91541231	G	0.325625	-0.00447731	0.00858742	0.6
f__Peptoniphilaceae	PPP1R3C/HECTD2	10_91541231_A_G	10	91541231	G	0.325625	0.00256074	0.00862536	0.77
f__Porphyromonadaceae	PPP1R3C/HECTD2	10_91541231_A_G	10	91541231	G	0.325625	-0.0167055	0.00860291	0.052
f__Prevotellaceae	PPP1R3C/HECTD2	10_91541231_A_G	10	91541231	G	0.325625	0.00165311	0.00700167	0.81
f__Promicromonosporaceae	PPP1R3C/HECTD2	10_91541231_A_G	10	91541231	G	0.325625	-0.0129181	0.0084944	0.13
f__Propionibacteriaceae	PPP1R3C/HECTD2	10_91541231_A_G	10	91541231	G	0.325625	0.00745149	0.00908351	0.41
f__Pseudomonadaceae	PPP1R3C/HECTD2	10_91541231_A_G	10	91541231	G	0.325625	0.00267762	0.00870314	0.76
f__Rhodocyclaceae	PPP1R3C/HECTD2	10_91541231_A_G	10	91541231	G	0.325625	-0.00531747	0.00756008	0.48
f__Selenomonadaceae	PPP1R3C/HECTD2	10_91541231_A_G	10	91541231	G	0.325625	0.0265657	0.00783451	0.0007
f__Staphylococcaceae	PPP1R3C/HECTD2	10_91541231_A_G	10	91541231	G	0.325625	-0.00188497	0.00787306	0.81
f__Streptococcaceae	PPP1R3C/HECTD2	10_91541231_A_G	10	91541231	G	0.325625	0.0486868	0.00857233	1.4e-08
f__Synergistaceae	PPP1R3C/HECTD2	10_91541231_A_G	10	91541231	G	0.325625	0.00892647	0.00516224	0.084
f__Tannerellaceae	PPP1R3C/HECTD2	10_91541231_A_G	10	91541231	G	0.325625	0.00601165	0.00862715	0.49
f__Treponemataceae	PPP1R3C/HECTD2	10_91541231_A_G	10	91541231	G	0.325625	0.00809683	0.00625615	0.2
f__Veillonellaceae	PPP1R3C/HECTD2	10_91541231_A_G	10	91541231	G	0.325625	0.0309904	0.00875853	0.0004
f__Weeksellaceae	PPP1R3C/HECTD2	10_91541231_A_G	10	91541231	G	0.325625	0.0161274	0.00978634	0.099
g__Abiotrophia	PPP1R3C/HECTD2	10_91541231_A_G	10	91541231	G	0.325625	0.0152837	0.00790435	0.053
g__Actinobaculum	PPP1R3C/HECTD2	10_91541231_A_G	10	91541231	G	0.325625	0.0018348	0.0103804	0.86
g__Actinomyces	PPP1R3C/HECTD2	10_91541231_A_G	10	91541231	G	0.325625	-0.0475198	0.00960485	7.5e-07
g__Aggregatibacter	PPP1R3C/HECTD2	10_91541231_A_G	10	91541231	G	0.325625	0.0231582	0.00888033	0.0091
g__Alloprevotella	PPP1R3C/HECTD2	10_91541231_A_G	10	91541231	G	0.325625	-0.0170609	0.00984826	0.083
g__Alloscardovia	PPP1R3C/HECTD2	10_91541231_A_G	10	91541231	G	0.325625	0.0373383	0.00794791	2.6e-06
g__Anaeroglobus	PPP1R3C/HECTD2	10_91541231_A_G	10	91541231	G	0.325625	0.00534387	0.00787583	0.5
g__Arachnia	PPP1R3C/HECTD2	10_91541231_A_G	10	91541231	G	0.325625	0.0189774	0.00758928	0.012
g__Bacteroidetes_unclassified	PPP1R3C/HECTD2	10_91541231_A_G	10	91541231	G	0.325625	-0.00755979	0.00886833	0.39
g__Bifidobacterium	PPP1R3C/HECTD2	10_91541231_A_G	10	91541231	G	0.325625	-0.02087	0.00772825	0.0069
g__Bulleidia	PPP1R3C/HECTD2	10_91541231_A_G	10	91541231	G	0.325625	0.00381421	0.00783272	0.63
g__Campylobacter	PPP1R3C/HECTD2	10_91541231_A_G	10	91541231	G	0.325625	-0.00368781	0.00931396	0.69
g__Candidatus_Absconditabacteria_unclassified	PPP1R3C/HECTD2	10_91541231_A_G	10	91541231	G	0.325625	-0.00108007	0.00822608	0.9
g__Candidatus_Gracilibacteria_unclassified	PPP1R3C/HECTD2	10_91541231_A_G	10	91541231	G	0.325625	0.00197732	0.00899154	0.83
g__Candidatus_Nanogingivalis	PPP1R3C/HECTD2	10_91541231_A_G	10	91541231	G	0.325625	0.0186809	0.00914778	0.041
g__Candidatus_Nanoperiomorbus	PPP1R3C/HECTD2	10_91541231_A_G	10	91541231	G	0.325625	-0.00396778	0.00725373	0.58
g__Candidatus_Nanosynbacter	PPP1R3C/HECTD2	10_91541231_A_G	10	91541231	G	0.325625	-0.0274496	0.010113	0.0066
g__Candidatus_Nanosyncoccus	PPP1R3C/HECTD2	10_91541231_A_G	10	91541231	G	0.325625	-0.000821022	0.0116556	0.94
g__Candidatus_Nanosynsacchari	PPP1R3C/HECTD2	10_91541231_A_G	10	91541231	G	0.325625	0.00570871	0.00826736	0.49
g__Candidatus_Saccharibacteria_unclassified	PPP1R3C/HECTD2	10_91541231_A_G	10	91541231	G	0.325625	0.0237128	0.00989694	0.017
g__Capnocytophaga	PPP1R3C/HECTD2	10_91541231_A_G	10	91541231	G	0.325625	-0.00655545	0.00726028	0.37
g__Cardiobacterium	PPP1R3C/HECTD2	10_91541231_A_G	10	91541231	G	0.325625	-0.0042137	0.00714188	0.56
g__Catonella	PPP1R3C/HECTD2	10_91541231_A_G	10	91541231	G	0.325625	0.0286128	0.00927705	0.002
g__Cellulomonas	PPP1R3C/HECTD2	10_91541231_A_G	10	91541231	G	0.325625	-0.00247079	0.0087908	0.78
g__Centipeda	PPP1R3C/HECTD2	10_91541231_A_G	10	91541231	G	0.325625	0.0110862	0.00775982	0.15
g__Colibacter	PPP1R3C/HECTD2	10_91541231_A_G	10	91541231	G	0.325625	0.000775247	0.00745251	0.92
g__Corynebacterium	PPP1R3C/HECTD2	10_91541231_A_G	10	91541231	G	0.325625	-0.0253767	0.00728696	0.0005
g__Cryptobacterium	PPP1R3C/HECTD2	10_91541231_A_G	10	91541231	G	0.325625	-0.0116782	0.00700867	0.096
g__Cutibacterium	PPP1R3C/HECTD2	10_91541231_A_G	10	91541231	G	0.325625	0.0103123	0.00922994	0.26
g__Desulfobulbus	PPP1R3C/HECTD2	10_91541231_A_G	10	91541231	G	0.325625	-0.00189703	0.00619571	0.76
g__Dialister	PPP1R3C/HECTD2	10_91541231_A_G	10	91541231	G	0.325625	-0.00322007	0.00633722	0.61
g__Eggerthia	PPP1R3C/HECTD2	10_91541231_A_G	10	91541231	G	0.325625	0.0086864	0.00718854	0.23
g__Eikenella	PPP1R3C/HECTD2	10_91541231_A_G	10	91541231	G	0.325625	-0.0218974	0.00834776	0.0087
g__Eubacteriales_Family_XIII_Incertae_Sedis_unclassified	PPP1R3C/HECTD2	10_91541231_A_G	10	91541231	G	0.325625	-0.00908795	0.0083445	0.28
g__Filifactor	PPP1R3C/HECTD2	10_91541231_A_G	10	91541231	G	0.325625	0.00743336	0.00628576	0.24
g__Fretibacterium	PPP1R3C/HECTD2	10_91541231_A_G	10	91541231	G	0.325625	0.00570655	0.0055676	0.31
g__Fusobacterium	PPP1R3C/HECTD2	10_91541231_A_G	10	91541231	G	0.325625	-0.017077	0.00835869	0.041
g__Gemella	PPP1R3C/HECTD2	10_91541231_A_G	10	91541231	G	0.325625	0.00206309	0.00934735	0.83
g__GGB1022	PPP1R3C/HECTD2	10_91541231_A_G	10	91541231	G	0.325625	-0.00816888	0.0082139	0.32
g__GGB1025	PPP1R3C/HECTD2	10_91541231_A_G	10	91541231	G	0.325625	0.0110941	0.00880689	0.21
g__GGB1026	PPP1R3C/HECTD2	10_91541231_A_G	10	91541231	G	0.325625	-0.00092269	0.00707167	0.9
g__GGB10485	PPP1R3C/HECTD2	10_91541231_A_G	10	91541231	G	0.325625	0.00746206	0.00917364	0.42
g__GGB10852	PPP1R3C/HECTD2	10_91541231_A_G	10	91541231	G	0.325625	0.00511238	0.00554377	0.36
g__GGB1088	PPP1R3C/HECTD2	10_91541231_A_G	10	91541231	G	0.325625	-0.0206016	0.00735852	0.0051
g__GGB1144	PPP1R3C/HECTD2	10_91541231_A_G	10	91541231	G	0.325625	0.00454145	0.00850004	0.59
g__GGB1186	PPP1R3C/HECTD2	10_91541231_A_G	10	91541231	G	0.325625	0.0142973	0.00775686	0.065
g__GGB1202	PPP1R3C/HECTD2	10_91541231_A_G	10	91541231	G	0.325625	-0.00113825	0.00735883	0.88
g__GGB1203	PPP1R3C/HECTD2	10_91541231_A_G	10	91541231	G	0.325625	0.0072909	0.00734958	0.32
g__GGB12440	PPP1R3C/HECTD2	10_91541231_A_G	10	91541231	G	0.325625	-0.0107117	0.00800989	0.18
g__GGB12441	PPP1R3C/HECTD2	10_91541231_A_G	10	91541231	G	0.325625	-0.0246638	0.00881797	0.0052
g__GGB12443	PPP1R3C/HECTD2	10_91541231_A_G	10	91541231	G	0.325625	0.00616644	0.00927946	0.51
g__GGB12761	PPP1R3C/HECTD2	10_91541231_A_G	10	91541231	G	0.325625	0.00116776	0.00965663	0.9
g__GGB12763	PPP1R3C/HECTD2	10_91541231_A_G	10	91541231	G	0.325625	0.0172159	0.00870594	0.048
g__GGB12783	PPP1R3C/HECTD2	10_91541231_A_G	10	91541231	G	0.325625	0.0107407	0.00726895	0.14
g__GGB12785	PPP1R3C/HECTD2	10_91541231_A_G	10	91541231	G	0.325625	0.0294576	0.0111152	0.008
g__GGB12786	PPP1R3C/HECTD2	10_91541231_A_G	10	91541231	G	0.325625	-0.00199814	0.00852188	0.81
g__GGB12787	PPP1R3C/HECTD2	10_91541231_A_G	10	91541231	G	0.325625	-0.00880658	0.00881684	0.32
g__GGB12788	PPP1R3C/HECTD2	10_91541231_A_G	10	91541231	G	0.325625	-0.0112576	0.0117472	0.34
g__GGB12789	PPP1R3C/HECTD2	10_91541231_A_G	10	91541231	G	0.325625	0.0312088	0.0098468	0.0015
g__GGB12794	PPP1R3C/HECTD2	10_91541231_A_G	10	91541231	G	0.325625	-0.00658171	0.0096974	0.5
g__GGB1431	PPP1R3C/HECTD2	10_91541231_A_G	10	91541231	G	0.325625	-0.00839838	0.00703329	0.23
g__GGB1473	PPP1R3C/HECTD2	10_91541231_A_G	10	91541231	G	0.325625	-0.00726259	0.00902464	0.42
g__GGB1611	PPP1R3C/HECTD2	10_91541231_A_G	10	91541231	G	0.325625	-0.00158372	0.00688829	0.82
g__GGB1832	PPP1R3C/HECTD2	10_91541231_A_G	10	91541231	G	0.325625	0.00766318	0.00871493	0.38
g__GGB1833	PPP1R3C/HECTD2	10_91541231_A_G	10	91541231	G	0.325625	0.0047233	0.0095231	0.62
g__GGB1843	PPP1R3C/HECTD2	10_91541231_A_G	10	91541231	G	0.325625	-0.00694076	0.00892114	0.44
g__GGB1844	PPP1R3C/HECTD2	10_91541231_A_G	10	91541231	G	0.325625	0.0180778	0.0100038	0.071
g__GGB1845	PPP1R3C/HECTD2	10_91541231_A_G	10	91541231	G	0.325625	0.0267124	0.00903582	0.0031
g__GGB2666	PPP1R3C/HECTD2	10_91541231_A_G	10	91541231	G	0.325625	0.00359813	0.00650091	0.58
g__GGB2671	PPP1R3C/HECTD2	10_91541231_A_G	10	91541231	G	0.325625	4.64107e-05	0.00665321	0.99
g__GGB2672	PPP1R3C/HECTD2	10_91541231_A_G	10	91541231	G	0.325625	0.00919114	0.00648928	0.16
g__GGB2674	PPP1R3C/HECTD2	10_91541231_A_G	10	91541231	G	0.325625	-0.00165396	0.00671877	0.81
g__GGB2722	PPP1R3C/HECTD2	10_91541231_A_G	10	91541231	G	0.325625	-0.00818676	0.00764777	0.28
g__GGB3385	PPP1R3C/HECTD2	10_91541231_A_G	10	91541231	G	0.325625	-0.0133849	0.00734743	0.068
g__GGB3388	PPP1R3C/HECTD2	10_91541231_A_G	10	91541231	G	0.325625	0.00111064	0.00873854	0.9
g__GGB3389	PPP1R3C/HECTD2	10_91541231_A_G	10	91541231	G	0.325625	0.0131911	0.00839847	0.12
g__GGB3390	PPP1R3C/HECTD2	10_91541231_A_G	10	91541231	G	0.325625	0.00441217	0.00656569	0.5
g__GGB3886	PPP1R3C/HECTD2	10_91541231_A_G	10	91541231	G	0.325625	-0.00124695	0.00873998	0.89
g__GGB38873	PPP1R3C/HECTD2	10_91541231_A_G	10	91541231	G	0.325625	0.00463069	0.00734834	0.53
g__GGB3887	PPP1R3C/HECTD2	10_91541231_A_G	10	91541231	G	0.325625	0.00398279	0.00772226	0.61
g__GGB4300	PPP1R3C/HECTD2	10_91541231_A_G	10	91541231	G	0.325625	-0.0095826	0.00773156	0.22
g__GGB4303	PPP1R3C/HECTD2	10_91541231_A_G	10	91541231	G	0.325625	-0.00436698	0.00768953	0.57
g__GGB4308	PPP1R3C/HECTD2	10_91541231_A_G	10	91541231	G	0.325625	-0.00969017	0.00714693	0.18
g__GGB4333	PPP1R3C/HECTD2	10_91541231_A_G	10	91541231	G	0.325625	0.00216705	0.00588438	0.71
g__GGB4393	PPP1R3C/HECTD2	10_91541231_A_G	10	91541231	G	0.325625	0.00591464	0.00677211	0.38
g__GGB4400	PPP1R3C/HECTD2	10_91541231_A_G	10	91541231	G	0.325625	-0.00701504	0.00834203	0.4
g__GGB4533	PPP1R3C/HECTD2	10_91541231_A_G	10	91541231	G	0.325625	0.00437405	0.00940355	0.64
g__GGB4538	PPP1R3C/HECTD2	10_91541231_A_G	10	91541231	G	0.325625	0.0133529	0.0106877	0.21
g__GGB45697	PPP1R3C/HECTD2	10_91541231_A_G	10	91541231	G	0.325625	-0.015824	0.00685376	0.021
g__GGB4721	PPP1R3C/HECTD2	10_91541231_A_G	10	91541231	G	0.325625	-0.00115859	0.00749944	0.88
g__GGB4733	PPP1R3C/HECTD2	10_91541231_A_G	10	91541231	G	0.325625	0.00521809	0.00887896	0.56
g__GGB4783	PPP1R3C/HECTD2	10_91541231_A_G	10	91541231	G	0.325625	-0.0207587	0.00713908	0.0036
g__GGB4786	PPP1R3C/HECTD2	10_91541231_A_G	10	91541231	G	0.325625	0.0148259	0.00719533	0.039
g__GGB49229	PPP1R3C/HECTD2	10_91541231_A_G	10	91541231	G	0.325625	0.000637	0.00533619	0.9
g__GGB4936	PPP1R3C/HECTD2	10_91541231_A_G	10	91541231	G	0.325625	-0.0183759	0.00773796	0.018
g__GGB4937	PPP1R3C/HECTD2	10_91541231_A_G	10	91541231	G	0.325625	-0.00736811	0.00875287	0.4
g__GGB49400	PPP1R3C/HECTD2	10_91541231_A_G	10	91541231	G	0.325625	0.00411711	0.00617777	0.51
g__GGB49434	PPP1R3C/HECTD2	10_91541231_A_G	10	91541231	G	0.325625	0.000818215	0.00846666	0.92
g__GGB56136	PPP1R3C/HECTD2	10_91541231_A_G	10	91541231	G	0.325625	-0.0122818	0.00685188	0.073
g__GGB6646	PPP1R3C/HECTD2	10_91541231_A_G	10	91541231	G	0.325625	-0.0167219	0.00885081	0.059
g__GGB6673	PPP1R3C/HECTD2	10_91541231_A_G	10	91541231	G	0.325625	-0.00454643	0.00752844	0.55
g__GGB6675	PPP1R3C/HECTD2	10_91541231_A_G	10	91541231	G	0.325625	-0.0157098	0.00951679	0.099
g__GGB6679	PPP1R3C/HECTD2	10_91541231_A_G	10	91541231	G	0.325625	0.00126793	0.00879132	0.89
g__GGB6688	PPP1R3C/HECTD2	10_91541231_A_G	10	91541231	G	0.325625	-0.0103726	0.0103883	0.32
g__GGB6813	PPP1R3C/HECTD2	10_91541231_A_G	10	91541231	G	0.325625	0.0136878	0.00930354	0.14
g__GGB70946	PPP1R3C/HECTD2	10_91541231_A_G	10	91541231	G	0.325625	-0.00244877	0.00650795	0.71
g__GGB7107	PPP1R3C/HECTD2	10_91541231_A_G	10	91541231	G	0.325625	-0.00559254	0.00703085	0.43
g__GGB71292	PPP1R3C/HECTD2	10_91541231_A_G	10	91541231	G	0.325625	0.00578791	0.00618768	0.35
g__GGB71303	PPP1R3C/HECTD2	10_91541231_A_G	10	91541231	G	0.325625	0.0156866	0.00721583	0.03
g__GGB74353	PPP1R3C/HECTD2	10_91541231_A_G	10	91541231	G	0.325625	-0.00378846	0.00782633	0.63
g__GGB79977	PPP1R3C/HECTD2	10_91541231_A_G	10	91541231	G	0.325625	-0.00507542	0.00843655	0.55
g__GGB9835	PPP1R3C/HECTD2	10_91541231_A_G	10	91541231	G	0.325625	0.00230944	0.00794101	0.77
g__Granulicatella	PPP1R3C/HECTD2	10_91541231_A_G	10	91541231	G	0.325625	-0.00375589	0.00921422	0.68
g__Haemophilus	PPP1R3C/HECTD2	10_91541231_A_G	10	91541231	G	0.325625	-0.0138496	0.00865638	0.11
g__Hallella	PPP1R3C/HECTD2	10_91541231_A_G	10	91541231	G	0.325625	-0.0113817	0.00615851	0.065
g__Isoptericola	PPP1R3C/HECTD2	10_91541231_A_G	10	91541231	G	0.325625	-0.0129243	0.00848811	0.13
g__Johnsonella	PPP1R3C/HECTD2	10_91541231_A_G	10	91541231	G	0.325625	-1.44605e-06	0.00821065	1
g__Kingella	PPP1R3C/HECTD2	10_91541231_A_G	10	91541231	G	0.325625	0.00282755	0.00960905	0.77
g__Lachnoanaerobaculum	PPP1R3C/HECTD2	10_91541231_A_G	10	91541231	G	0.325625	-0.0114658	0.0108979	0.29
g__Lachnospiraceae_unclassified	PPP1R3C/HECTD2	10_91541231_A_G	10	91541231	G	0.325625	-0.00701824	0.00823297	0.39
g__Lactobacillus	PPP1R3C/HECTD2	10_91541231_A_G	10	91541231	G	0.325625	-0.0134609	0.00865392	0.12
g__Lactococcus	PPP1R3C/HECTD2	10_91541231_A_G	10	91541231	G	0.325625	-0.00706442	0.00863671	0.41
g__Lancefieldella	PPP1R3C/HECTD2	10_91541231_A_G	10	91541231	G	0.325625	-0.014441	0.00665873	0.03
g__Lautropia	PPP1R3C/HECTD2	10_91541231_A_G	10	91541231	G	0.325625	0.00943867	0.00852575	0.27
g__Leptotrichia	PPP1R3C/HECTD2	10_91541231_A_G	10	91541231	G	0.325625	-0.00384034	0.00985317	0.7
g__Limosilactobacillus	PPP1R3C/HECTD2	10_91541231_A_G	10	91541231	G	0.325625	-0.0231429	0.00688338	0.00077
g__Malassezia	PPP1R3C/HECTD2	10_91541231_A_G	10	91541231	G	0.325625	-0.00596677	0.00641481	0.35
g__Megasphaera	PPP1R3C/HECTD2	10_91541231_A_G	10	91541231	G	0.325625	-0.00316655	0.00625781	0.61
g__Micrococcus	PPP1R3C/HECTD2	10_91541231_A_G	10	91541231	G	0.325625	-0.0046397	0.00790614	0.56
g__Mogibacterium	PPP1R3C/HECTD2	10_91541231_A_G	10	91541231	G	0.325625	-0.0101948	0.00768174	0.18
g__Moraxella	PPP1R3C/HECTD2	10_91541231_A_G	10	91541231	G	0.325625	0.000970486	0.00853257	0.91
g__Mycoplasma	PPP1R3C/HECTD2	10_91541231_A_G	10	91541231	G	0.325625	-0.0199693	0.00965073	0.039
g__Neisseria	PPP1R3C/HECTD2	10_91541231_A_G	10	91541231	G	0.325625	-0.0224917	0.00868008	0.0096
g__Olsenella	PPP1R3C/HECTD2	10_91541231_A_G	10	91541231	G	0.325625	-0.00155612	0.00709679	0.83
g__Oribacterium	PPP1R3C/HECTD2	10_91541231_A_G	10	91541231	G	0.325625	-0.0101705	0.00779559	0.19
g__Ottowia	PPP1R3C/HECTD2	10_91541231_A_G	10	91541231	G	0.325625	0.0149195	0.00927867	0.11
g__Parascardovia	PPP1R3C/HECTD2	10_91541231_A_G	10	91541231	G	0.325625	-0.0137047	0.00715182	0.055
g__Parvimonas	PPP1R3C/HECTD2	10_91541231_A_G	10	91541231	G	0.325625	0.00168253	0.008462	0.84
g__Pauljensenia	PPP1R3C/HECTD2	10_91541231_A_G	10	91541231	G	0.325625	-0.00536482	0.00884172	0.54
g__Peptidiphaga	PPP1R3C/HECTD2	10_91541231_A_G	10	91541231	G	0.325625	-0.00145963	0.0102193	0.89
g__Peptoanaerobacter	PPP1R3C/HECTD2	10_91541231_A_G	10	91541231	G	0.325625	0.0112523	0.00674682	0.095
g__Peptoniphilus	PPP1R3C/HECTD2	10_91541231_A_G	10	91541231	G	0.325625	-0.0056222	0.00768979	0.46
g__Peptostreptococcaceae_unclassified	PPP1R3C/HECTD2	10_91541231_A_G	10	91541231	G	0.325625	-0.0179516	0.00934639	0.055
g__Peptostreptococcus	PPP1R3C/HECTD2	10_91541231_A_G	10	91541231	G	0.325625	-0.019598	0.00844384	0.02
g__Phocaeicola	PPP1R3C/HECTD2	10_91541231_A_G	10	91541231	G	0.325625	-0.00534322	0.00665745	0.42
g__Porphyromonas	PPP1R3C/HECTD2	10_91541231_A_G	10	91541231	G	0.325625	-0.0102402	0.00871729	0.24
g__Prevotellaceae_unclassified	PPP1R3C/HECTD2	10_91541231_A_G	10	91541231	G	0.325625	0.026399	0.00710663	0.0002
g__Prevotella	PPP1R3C/HECTD2	10_91541231_A_G	10	91541231	G	0.325625	0.00647097	0.00675671	0.34
g__Propionibacterium	PPP1R3C/HECTD2	10_91541231_A_G	10	91541231	G	0.325625	-0.0111696	0.0075208	0.14
g__Pseudoleptotrichia	PPP1R3C/HECTD2	10_91541231_A_G	10	91541231	G	0.325625	-0.019146	0.0103335	0.064
g__Pseudomonas	PPP1R3C/HECTD2	10_91541231_A_G	10	91541231	G	0.325625	0.00221109	0.00869527	0.8
g__Rothia	PPP1R3C/HECTD2	10_91541231_A_G	10	91541231	G	0.325625	-0.00714654	0.0103763	0.49
g__Scardovia	PPP1R3C/HECTD2	10_91541231_A_G	10	91541231	G	0.325625	-0.00491435	0.00882034	0.58
g__Schaalia	PPP1R3C/HECTD2	10_91541231_A_G	10	91541231	G	0.325625	-0.0234145	0.0112939	0.038
g__Selenomonas	PPP1R3C/HECTD2	10_91541231_A_G	10	91541231	G	0.325625	0.026687	0.00782677	0.00065
g__Shuttleworthia	PPP1R3C/HECTD2	10_91541231_A_G	10	91541231	G	0.325625	0.00595271	0.00761353	0.43
g__Simonsiella	PPP1R3C/HECTD2	10_91541231_A_G	10	91541231	G	0.325625	0.000568149	0.00910637	0.95
g__Slackia	PPP1R3C/HECTD2	10_91541231_A_G	10	91541231	G	0.325625	-0.0105515	0.00755551	0.16
g__Solobacterium	PPP1R3C/HECTD2	10_91541231_A_G	10	91541231	G	0.325625	-0.0101133	0.00871916	0.25
g__Staphylococcus	PPP1R3C/HECTD2	10_91541231_A_G	10	91541231	G	0.325625	-0.00315047	0.00785657	0.69
g__Stomatobaculum	PPP1R3C/HECTD2	10_91541231_A_G	10	91541231	G	0.325625	-0.0189393	0.00918802	0.039
g__Streptococcus	PPP1R3C/HECTD2	10_91541231_A_G	10	91541231	G	0.325625	0.049679	0.00854257	6e-09
g__Tannerella	PPP1R3C/HECTD2	10_91541231_A_G	10	91541231	G	0.325625	0.00683254	0.0086225	0.43
g__Treponema	PPP1R3C/HECTD2	10_91541231_A_G	10	91541231	G	0.325625	0.00745288	0.00644775	0.25
g__Veillonella	PPP1R3C/HECTD2	10_91541231_A_G	10	91541231	G	0.325625	0.0358452	0.00928	0.00011
k__Bacteria	PPP1R3C/HECTD2	10_91541231_A_G	10	91541231	G	0.325625	0.00753948	0.00759111	0.32
k__Eukaryota	PPP1R3C/HECTD2	10_91541231_A_G	10	91541231	G	0.325625	-0.00564988	0.00757594	0.46
o__Actinomycetales	PPP1R3C/HECTD2	10_91541231_A_G	10	91541231	G	0.325625	-0.0471099	0.00959858	9.2e-07
o__Bacillales	PPP1R3C/HECTD2	10_91541231_A_G	10	91541231	G	0.325625	0.00117959	0.00933904	0.9
o__Bacteroidales	PPP1R3C/HECTD2	10_91541231_A_G	10	91541231	G	0.325625	-0.00626503	0.0080143	0.43
o__Bacteroidetes_unclassified	PPP1R3C/HECTD2	10_91541231_A_G	10	91541231	G	0.325625	-0.00755979	0.00886833	0.39
o__Bifidobacteriales	PPP1R3C/HECTD2	10_91541231_A_G	10	91541231	G	0.325625	-0.00962901	0.00813357	0.24
o__Burkholderiales	PPP1R3C/HECTD2	10_91541231_A_G	10	91541231	G	0.325625	0.0148569	0.008517	0.081
o__Campylobacterales	PPP1R3C/HECTD2	10_91541231_A_G	10	91541231	G	0.325625	-0.00277161	0.00934914	0.77
o__Candidatus_Absconditabacteria_unclassified	PPP1R3C/HECTD2	10_91541231_A_G	10	91541231	G	0.325625	-0.0147007	0.00785986	0.061
o__Candidatus_Gracilibacteria_unclassified	PPP1R3C/HECTD2	10_91541231_A_G	10	91541231	G	0.325625	0.000447159	0.0088918	0.96
o__Candidatus_Nanogingivales	PPP1R3C/HECTD2	10_91541231_A_G	10	91541231	G	0.325625	0.0312799	0.0108522	0.0039
o__Candidatus_Nanoperiomorbales	PPP1R3C/HECTD2	10_91541231_A_G	10	91541231	G	0.325625	-0.00396778	0.00725373	0.58
o__Candidatus_Nanosynbacterales	PPP1R3C/HECTD2	10_91541231_A_G	10	91541231	G	0.325625	-0.0274496	0.010113	0.0066
o__Candidatus_Nanosyncoccales	PPP1R3C/HECTD2	10_91541231_A_G	10	91541231	G	0.325625	-0.000821022	0.0116556	0.94
o__Candidatus_Saccharibacteria_unclassified	PPP1R3C/HECTD2	10_91541231_A_G	10	91541231	G	0.325625	0.0224487	0.0105712	0.034
o__Candidatus_Saccharimonales	PPP1R3C/HECTD2	10_91541231_A_G	10	91541231	G	0.325625	0.00570871	0.00826736	0.49
o__Cardiobacteriales	PPP1R3C/HECTD2	10_91541231_A_G	10	91541231	G	0.325625	-0.00425336	0.00714185	0.55
o__Coriobacteriales	PPP1R3C/HECTD2	10_91541231_A_G	10	91541231	G	0.325625	-0.0128455	0.00670061	0.055
o__Desulfobacterales	PPP1R3C/HECTD2	10_91541231_A_G	10	91541231	G	0.325625	-0.00189703	0.00619571	0.76
o__Eggerthellales	PPP1R3C/HECTD2	10_91541231_A_G	10	91541231	G	0.325625	-0.0170992	0.00731761	0.019
o__Erysipelotrichales	PPP1R3C/HECTD2	10_91541231_A_G	10	91541231	G	0.325625	-0.00517522	0.00911518	0.57
o__Eubacteriales	PPP1R3C/HECTD2	10_91541231_A_G	10	91541231	G	0.325625	-0.00870618	0.00751086	0.25
o__Flavobacteriales	PPP1R3C/HECTD2	10_91541231_A_G	10	91541231	G	0.325625	0.00671402	0.00807163	0.41
o__Fusobacteriales	PPP1R3C/HECTD2	10_91541231_A_G	10	91541231	G	0.325625	-0.0200075	0.00961273	0.037
o__Hyphomicrobiales	PPP1R3C/HECTD2	10_91541231_A_G	10	91541231	G	0.325625	-0.00862351	0.00775385	0.27
o__Lactobacillales	PPP1R3C/HECTD2	10_91541231_A_G	10	91541231	G	0.325625	0.0424803	0.00773125	3.9e-08
o__Malasseziales	PPP1R3C/HECTD2	10_91541231_A_G	10	91541231	G	0.325625	-0.00596677	0.00641481	0.35
o__Moraxellales	PPP1R3C/HECTD2	10_91541231_A_G	10	91541231	G	0.325625	0.00148809	0.00954591	0.88
o__Mycoplasmatales	PPP1R3C/HECTD2	10_91541231_A_G	10	91541231	G	0.325625	-0.0133682	0.00822915	0.1
o__Neisseriales	PPP1R3C/HECTD2	10_91541231_A_G	10	91541231	G	0.325625	-0.0220561	0.00861787	0.01
o__OFGB1021	PPP1R3C/HECTD2	10_91541231_A_G	10	91541231	G	0.325625	0.00131484	0.00665336	0.84
o__OFGB1056	PPP1R3C/HECTD2	10_91541231_A_G	10	91541231	G	0.325625	-0.00818676	0.00764777	0.28
o__OFGB12783	PPP1R3C/HECTD2	10_91541231_A_G	10	91541231	G	0.325625	0.0114215	0.00755128	0.13
o__OFGB14224	PPP1R3C/HECTD2	10_91541231_A_G	10	91541231	G	0.325625	0.00463069	0.00734834	0.53
o__OFGB1534	PPP1R3C/HECTD2	10_91541231_A_G	10	91541231	G	0.325625	-0.00124695	0.00873998	0.89
o__OFGB1762	PPP1R3C/HECTD2	10_91541231_A_G	10	91541231	G	0.325625	0.0156866	0.00721583	0.03
o__OFGB1764	PPP1R3C/HECTD2	10_91541231_A_G	10	91541231	G	0.325625	0.00867411	0.0103833	0.4
o__OFGB1781	PPP1R3C/HECTD2	10_91541231_A_G	10	91541231	G	0.325625	0.00521809	0.00887896	0.56
o__OFGB2428	PPP1R3C/HECTD2	10_91541231_A_G	10	91541231	G	0.325625	-0.0167219	0.00885081	0.059
o__OFGB4196	PPP1R3C/HECTD2	10_91541231_A_G	10	91541231	G	0.325625	-0.0246638	0.00881797	0.0052
o__OFGB47554	PPP1R3C/HECTD2	10_91541231_A_G	10	91541231	G	0.325625	0.000637	0.00533619	0.9
o__OFGB494	PPP1R3C/HECTD2	10_91541231_A_G	10	91541231	G	0.325625	-0.0107412	0.00798765	0.18
o__OFGB4967	PPP1R3C/HECTD2	10_91541231_A_G	10	91541231	G	0.325625	0.00411711	0.00617777	0.51
o__OFGB496	PPP1R3C/HECTD2	10_91541231_A_G	10	91541231	G	0.325625	0.0110941	0.00880689	0.21
o__OFGB497	PPP1R3C/HECTD2	10_91541231_A_G	10	91541231	G	0.325625	-0.00092269	0.00707167	0.9
o__OFGB570	PPP1R3C/HECTD2	10_91541231_A_G	10	91541231	G	0.325625	0.00711202	0.00746239	0.34
o__OFGB651	PPP1R3C/HECTD2	10_91541231_A_G	10	91541231	G	0.325625	-0.00158372	0.00688829	0.82
o__OFGB73294	PPP1R3C/HECTD2	10_91541231_A_G	10	91541231	G	0.325625	-0.0095826	0.00773156	0.22
o__OFGB76096	PPP1R3C/HECTD2	10_91541231_A_G	10	91541231	G	0.325625	0.00351883	0.00783067	0.65
o__OFGB76125	PPP1R3C/HECTD2	10_91541231_A_G	10	91541231	G	0.325625	-0.00507542	0.00843655	0.55
o__OFGB76657	PPP1R3C/HECTD2	10_91541231_A_G	10	91541231	G	0.325625	-0.00559254	0.00703085	0.43
o__OFGB9314	PPP1R3C/HECTD2	10_91541231_A_G	10	91541231	G	0.325625	0.0172159	0.00870594	0.048
o__Pasteurellales	PPP1R3C/HECTD2	10_91541231_A_G	10	91541231	G	0.325625	-0.00447731	0.00858742	0.6
o__Propionibacteriales	PPP1R3C/HECTD2	10_91541231_A_G	10	91541231	G	0.325625	0.0073805	0.00908321	0.42
o__Pseudomonadales	PPP1R3C/HECTD2	10_91541231_A_G	10	91541231	G	0.325625	0.00267762	0.00870314	0.76
o__Rhodocyclales	PPP1R3C/HECTD2	10_91541231_A_G	10	91541231	G	0.325625	-0.00507714	0.00757644	0.5
o__Selenomonadales	PPP1R3C/HECTD2	10_91541231_A_G	10	91541231	G	0.325625	0.0265657	0.00783451	0.0007
o__Spirochaetales	PPP1R3C/HECTD2	10_91541231_A_G	10	91541231	G	0.325625	0.00809683	0.00625615	0.2
o__Synergistales	PPP1R3C/HECTD2	10_91541231_A_G	10	91541231	G	0.325625	0.00892647	0.00516224	0.084
o__Tissierellales	PPP1R3C/HECTD2	10_91541231_A_G	10	91541231	G	0.325625	0.00256074	0.00862536	0.77
o__Veillonellales	PPP1R3C/HECTD2	10_91541231_A_G	10	91541231	G	0.325625	0.0309904	0.00875853	0.0004
p__Actinobacteria	PPP1R3C/HECTD2	10_91541231_A_G	10	91541231	G	0.325625	-0.0352614	0.00931729	0.00015
p__Bacteria_unclassified	PPP1R3C/HECTD2	10_91541231_A_G	10	91541231	G	0.325625	0.0154793	0.00723405	0.032
p__Bacteroidetes	PPP1R3C/HECTD2	10_91541231_A_G	10	91541231	G	0.325625	-0.00310843	0.00894203	0.73
p__Basidiomycota	PPP1R3C/HECTD2	10_91541231_A_G	10	91541231	G	0.325625	-0.00596677	0.00641481	0.35
p__Candidatus_Absconditabacteria	PPP1R3C/HECTD2	10_91541231_A_G	10	91541231	G	0.325625	-0.0147007	0.00785986	0.061
p__Candidatus_Gracilibacteria	PPP1R3C/HECTD2	10_91541231_A_G	10	91541231	G	0.325625	0.000447159	0.0088918	0.96
p__Candidatus_Saccharibacteria	PPP1R3C/HECTD2	10_91541231_A_G	10	91541231	G	0.325625	0.02634	0.0104614	0.012
p__Firmicutes	PPP1R3C/HECTD2	10_91541231_A_G	10	91541231	G	0.325625	0.0484244	0.00972443	6.4e-07
p__Fusobacteria	PPP1R3C/HECTD2	10_91541231_A_G	10	91541231	G	0.325625	-0.0200108	0.00961271	0.037
p__Proteobacteria	PPP1R3C/HECTD2	10_91541231_A_G	10	91541231	G	0.325625	-0.0163042	0.00734193	0.026
p__Spirochaetes	PPP1R3C/HECTD2	10_91541231_A_G	10	91541231	G	0.325625	0.00806878	0.00622667	0.2
p__Synergistetes	PPP1R3C/HECTD2	10_91541231_A_G	10	91541231	G	0.325625	0.00892647	0.00516224	0.084
p__Tenericutes	PPP1R3C/HECTD2	10_91541231_A_G	10	91541231	G	0.325625	-0.00112339	0.00905943	0.9
s__Abiotrophia_defectiva	PPP1R3C/HECTD2	10_91541231_A_G	10	91541231	G	0.325625	0.0271706	0.00906619	0.0027
s__Abiotrophia_sp_HMSC24B09	PPP1R3C/HECTD2	10_91541231_A_G	10	91541231	G	0.325625	0.00854412	0.00862175	0.32
s__Actinobaculum_sp_oral_taxon_183	PPP1R3C/HECTD2	10_91541231_A_G	10	91541231	G	0.325625	0.00217066	0.0103809	0.83
s__Actinomyces_bouchesdurhonensis	PPP1R3C/HECTD2	10_91541231_A_G	10	91541231	G	0.325625	-0.00265606	0.00793911	0.74
s__Actinomyces_dentalis	PPP1R3C/HECTD2	10_91541231_A_G	10	91541231	G	0.325625	-0.00784582	0.0078873	0.32
s__Actinomyces_gerencseriae	PPP1R3C/HECTD2	10_91541231_A_G	10	91541231	G	0.325625	-0.00713353	0.0100467	0.48
s__Actinomyces_graevenitzii	PPP1R3C/HECTD2	10_91541231_A_G	10	91541231	G	0.325625	-0.033535	0.00986608	0.00068
s__Actinomyces_johnsonii	PPP1R3C/HECTD2	10_91541231_A_G	10	91541231	G	0.325625	-9.81432e-05	0.00975779	0.99
s__Actinomyces_massiliensis	PPP1R3C/HECTD2	10_91541231_A_G	10	91541231	G	0.325625	-0.0192289	0.00857014	0.025
s__Actinomyces_naeslundii	PPP1R3C/HECTD2	10_91541231_A_G	10	91541231	G	0.325625	-0.0115611	0.00886899	0.19
s__Actinomyces_oris	PPP1R3C/HECTD2	10_91541231_A_G	10	91541231	G	0.325625	-0.0210413	0.00853659	0.014
s__Actinomyces_SGB17132	PPP1R3C/HECTD2	10_91541231_A_G	10	91541231	G	0.325625	0.0146772	0.00810893	0.07
s__Actinomyces_SGB17154	PPP1R3C/HECTD2	10_91541231_A_G	10	91541231	G	0.325625	0.00650008	0.00956614	0.5
s__Actinomyces_SGB17157	PPP1R3C/HECTD2	10_91541231_A_G	10	91541231	G	0.325625	-0.0265228	0.0110747	0.017
s__Actinomyces_SGB17163	PPP1R3C/HECTD2	10_91541231_A_G	10	91541231	G	0.325625	-0.0165926	0.0120241	0.17
s__Actinomyces_SGB17168	PPP1R3C/HECTD2	10_91541231_A_G	10	91541231	G	0.325625	-0.0299837	0.00924618	0.0012
s__Actinomyces_sp_HMSC035G02	PPP1R3C/HECTD2	10_91541231_A_G	10	91541231	G	0.325625	0.00781902	0.0118198	0.51
s__Actinomyces_sp_HMT897	PPP1R3C/HECTD2	10_91541231_A_G	10	91541231	G	0.325625	-0.00305489	0.00871971	0.73
s__Actinomyces_sp_ICM47	PPP1R3C/HECTD2	10_91541231_A_G	10	91541231	G	0.325625	0.00372283	0.00983522	0.71
s__Actinomyces_sp_ICM58	PPP1R3C/HECTD2	10_91541231_A_G	10	91541231	G	0.325625	0.00609755	0.0110703	0.58
s__Actinomyces_sp_Marseille_P3109	PPP1R3C/HECTD2	10_91541231_A_G	10	91541231	G	0.325625	0.00454505	0.00985902	0.64
s__Actinomyces_sp_oral_taxon_170	PPP1R3C/HECTD2	10_91541231_A_G	10	91541231	G	0.325625	0.00105122	0.0102769	0.92
s__Actinomyces_sp_oral_taxon_414	PPP1R3C/HECTD2	10_91541231_A_G	10	91541231	G	0.325625	0.0145283	0.00800381	0.069
s__Actinomyces_sp_oral_taxon_448	PPP1R3C/HECTD2	10_91541231_A_G	10	91541231	G	0.325625	0.0140939	0.00863823	0.1
s__Actinomyces_sp_ph3	PPP1R3C/HECTD2	10_91541231_A_G	10	91541231	G	0.325625	-0.0586083	0.0092472	2.3e-10
s__Actinomyces_timonensis	PPP1R3C/HECTD2	10_91541231_A_G	10	91541231	G	0.325625	0.00907429	0.007928	0.25
s__Aggregatibacter_aphrophilus	PPP1R3C/HECTD2	10_91541231_A_G	10	91541231	G	0.325625	-0.00231258	0.010346	0.82
s__Aggregatibacter_kilianii	PPP1R3C/HECTD2	10_91541231_A_G	10	91541231	G	0.325625	0.0137591	0.00897561	0.13
s__Aggregatibacter_segnis	PPP1R3C/HECTD2	10_91541231_A_G	10	91541231	G	0.325625	-0.00605401	0.00980705	0.54
s__Aggregatibacter_SGB9728	PPP1R3C/HECTD2	10_91541231_A_G	10	91541231	G	0.325625	0.00800016	0.00810178	0.32
s__Aggregatibacter_sp_2125159857	PPP1R3C/HECTD2	10_91541231_A_G	10	91541231	G	0.325625	0.0295403	0.009853	0.0027
s__Alloprevotella_SGB1410	PPP1R3C/HECTD2	10_91541231_A_G	10	91541231	G	0.325625	0.0013144	0.00763546	0.86
s__Alloprevotella_SGB1463	PPP1R3C/HECTD2	10_91541231_A_G	10	91541231	G	0.325625	-0.0021051	0.00809245	0.79
s__Alloprevotella_SGB1483	PPP1R3C/HECTD2	10_91541231_A_G	10	91541231	G	0.325625	-0.0147183	0.00756597	0.052
s__Alloprevotella_SGB1484	PPP1R3C/HECTD2	10_91541231_A_G	10	91541231	G	0.325625	-0.0151502	0.00755327	0.045
s__Alloprevotella_sp_Lung230	PPP1R3C/HECTD2	10_91541231_A_G	10	91541231	G	0.325625	-0.000696504	0.0100271	0.94
s__Alloprevotella_sp_oral_taxon_473	PPP1R3C/HECTD2	10_91541231_A_G	10	91541231	G	0.325625	0.00462604	0.00937738	0.62
s__Alloprevotella_tannerae	PPP1R3C/HECTD2	10_91541231_A_G	10	91541231	G	0.325625	-0.00255519	0.0081966	0.76
s__Alloscardovia_omnicolens	PPP1R3C/HECTD2	10_91541231_A_G	10	91541231	G	0.325625	0.0373383	0.00794791	2.6e-06
s__Anaeroglobus_geminatus	PPP1R3C/HECTD2	10_91541231_A_G	10	91541231	G	0.325625	0.00534387	0.00787583	0.5
s__Arachnia_propionica	PPP1R3C/HECTD2	10_91541231_A_G	10	91541231	G	0.325625	0.0298289	0.00832574	0.00034
s__Arachnia_rubra	PPP1R3C/HECTD2	10_91541231_A_G	10	91541231	G	0.325625	-0.00226291	0.00909913	0.8
s__Arachnia_SGB15898	PPP1R3C/HECTD2	10_91541231_A_G	10	91541231	G	0.325625	0.0082112	0.00855902	0.34
s__Arachnia_SGB15899	PPP1R3C/HECTD2	10_91541231_A_G	10	91541231	G	0.325625	-0.00559133	0.00906922	0.54
s__Arachnia_SGB15900	PPP1R3C/HECTD2	10_91541231_A_G	10	91541231	G	0.325625	0.00475047	0.0074891	0.53
s__Bacteroidetes_oral_taxon_274	PPP1R3C/HECTD2	10_91541231_A_G	10	91541231	G	0.325625	-0.00488685	0.00908841	0.59
s__Bacteroidetes_unclassified_SGB1343	PPP1R3C/HECTD2	10_91541231_A_G	10	91541231	G	0.325625	-0.00517822	0.00830838	0.53
s__Bifidobacterium_dentium	PPP1R3C/HECTD2	10_91541231_A_G	10	91541231	G	0.325625	-0.0176387	0.0073048	0.016
s__Bifidobacterium_longum	PPP1R3C/HECTD2	10_91541231_A_G	10	91541231	G	0.325625	-0.00817928	0.00756026	0.28
s__Bulleidia_extructa	PPP1R3C/HECTD2	10_91541231_A_G	10	91541231	G	0.325625	0.00381421	0.00783272	0.63
s__Campylobacter_concisus	PPP1R3C/HECTD2	10_91541231_A_G	10	91541231	G	0.325625	-0.00741878	0.00750827	0.32
s__Campylobacter_curvus	PPP1R3C/HECTD2	10_91541231_A_G	10	91541231	G	0.325625	0.00490034	0.00884359	0.58
s__Campylobacter_gracilis	PPP1R3C/HECTD2	10_91541231_A_G	10	91541231	G	0.325625	-0.0176094	0.00801306	0.028
s__Campylobacter_rectus	PPP1R3C/HECTD2	10_91541231_A_G	10	91541231	G	0.325625	0.00340125	0.00756122	0.65
s__Campylobacter_SGB19292	PPP1R3C/HECTD2	10_91541231_A_G	10	91541231	G	0.325625	-0.00848374	0.0101827	0.4
s__Campylobacter_SGB19298	PPP1R3C/HECTD2	10_91541231_A_G	10	91541231	G	0.325625	-0.00397287	0.0100498	0.69
s__Campylobacter_SGB19314	PPP1R3C/HECTD2	10_91541231_A_G	10	91541231	G	0.325625	0.00468873	0.0080271	0.56
s__Campylobacter_SGB19318	PPP1R3C/HECTD2	10_91541231_A_G	10	91541231	G	0.325625	0.00443987	0.00902837	0.62
s__Campylobacter_SGB19319	PPP1R3C/HECTD2	10_91541231_A_G	10	91541231	G	0.325625	0.0230997	0.00840723	0.006
s__Campylobacter_SGB19323	PPP1R3C/HECTD2	10_91541231_A_G	10	91541231	G	0.325625	-0.00874103	0.00941593	0.35
s__Campylobacter_SGB19337	PPP1R3C/HECTD2	10_91541231_A_G	10	91541231	G	0.325625	-0.0180207	0.00940597	0.055
s__Campylobacter_SGB19347	PPP1R3C/HECTD2	10_91541231_A_G	10	91541231	G	0.325625	-0.00414366	0.00870356	0.63
s__Campylobacter_SGB96391	PPP1R3C/HECTD2	10_91541231_A_G	10	91541231	G	0.325625	0.00243238	0.00917779	0.79
s__Campylobacter_SGB96438	PPP1R3C/HECTD2	10_91541231_A_G	10	91541231	G	0.325625	-0.00885616	0.0104748	0.4
s__Campylobacter_showae	PPP1R3C/HECTD2	10_91541231_A_G	10	91541231	G	0.325625	0.00845526	0.00882012	0.34
s__Candidatus_Gracilibacteria_bacterium_GN02_872	PPP1R3C/HECTD2	10_91541231_A_G	10	91541231	G	0.325625	-0.00208162	0.0100049	0.84
s__Candidatus_Gracilibacteria_bacterium_GN02_873	PPP1R3C/HECTD2	10_91541231_A_G	10	91541231	G	0.325625	0.0104788	0.00844803	0.21
s__Candidatus_Gracilibacteria_bacterium_HOT_871	PPP1R3C/HECTD2	10_91541231_A_G	10	91541231	G	0.325625	-0.00245776	0.00887125	0.78
s__Candidatus_Nanogingivalis_gingivitcus	PPP1R3C/HECTD2	10_91541231_A_G	10	91541231	G	0.325625	0.0186809	0.00914778	0.041
s__Candidatus_Nanoperiomorbus_periodonticus	PPP1R3C/HECTD2	10_91541231_A_G	10	91541231	G	0.325625	-0.00396778	0.00725373	0.58
s__Candidatus_Nanosynbacter_lyticus	PPP1R3C/HECTD2	10_91541231_A_G	10	91541231	G	0.325625	-0.01186	0.00970928	0.22
s__Candidatus_Nanosynbacter_SGB19887	PPP1R3C/HECTD2	10_91541231_A_G	10	91541231	G	0.325625	-0.0194218	0.0102535	0.058
s__Candidatus_Nanosynbacter_SGB19893	PPP1R3C/HECTD2	10_91541231_A_G	10	91541231	G	0.325625	-0.0246788	0.0109904	0.025
s__Candidatus_Nanosyncoccus_SGB19792	PPP1R3C/HECTD2	10_91541231_A_G	10	91541231	G	0.325625	0.0135808	0.0102291	0.18
s__Candidatus_Nanosyncoccus_SGB19793	PPP1R3C/HECTD2	10_91541231_A_G	10	91541231	G	0.325625	-0.00248257	0.0112119	0.82
s__Candidatus_Nanosynsacchari_sp_TM7_ANC_38_39_G1_1	PPP1R3C/HECTD2	10_91541231_A_G	10	91541231	G	0.325625	0.00570871	0.00826736	0.49
s__Candidatus_Saccharibacteria_bacterium_oral_taxon_488	PPP1R3C/HECTD2	10_91541231_A_G	10	91541231	G	0.325625	0.00641549	0.0104805	0.54
s__Candidatus_Saccharibacteria_bacterium_oral_taxon_955	PPP1R3C/HECTD2	10_91541231_A_G	10	91541231	G	0.325625	0.014882	0.00985317	0.13
s__Candidatus_Saccharibacteria_unclassified_SGB19847	PPP1R3C/HECTD2	10_91541231_A_G	10	91541231	G	0.325625	0.0106239	0.00797524	0.18
s__Candidatus_Saccharibacteria_unclassified_SGB95587	PPP1R3C/HECTD2	10_91541231_A_G	10	91541231	G	0.325625	-0.000654783	0.0105574	0.95
s__Candidatus_Saccharibacteria_unclassified_SGB95617	PPP1R3C/HECTD2	10_91541231_A_G	10	91541231	G	0.325625	-0.0142173	0.00938431	0.13
s__Candidatus_Saccharibacteria_unclassified_SGB95710	PPP1R3C/HECTD2	10_91541231_A_G	10	91541231	G	0.325625	0.00603307	0.0097811	0.54
s__Capnocytophaga_bilenii	PPP1R3C/HECTD2	10_91541231_A_G	10	91541231	G	0.325625	0.0116673	0.0095031	0.22
s__Capnocytophaga_genosp_AHN8471	PPP1R3C/HECTD2	10_91541231_A_G	10	91541231	G	0.325625	0.0103755	0.0106497	0.33
s__Capnocytophaga_gingivalis	PPP1R3C/HECTD2	10_91541231_A_G	10	91541231	G	0.325625	-0.0353726	0.0102337	0.00055
s__Capnocytophaga_granulosa	PPP1R3C/HECTD2	10_91541231_A_G	10	91541231	G	0.325625	-0.0185435	0.00996329	0.063
s__Capnocytophaga_leadbetteri	PPP1R3C/HECTD2	10_91541231_A_G	10	91541231	G	0.325625	0.0163469	0.00952086	0.086
s__Capnocytophaga_ochracea	PPP1R3C/HECTD2	10_91541231_A_G	10	91541231	G	0.325625	-0.00510167	0.00889698	0.57
s__Capnocytophaga_SGB2480	PPP1R3C/HECTD2	10_91541231_A_G	10	91541231	G	0.325625	0.0171212	0.0100822	0.089
s__Capnocytophaga_SGB2499	PPP1R3C/HECTD2	10_91541231_A_G	10	91541231	G	0.325625	-0.00114833	0.00840907	0.89
s__Capnocytophaga_SGB78737	PPP1R3C/HECTD2	10_91541231_A_G	10	91541231	G	0.325625	-0.0146323	0.0076831	0.057
s__Capnocytophaga_sp_oral_taxon_338	PPP1R3C/HECTD2	10_91541231_A_G	10	91541231	G	0.325625	-0.01457	0.00926974	0.12
s__Capnocytophaga_sp_oral_taxon_863	PPP1R3C/HECTD2	10_91541231_A_G	10	91541231	G	0.325625	-0.0272482	0.00906799	0.0027
s__Capnocytophaga_sputigena	PPP1R3C/HECTD2	10_91541231_A_G	10	91541231	G	0.325625	-0.0019118	0.0082499	0.82
s__Cardiobacterium_hominis	PPP1R3C/HECTD2	10_91541231_A_G	10	91541231	G	0.325625	-0.00974287	0.00810373	0.23
s__Cardiobacterium_SGB69135	PPP1R3C/HECTD2	10_91541231_A_G	10	91541231	G	0.325625	-0.013265	0.00989703	0.18
s__Cardiobacterium_SGB9417	PPP1R3C/HECTD2	10_91541231_A_G	10	91541231	G	0.325625	0.00118219	0.00915499	0.9
s__Cardiobacterium_SGB9419	PPP1R3C/HECTD2	10_91541231_A_G	10	91541231	G	0.325625	0.00645657	0.00971261	0.51
s__Catonella_massiliensis	PPP1R3C/HECTD2	10_91541231_A_G	10	91541231	G	0.325625	0.0101649	0.00831071	0.22
s__Catonella_morbi	PPP1R3C/HECTD2	10_91541231_A_G	10	91541231	G	0.325625	-0.00393942	0.00917172	0.67
s__Catonella_SGB4505	PPP1R3C/HECTD2	10_91541231_A_G	10	91541231	G	0.325625	-0.00137572	0.00928202	0.88
s__Catonella_SGB69305	PPP1R3C/HECTD2	10_91541231_A_G	10	91541231	G	0.325625	0.00553569	0.00779851	0.48
s__Catonella_SGB96613	PPP1R3C/HECTD2	10_91541231_A_G	10	91541231	G	0.325625	0.0437492	0.0077915	2e-08
s__Cellulomonas_flavigena	PPP1R3C/HECTD2	10_91541231_A_G	10	91541231	G	0.325625	-0.0025846	0.00879153	0.77
s__Centipeda_periodontii	PPP1R3C/HECTD2	10_91541231_A_G	10	91541231	G	0.325625	0.0110862	0.00775982	0.15
s__Colibacter_massiliensis	PPP1R3C/HECTD2	10_91541231_A_G	10	91541231	G	0.325625	0.000775247	0.00745251	0.92
s__Corynebacterium_aurimucosum	PPP1R3C/HECTD2	10_91541231_A_G	10	91541231	G	0.325625	-0.0132612	0.00651088	0.042
s__Corynebacterium_durum	PPP1R3C/HECTD2	10_91541231_A_G	10	91541231	G	0.325625	-0.0199962	0.00957945	0.037
s__Corynebacterium_matruchotii	PPP1R3C/HECTD2	10_91541231_A_G	10	91541231	G	0.325625	-0.0143669	0.0068873	0.037
s__Cryptobacterium_curtum	PPP1R3C/HECTD2	10_91541231_A_G	10	91541231	G	0.325625	-0.0116782	0.00700867	0.096
s__Cutibacterium_acnes	PPP1R3C/HECTD2	10_91541231_A_G	10	91541231	G	0.325625	0.00888084	0.00928374	0.34
s__Desulfobulbus_oralis	PPP1R3C/HECTD2	10_91541231_A_G	10	91541231	G	0.325625	-0.00189703	0.00619571	0.76
s__Dialister_invisus	PPP1R3C/HECTD2	10_91541231_A_G	10	91541231	G	0.325625	-0.00463805	0.00724489	0.52
s__Dialister_micraerophilus	PPP1R3C/HECTD2	10_91541231_A_G	10	91541231	G	0.325625	-0.00923542	0.00766382	0.23
s__Dialister_pneumosintes	PPP1R3C/HECTD2	10_91541231_A_G	10	91541231	G	0.325625	0.00437671	0.00681569	0.52
s__Eggerthia_catenaformis	PPP1R3C/HECTD2	10_91541231_A_G	10	91541231	G	0.325625	0.0086864	0.00718854	0.23
s__Eikenella_corrodens	PPP1R3C/HECTD2	10_91541231_A_G	10	91541231	G	0.325625	-0.0116157	0.00962935	0.23
s__Eikenella_exigua	PPP1R3C/HECTD2	10_91541231_A_G	10	91541231	G	0.325625	-0.0147533	0.00791749	0.062
s__Eikenella_halliae	PPP1R3C/HECTD2	10_91541231_A_G	10	91541231	G	0.325625	-0.0110921	0.00809145	0.17
s__Eubacterium_brachy	PPP1R3C/HECTD2	10_91541231_A_G	10	91541231	G	0.325625	0.0141376	0.00865297	0.1
s__Eubacterium_infirmum	PPP1R3C/HECTD2	10_91541231_A_G	10	91541231	G	0.325625	-0.00250137	0.00710625	0.72
s__Eubacterium_nodatum	PPP1R3C/HECTD2	10_91541231_A_G	10	91541231	G	0.325625	0.00535337	0.00637265	0.4
s__Eubacterium_saphenum	PPP1R3C/HECTD2	10_91541231_A_G	10	91541231	G	0.325625	0.000489951	0.00602981	0.94
s__Eubacterium_sulci	PPP1R3C/HECTD2	10_91541231_A_G	10	91541231	G	0.325625	-0.0131775	0.00741045	0.075
s__Filifactor_alocis	PPP1R3C/HECTD2	10_91541231_A_G	10	91541231	G	0.325625	0.00743336	0.00628576	0.24
s__Fretibacterium_fastidiosum	PPP1R3C/HECTD2	10_91541231_A_G	10	91541231	G	0.325625	0.00538737	0.0055261	0.33
s__Fusobacterium_hwasookii	PPP1R3C/HECTD2	10_91541231_A_G	10	91541231	G	0.325625	0.010488	0.00854923	0.22
s__Fusobacterium_massiliense	PPP1R3C/HECTD2	10_91541231_A_G	10	91541231	G	0.325625	-0.00783769	0.00747809	0.29
s__Fusobacterium_nucleatum	PPP1R3C/HECTD2	10_91541231_A_G	10	91541231	G	0.325625	-0.00215308	0.00714429	0.76
s__Fusobacterium_pseudoperiodonticum	PPP1R3C/HECTD2	10_91541231_A_G	10	91541231	G	0.325625	-0.0104835	0.00630718	0.096
s__Gemella_haemolysans	PPP1R3C/HECTD2	10_91541231_A_G	10	91541231	G	0.325625	-0.00468047	0.00997447	0.64
s__Gemella_morbillorum	PPP1R3C/HECTD2	10_91541231_A_G	10	91541231	G	0.325625	-0.000703492	0.00911463	0.94
s__Gemella_sanguinis	PPP1R3C/HECTD2	10_91541231_A_G	10	91541231	G	0.325625	0.024655	0.00864802	0.0044
s__Gemella_SGB47116	PPP1R3C/HECTD2	10_91541231_A_G	10	91541231	G	0.325625	-0.0504655	0.0104709	1.4e-06
s__Gemella_SGB7284	PPP1R3C/HECTD2	10_91541231_A_G	10	91541231	G	0.325625	-0.0458263	0.0101967	7e-06
s__Gemella_SGB7291	PPP1R3C/HECTD2	10_91541231_A_G	10	91541231	G	0.325625	-0.00145997	0.00708882	0.84
s__GGB1022_SGB1315	PPP1R3C/HECTD2	10_91541231_A_G	10	91541231	G	0.325625	-0.0130303	0.00849245	0.12
s__GGB1025_SGB1319	PPP1R3C/HECTD2	10_91541231_A_G	10	91541231	G	0.325625	0.0115531	0.00904465	0.2
s__GGB1025_SGB1320	PPP1R3C/HECTD2	10_91541231_A_G	10	91541231	G	0.325625	-0.00298261	0.00824921	0.72
s__GGB1026_SGB1321	PPP1R3C/HECTD2	10_91541231_A_G	10	91541231	G	0.325625	-0.00092269	0.00707167	0.9
s__GGB10485_SGB49305	PPP1R3C/HECTD2	10_91541231_A_G	10	91541231	G	0.325625	0.00746206	0.00917364	0.42
s__GGB10852_SGB17521	PPP1R3C/HECTD2	10_91541231_A_G	10	91541231	G	0.325625	-0.00417765	0.00565892	0.46
s__GGB10852_SGB17523	PPP1R3C/HECTD2	10_91541231_A_G	10	91541231	G	0.325625	0.011155	0.00674778	0.098
s__GGB1088_SGB1395	PPP1R3C/HECTD2	10_91541231_A_G	10	91541231	G	0.325625	-0.0206016	0.00735852	0.0051
s__GGB1144_SGB1468	PPP1R3C/HECTD2	10_91541231_A_G	10	91541231	G	0.325625	0.00470499	0.00886464	0.6
s__GGB1144_SGB1469	PPP1R3C/HECTD2	10_91541231_A_G	10	91541231	G	0.325625	-0.00130797	0.00858665	0.88
s__GGB1186_SGB1534	PPP1R3C/HECTD2	10_91541231_A_G	10	91541231	G	0.325625	0.0142973	0.00775686	0.065
s__GGB1202_SGB1566	PPP1R3C/HECTD2	10_91541231_A_G	10	91541231	G	0.325625	-0.00856717	0.00609097	0.16
s__GGB1202_SGB1567	PPP1R3C/HECTD2	10_91541231_A_G	10	91541231	G	0.325625	-0.0015489	0.00730554	0.83
s__GGB1203_SGB1568	PPP1R3C/HECTD2	10_91541231_A_G	10	91541231	G	0.325625	0.0072909	0.00734958	0.32
s__GGB12440_SGB19288	PPP1R3C/HECTD2	10_91541231_A_G	10	91541231	G	0.325625	-0.0107117	0.00800989	0.18
s__GGB12441_SGB19290	PPP1R3C/HECTD2	10_91541231_A_G	10	91541231	G	0.325625	-0.0246638	0.00881797	0.0052
s__GGB12443_SGB19313	PPP1R3C/HECTD2	10_91541231_A_G	10	91541231	G	0.325625	0.00616644	0.00927946	0.51
s__GGB12761_SGB19791	PPP1R3C/HECTD2	10_91541231_A_G	10	91541231	G	0.325625	0.00116776	0.00965663	0.9
s__GGB12763_SGB19797	PPP1R3C/HECTD2	10_91541231_A_G	10	91541231	G	0.325625	0.0172159	0.00870594	0.048
s__GGB12783_SGB19821	PPP1R3C/HECTD2	10_91541231_A_G	10	91541231	G	0.325625	0.0107407	0.00726895	0.14
s__GGB12785_SGB19823	PPP1R3C/HECTD2	10_91541231_A_G	10	91541231	G	0.325625	0.011313	0.0106031	0.29
s__GGB12785_SGB19824	PPP1R3C/HECTD2	10_91541231_A_G	10	91541231	G	0.325625	0.0139869	0.00924982	0.13
s__GGB12785_SGB19825	PPP1R3C/HECTD2	10_91541231_A_G	10	91541231	G	0.325625	0.0554572	0.0100051	3e-08
s__GGB12785_SGB19827	PPP1R3C/HECTD2	10_91541231_A_G	10	91541231	G	0.325625	0.00313105	0.0101787	0.76
s__GGB12786_SGB19828	PPP1R3C/HECTD2	10_91541231_A_G	10	91541231	G	0.325625	-0.00199814	0.00852188	0.81
s__GGB12788_SGB19832	PPP1R3C/HECTD2	10_91541231_A_G	10	91541231	G	0.325625	-0.00125218	0.0103593	0.9
s__GGB12788_SGB19833	PPP1R3C/HECTD2	10_91541231_A_G	10	91541231	G	0.325625	0.00118151	0.00992825	0.91
s__GGB12788_SGB19838	PPP1R3C/HECTD2	10_91541231_A_G	10	91541231	G	0.325625	-0.0200268	0.0115392	0.083
s__GGB12789_SGB19843	PPP1R3C/HECTD2	10_91541231_A_G	10	91541231	G	0.325625	0.0312088	0.0098468	0.0015
s__GGB12794_SGB19881	PPP1R3C/HECTD2	10_91541231_A_G	10	91541231	G	0.325625	-0.00658171	0.0096974	0.5
s__GGB1431_SGB1972	PPP1R3C/HECTD2	10_91541231_A_G	10	91541231	G	0.325625	-0.00839838	0.00703329	0.23
s__GGB1473_SGB2039	PPP1R3C/HECTD2	10_91541231_A_G	10	91541231	G	0.325625	-0.00726259	0.00902464	0.42
s__GGB1611_SGB2208	PPP1R3C/HECTD2	10_91541231_A_G	10	91541231	G	0.325625	-0.00158372	0.00688829	0.82
s__GGB1832_SGB2476	PPP1R3C/HECTD2	10_91541231_A_G	10	91541231	G	0.325625	0.00766318	0.00871493	0.38
s__GGB1833_SGB2477	PPP1R3C/HECTD2	10_91541231_A_G	10	91541231	G	0.325625	0.0047233	0.0095231	0.62
s__GGB1843_SGB2516	PPP1R3C/HECTD2	10_91541231_A_G	10	91541231	G	0.325625	-0.00711059	0.00854811	0.41
s__GGB1843_SGB2524	PPP1R3C/HECTD2	10_91541231_A_G	10	91541231	G	0.325625	-0.000219257	0.00851033	0.98
s__GGB1844_SGB2532	PPP1R3C/HECTD2	10_91541231_A_G	10	91541231	G	0.325625	0.0180778	0.0100038	0.071
s__GGB1845_SGB2533	PPP1R3C/HECTD2	10_91541231_A_G	10	91541231	G	0.325625	0.0311051	0.00948357	0.001
s__GGB1845_SGB97621	PPP1R3C/HECTD2	10_91541231_A_G	10	91541231	G	0.325625	-0.00066301	0.00810191	0.93
s__GGB2666_SGB3592	PPP1R3C/HECTD2	10_91541231_A_G	10	91541231	G	0.325625	0.00555331	0.00676086	0.41
s__GGB2672_SGB3600	PPP1R3C/HECTD2	10_91541231_A_G	10	91541231	G	0.325625	0.00919114	0.00648928	0.16
s__GGB2674_SGB3609	PPP1R3C/HECTD2	10_91541231_A_G	10	91541231	G	0.325625	-0.00165396	0.00671877	0.81
s__GGB2722_SGB3663	PPP1R3C/HECTD2	10_91541231_A_G	10	91541231	G	0.325625	-0.00818676	0.00764777	0.28
s__GGB3385_SGB4471	PPP1R3C/HECTD2	10_91541231_A_G	10	91541231	G	0.325625	0.00680623	0.00623164	0.27
s__GGB3385_SGB4472	PPP1R3C/HECTD2	10_91541231_A_G	10	91541231	G	0.325625	-0.0302586	0.00815955	0.00021
s__GGB3385_SGB4473	PPP1R3C/HECTD2	10_91541231_A_G	10	91541231	G	0.325625	-0.00643037	0.00861867	0.46
s__GGB3388_SGB4476	PPP1R3C/HECTD2	10_91541231_A_G	10	91541231	G	0.325625	0.00111064	0.00873854	0.9
s__GGB3389_SGB4477	PPP1R3C/HECTD2	10_91541231_A_G	10	91541231	G	0.325625	0.0131911	0.00839847	0.12
s__GGB3390_SGB4478	PPP1R3C/HECTD2	10_91541231_A_G	10	91541231	G	0.325625	0.00441217	0.00656569	0.5
s__GGB3886_SGB5269	PPP1R3C/HECTD2	10_91541231_A_G	10	91541231	G	0.325625	-0.00124695	0.00873998	0.89
s__GGB38873_SGB47522	PPP1R3C/HECTD2	10_91541231_A_G	10	91541231	G	0.325625	0.00463069	0.00734834	0.53
s__GGB3887_SGB5270	PPP1R3C/HECTD2	10_91541231_A_G	10	91541231	G	0.325625	0.00398279	0.00772226	0.61
s__GGB4300_SGB5873	PPP1R3C/HECTD2	10_91541231_A_G	10	91541231	G	0.325625	-0.0095826	0.00773156	0.22
s__GGB4303_SGB5876	PPP1R3C/HECTD2	10_91541231_A_G	10	91541231	G	0.325625	-0.00436698	0.00768953	0.57
s__GGB4308_SGB5895	PPP1R3C/HECTD2	10_91541231_A_G	10	91541231	G	0.325625	-0.00969017	0.00714693	0.18
s__GGB4333_SGB5935	PPP1R3C/HECTD2	10_91541231_A_G	10	91541231	G	0.325625	0.00216705	0.00588438	0.71
s__GGB4393_SGB6047	PPP1R3C/HECTD2	10_91541231_A_G	10	91541231	G	0.325625	-0.000870191	0.00653923	0.89
s__GGB4393_SGB6048	PPP1R3C/HECTD2	10_91541231_A_G	10	91541231	G	0.325625	0.00298472	0.00709347	0.67
s__GGB4400_SGB6074	PPP1R3C/HECTD2	10_91541231_A_G	10	91541231	G	0.325625	-0.00701504	0.00834203	0.4
s__GGB4533_SGB6245	PPP1R3C/HECTD2	10_91541231_A_G	10	91541231	G	0.325625	-0.00442286	0.00885525	0.62
s__GGB4533_SGB6246	PPP1R3C/HECTD2	10_91541231_A_G	10	91541231	G	0.325625	0.0168582	0.0103985	0.1
s__GGB4533_SGB94822	PPP1R3C/HECTD2	10_91541231_A_G	10	91541231	G	0.325625	0.00935701	0.00922894	0.31
s__GGB4533_SGB97508	PPP1R3C/HECTD2	10_91541231_A_G	10	91541231	G	0.325625	-0.0103483	0.0081763	0.21
s__GGB4538_SGB6253	PPP1R3C/HECTD2	10_91541231_A_G	10	91541231	G	0.325625	0.0192878	0.00970898	0.047
s__GGB4538_SGB6256	PPP1R3C/HECTD2	10_91541231_A_G	10	91541231	G	0.325625	-0.00254369	0.00956145	0.79
s__GGB45697_SGB2042	PPP1R3C/HECTD2	10_91541231_A_G	10	91541231	G	0.325625	-0.0187902	0.00689918	0.0065
s__GGB45697_SGB63414	PPP1R3C/HECTD2	10_91541231_A_G	10	91541231	G	0.325625	0.00826338	0.00620687	0.18
s__GGB4721_SGB6537	PPP1R3C/HECTD2	10_91541231_A_G	10	91541231	G	0.325625	-0.00115859	0.00749944	0.88
s__GGB4733_SGB6555	PPP1R3C/HECTD2	10_91541231_A_G	10	91541231	G	0.325625	0.00714604	0.00765957	0.35
s__GGB4733_SGB6557	PPP1R3C/HECTD2	10_91541231_A_G	10	91541231	G	0.325625	-0.00440258	0.0097387	0.65
s__GGB4783_SGB6619	PPP1R3C/HECTD2	10_91541231_A_G	10	91541231	G	0.325625	-0.0207587	0.00713908	0.0036
s__GGB4786_SGB6625	PPP1R3C/HECTD2	10_91541231_A_G	10	91541231	G	0.325625	0.0148259	0.00719533	0.039
s__GGB49229_SGB69060	PPP1R3C/HECTD2	10_91541231_A_G	10	91541231	G	0.325625	0.000637	0.00533619	0.9
s__GGB4936_SGB6888	PPP1R3C/HECTD2	10_91541231_A_G	10	91541231	G	0.325625	-0.0123824	0.00664035	0.062
s__GGB4936_SGB6889	PPP1R3C/HECTD2	10_91541231_A_G	10	91541231	G	0.325625	-0.0112351	0.00764661	0.14
s__GGB4937_SGB6891	PPP1R3C/HECTD2	10_91541231_A_G	10	91541231	G	0.325625	-0.00736811	0.00875287	0.4
s__GGB49400_SGB69312	PPP1R3C/HECTD2	10_91541231_A_G	10	91541231	G	0.325625	0.00411711	0.00617777	0.51
s__GGB49434_SGB69353	PPP1R3C/HECTD2	10_91541231_A_G	10	91541231	G	0.325625	0.000818215	0.00846666	0.92
s__GGB56136_SGB77485	PPP1R3C/HECTD2	10_91541231_A_G	10	91541231	G	0.325625	-0.0122818	0.00685188	0.073
s__GGB6646_SGB9384	PPP1R3C/HECTD2	10_91541231_A_G	10	91541231	G	0.325625	-0.0150208	0.00872947	0.085
s__GGB6673_SGB9421	PPP1R3C/HECTD2	10_91541231_A_G	10	91541231	G	0.325625	-0.00454643	0.00752844	0.55
s__GGB6675_SGB9425	PPP1R3C/HECTD2	10_91541231_A_G	10	91541231	G	0.325625	-0.0157098	0.00951679	0.099
s__GGB6679_SGB9438	PPP1R3C/HECTD2	10_91541231_A_G	10	91541231	G	0.325625	0.00126793	0.00879132	0.89
s__GGB6688_SGB9473	PPP1R3C/HECTD2	10_91541231_A_G	10	91541231	G	0.325625	-0.0103726	0.0103883	0.32
s__GGB6813_SGB9727	PPP1R3C/HECTD2	10_91541231_A_G	10	91541231	G	0.325625	0.0138247	0.00944688	0.14
s__GGB70946_SGB95408	PPP1R3C/HECTD2	10_91541231_A_G	10	91541231	G	0.325625	-0.00244877	0.00650795	0.71
s__GGB7107_SGB10420	PPP1R3C/HECTD2	10_91541231_A_G	10	91541231	G	0.325625	-0.00559254	0.00703085	0.43
s__GGB71292_SGB97395	PPP1R3C/HECTD2	10_91541231_A_G	10	91541231	G	0.325625	0.00578791	0.00618768	0.35
s__GGB71303_SGB97507	PPP1R3C/HECTD2	10_91541231_A_G	10	91541231	G	0.325625	0.0156866	0.00721583	0.03
s__GGB74353_SGB98242	PPP1R3C/HECTD2	10_91541231_A_G	10	91541231	G	0.325625	-0.00378846	0.00782633	0.63
s__GGB79977_SGB1466	PPP1R3C/HECTD2	10_91541231_A_G	10	91541231	G	0.325625	-0.00507542	0.00843655	0.55
s__GGB9835_SGB15485	PPP1R3C/HECTD2	10_91541231_A_G	10	91541231	G	0.325625	0.00230944	0.00794101	0.77
s__Granulicatella_adiacens	PPP1R3C/HECTD2	10_91541231_A_G	10	91541231	G	0.325625	-0.0621472	0.00923231	1.7e-11
s__Granulicatella_SGB64171	PPP1R3C/HECTD2	10_91541231_A_G	10	91541231	G	0.325625	-0.0159377	0.00741413	0.032
s__Granulicatella_SGB8239	PPP1R3C/HECTD2	10_91541231_A_G	10	91541231	G	0.325625	-0.0445951	0.00998844	8e-06
s__Granulicatella_SGB8244	PPP1R3C/HECTD2	10_91541231_A_G	10	91541231	G	0.325625	0.00560595	0.0086499	0.52
s__Granulicatella_SGB8245	PPP1R3C/HECTD2	10_91541231_A_G	10	91541231	G	0.325625	-0.00739136	0.00655538	0.26
s__Granulicatella_SGB8255	PPP1R3C/HECTD2	10_91541231_A_G	10	91541231	G	0.325625	0.016161	0.00864866	0.062
s__Haemophilus_haemolyticus	PPP1R3C/HECTD2	10_91541231_A_G	10	91541231	G	0.325625	-0.0291009	0.00916893	0.0015
s__Haemophilus_influenzae	PPP1R3C/HECTD2	10_91541231_A_G	10	91541231	G	0.325625	0.00792881	0.00910466	0.38
s__Haemophilus_parahaemolyticus	PPP1R3C/HECTD2	10_91541231_A_G	10	91541231	G	0.325625	-0.0180793	0.0112605	0.11
s__Haemophilus_parainfluenzae	PPP1R3C/HECTD2	10_91541231_A_G	10	91541231	G	0.325625	-0.0107072	0.0095891	0.26
s__Haemophilus_paraphrohaemolyticus	PPP1R3C/HECTD2	10_91541231_A_G	10	91541231	G	0.325625	-0.0297527	0.00947826	0.0017
s__Haemophilus_sputorum	PPP1R3C/HECTD2	10_91541231_A_G	10	91541231	G	0.325625	0.0162574	0.0103099	0.11
s__Hallella_seregens	PPP1R3C/HECTD2	10_91541231_A_G	10	91541231	G	0.325625	-0.0113817	0.00615851	0.065
s__Isoptericola_variabilis	PPP1R3C/HECTD2	10_91541231_A_G	10	91541231	G	0.325625	-0.0129243	0.00848811	0.13
s__Johnsonella_ignava	PPP1R3C/HECTD2	10_91541231_A_G	10	91541231	G	0.325625	-1.44605e-06	0.00821065	1
s__Kingella_bonacorsii	PPP1R3C/HECTD2	10_91541231_A_G	10	91541231	G	0.325625	0.0186751	0.0093651	0.046
s__Kingella_denitrificans	PPP1R3C/HECTD2	10_91541231_A_G	10	91541231	G	0.325625	-0.0169665	0.0096765	0.08
s__Kingella_SGB9424	PPP1R3C/HECTD2	10_91541231_A_G	10	91541231	G	0.325625	0.00772167	0.00919295	0.4
s__Kingella_SGB99952	PPP1R3C/HECTD2	10_91541231_A_G	10	91541231	G	0.325625	-0.00467603	0.00852981	0.58
s__Lachnoanaerobaculum_gingivalis	PPP1R3C/HECTD2	10_91541231_A_G	10	91541231	G	0.325625	-0.00213082	0.00850281	0.8
s__Lachnoanaerobaculum_orale	PPP1R3C/HECTD2	10_91541231_A_G	10	91541231	G	0.325625	-0.00795401	0.00792789	0.32
s__Lachnoanaerobaculum_saburreum	PPP1R3C/HECTD2	10_91541231_A_G	10	91541231	G	0.325625	0.00449769	0.0076884	0.56
s__Lachnoanaerobaculum_sp_ICM7	PPP1R3C/HECTD2	10_91541231_A_G	10	91541231	G	0.325625	-0.00185724	0.00831353	0.82
s__Lachnoanaerobaculum_sp_Marseille_Q4761	PPP1R3C/HECTD2	10_91541231_A_G	10	91541231	G	0.325625	-0.0142351	0.00869385	0.1
s__Lachnospiraceae_bacterium_oral_taxon_096	PPP1R3C/HECTD2	10_91541231_A_G	10	91541231	G	0.325625	-0.00795918	0.00786803	0.31
s__Lachnospiraceae_bacterium_oral_taxon_500	PPP1R3C/HECTD2	10_91541231_A_G	10	91541231	G	0.325625	0.00476299	0.00616653	0.44
s__Lactobacillus_gasseri	PPP1R3C/HECTD2	10_91541231_A_G	10	91541231	G	0.325625	-0.0136761	0.00671301	0.042
s__Lactococcus_cremoris	PPP1R3C/HECTD2	10_91541231_A_G	10	91541231	G	0.325625	-0.00313191	0.00805072	0.7
s__Lactococcus_lactis	PPP1R3C/HECTD2	10_91541231_A_G	10	91541231	G	0.325625	-0.00728123	0.00835649	0.38
s__Lancefieldella_parvula	PPP1R3C/HECTD2	10_91541231_A_G	10	91541231	G	0.325625	-0.0123488	0.00654955	0.059
s__Lancefieldella_rimae	PPP1R3C/HECTD2	10_91541231_A_G	10	91541231	G	0.325625	-0.0125744	0.00697825	0.072
s__Lautropia_dentalis	PPP1R3C/HECTD2	10_91541231_A_G	10	91541231	G	0.325625	-0.0106423	0.00831994	0.2
s__Lautropia_mirabilis	PPP1R3C/HECTD2	10_91541231_A_G	10	91541231	G	0.325625	0.0119538	0.00862234	0.17
s__Leptotrichia_buccalis	PPP1R3C/HECTD2	10_91541231_A_G	10	91541231	G	0.325625	0.00238853	0.00813428	0.77
s__Leptotrichia_hofstadii	PPP1R3C/HECTD2	10_91541231_A_G	10	91541231	G	0.325625	0.000255046	0.00931949	0.98
s__Leptotrichia_hongkongensis	PPP1R3C/HECTD2	10_91541231_A_G	10	91541231	G	0.325625	0.01283	0.00877727	0.14
s__Leptotrichia_massiliensis	PPP1R3C/HECTD2	10_91541231_A_G	10	91541231	G	0.325625	0.0317534	0.00992896	0.0014
s__Leptotrichia_SGB6069	PPP1R3C/HECTD2	10_91541231_A_G	10	91541231	G	0.325625	0.00566955	0.00834963	0.5
s__Leptotrichia_shahii	PPP1R3C/HECTD2	10_91541231_A_G	10	91541231	G	0.325625	0.0129159	0.00811361	0.11
s__Leptotrichia_sp_oral_taxon_212	PPP1R3C/HECTD2	10_91541231_A_G	10	91541231	G	0.325625	0.00779082	0.00881755	0.38
s__Leptotrichia_sp_oral_taxon_215	PPP1R3C/HECTD2	10_91541231_A_G	10	91541231	G	0.325625	0.0128488	0.00822402	0.12
s__Leptotrichia_sp_oral_taxon_218	PPP1R3C/HECTD2	10_91541231_A_G	10	91541231	G	0.325625	-0.00379059	0.00755496	0.62
s__Leptotrichia_sp_oral_taxon_221	PPP1R3C/HECTD2	10_91541231_A_G	10	91541231	G	0.325625	-0.00467109	0.0102912	0.65
s__Leptotrichia_sp_oral_taxon_223	PPP1R3C/HECTD2	10_91541231_A_G	10	91541231	G	0.325625	-0.0146503	0.00856295	0.087
s__Leptotrichia_sp_oral_taxon_498	PPP1R3C/HECTD2	10_91541231_A_G	10	91541231	G	0.325625	-0.00559049	0.00807118	0.49
s__Leptotrichia_trevisanii	PPP1R3C/HECTD2	10_91541231_A_G	10	91541231	G	0.325625	0.0145675	0.00990817	0.14
s__Leptotrichia_wadei	PPP1R3C/HECTD2	10_91541231_A_G	10	91541231	G	0.325625	-0.0104379	0.00961135	0.28
s__Malassezia_restricta	PPP1R3C/HECTD2	10_91541231_A_G	10	91541231	G	0.325625	-0.00643482	0.00637494	0.31
s__Megasphaera_micronuciformis	PPP1R3C/HECTD2	10_91541231_A_G	10	91541231	G	0.325625	-0.00323781	0.00625514	0.6
s__Micrococcus_luteus	PPP1R3C/HECTD2	10_91541231_A_G	10	91541231	G	0.325625	-0.00328936	0.00786851	0.68
s__Mogibacterium_diversum	PPP1R3C/HECTD2	10_91541231_A_G	10	91541231	G	0.325625	-0.00900407	0.00726528	0.22
s__Mogibacterium_timidum	PPP1R3C/HECTD2	10_91541231_A_G	10	91541231	G	0.325625	7.46169e-05	0.00589825	0.99
s__Mycoplasma_orale	PPP1R3C/HECTD2	10_91541231_A_G	10	91541231	G	0.325625	-0.0100082	0.00705905	0.16
s__Mycoplasma_salivarium	PPP1R3C/HECTD2	10_91541231_A_G	10	91541231	G	0.325625	-0.0114376	0.00937307	0.22
s__Neisseria_bacilliformis	PPP1R3C/HECTD2	10_91541231_A_G	10	91541231	G	0.325625	-0.00551389	0.00813655	0.5
s__Neisseria_cinerea	PPP1R3C/HECTD2	10_91541231_A_G	10	91541231	G	0.325625	-0.0163131	0.00813902	0.045
s__Neisseria_elongata	PPP1R3C/HECTD2	10_91541231_A_G	10	91541231	G	0.325625	-0.0199786	0.00951858	0.036
s__Neisseria_sicca	PPP1R3C/HECTD2	10_91541231_A_G	10	91541231	G	0.325625	-0.0232477	0.00989078	0.019
s__Neisseria_sp_oral_taxon_014	PPP1R3C/HECTD2	10_91541231_A_G	10	91541231	G	0.325625	0.018949	0.00983283	0.054
s__Neisseria_subflava	PPP1R3C/HECTD2	10_91541231_A_G	10	91541231	G	0.325625	-0.0175141	0.00837122	0.036
s__Olsenella_sp_oral_taxon_807	PPP1R3C/HECTD2	10_91541231_A_G	10	91541231	G	0.325625	-0.00480947	0.0074012	0.52
s__Olsenella_uli	PPP1R3C/HECTD2	10_91541231_A_G	10	91541231	G	0.325625	0.00488366	0.00653814	0.46
s__Oribacterium_asaccharolyticum	PPP1R3C/HECTD2	10_91541231_A_G	10	91541231	G	0.325625	0.00862137	0.0086215	0.32
s__Oribacterium_parvum	PPP1R3C/HECTD2	10_91541231_A_G	10	91541231	G	0.325625	-0.0112567	0.00808825	0.16
s__Oribacterium_SGB5283	PPP1R3C/HECTD2	10_91541231_A_G	10	91541231	G	0.325625	-0.0114707	0.00835991	0.17
s__Oribacterium_SGB5287	PPP1R3C/HECTD2	10_91541231_A_G	10	91541231	G	0.325625	-0.0295284	0.00846612	0.00049
s__Oribacterium_SGB96486	PPP1R3C/HECTD2	10_91541231_A_G	10	91541231	G	0.325625	-0.0088682	0.00881524	0.31
s__Oribacterium_SGB96555	PPP1R3C/HECTD2	10_91541231_A_G	10	91541231	G	0.325625	-0.0167565	0.00793956	0.035
s__Oribacterium_sinus	PPP1R3C/HECTD2	10_91541231_A_G	10	91541231	G	0.325625	0.00169396	0.00877168	0.85
s__Oribacterium_sp_oral_taxon_078	PPP1R3C/HECTD2	10_91541231_A_G	10	91541231	G	0.325625	-0.00485641	0.00895468	0.59
s__Ottowia_sp_Marseille_P4747	PPP1R3C/HECTD2	10_91541231_A_G	10	91541231	G	0.325625	0.0146586	0.00927684	0.11
s__Parascardovia_denticolens	PPP1R3C/HECTD2	10_91541231_A_G	10	91541231	G	0.325625	-0.0137047	0.00715182	0.055
s__Parvimonas_micra	PPP1R3C/HECTD2	10_91541231_A_G	10	91541231	G	0.325625	0.00683685	0.00732872	0.35
s__Parvimonas_SGB6649	PPP1R3C/HECTD2	10_91541231_A_G	10	91541231	G	0.325625	-0.0110452	0.00695172	0.11
s__Parvimonas_sp_oral_taxon_110	PPP1R3C/HECTD2	10_91541231_A_G	10	91541231	G	0.325625	0.0100799	0.0103857	0.33
s__Pauljensenia_hongkongensis	PPP1R3C/HECTD2	10_91541231_A_G	10	91541231	G	0.325625	-0.00536482	0.00884172	0.54
s__Peptidiphaga_gingivicola	PPP1R3C/HECTD2	10_91541231_A_G	10	91541231	G	0.325625	-0.00528957	0.00796364	0.51
s__Peptidiphaga_SGB15895	PPP1R3C/HECTD2	10_91541231_A_G	10	91541231	G	0.325625	-0.000800059	0.00990601	0.94
s__Peptoanaerobacter_stomatis	PPP1R3C/HECTD2	10_91541231_A_G	10	91541231	G	0.325625	0.0112523	0.00674682	0.095
s__Peptostreptococcaceae_unclassified_SGB6622	PPP1R3C/HECTD2	10_91541231_A_G	10	91541231	G	0.325625	-0.0145062	0.00975675	0.14
s__Peptostreptococcus_SGB749	PPP1R3C/HECTD2	10_91541231_A_G	10	91541231	G	0.325625	-0.010305	0.0076398	0.18
s__Peptostreptococcus_stomatis	PPP1R3C/HECTD2	10_91541231_A_G	10	91541231	G	0.325625	-0.0180293	0.00835071	0.031
s__Phocaeicola_abscessus	PPP1R3C/HECTD2	10_91541231_A_G	10	91541231	G	0.325625	0.000489925	0.0061697	0.94
s__Porphyromonas_catoniae	PPP1R3C/HECTD2	10_91541231_A_G	10	91541231	G	0.325625	0.00371673	0.00994461	0.71
s__Porphyromonas_endodontalis	PPP1R3C/HECTD2	10_91541231_A_G	10	91541231	G	0.325625	-0.00713318	0.00770421	0.35
s__Porphyromonas_gingivalis	PPP1R3C/HECTD2	10_91541231_A_G	10	91541231	G	0.325625	0.00245028	0.0064271	0.7
s__Porphyromonas_pasteri	PPP1R3C/HECTD2	10_91541231_A_G	10	91541231	G	0.325625	-0.0142249	0.00786662	0.071
s__Porphyromonas_SGB2037	PPP1R3C/HECTD2	10_91541231_A_G	10	91541231	G	0.325625	0.000258641	0.00992886	0.98
s__Porphyromonas_SGB2038	PPP1R3C/HECTD2	10_91541231_A_G	10	91541231	G	0.325625	-0.00599562	0.0101443	0.55
s__Porphyromonas_sp_oral_taxon_275	PPP1R3C/HECTD2	10_91541231_A_G	10	91541231	G	0.325625	-0.00543529	0.00911798	0.55
s__Porphyromonas_sp_oral_taxon_278	PPP1R3C/HECTD2	10_91541231_A_G	10	91541231	G	0.325625	-0.0239763	0.0100728	0.017
s__Prevotella_baroniae	PPP1R3C/HECTD2	10_91541231_A_G	10	91541231	G	0.325625	0.00482311	0.00675603	0.48
s__Prevotella_buccae	PPP1R3C/HECTD2	10_91541231_A_G	10	91541231	G	0.325625	0.00595538	0.00745643	0.42
s__Prevotellaceae_bacterium_Marseille_P2826	PPP1R3C/HECTD2	10_91541231_A_G	10	91541231	G	0.325625	0.026399	0.00710663	0.0002
s__Prevotella_conceptionensis	PPP1R3C/HECTD2	10_91541231_A_G	10	91541231	G	0.325625	0.016489	0.0105269	0.12
s__Prevotella_denticola	PPP1R3C/HECTD2	10_91541231_A_G	10	91541231	G	0.325625	-0.0154173	0.00789149	0.051
s__Prevotella_enoeca	PPP1R3C/HECTD2	10_91541231_A_G	10	91541231	G	0.325625	0.00109179	0.00828583	0.9
s__Prevotella_histicola	PPP1R3C/HECTD2	10_91541231_A_G	10	91541231	G	0.325625	-0.0221901	0.00858527	0.0097
s__Prevotella_intermedia	PPP1R3C/HECTD2	10_91541231_A_G	10	91541231	G	0.325625	-0.00070266	0.00756503	0.93
s__Prevotella_jejuni	PPP1R3C/HECTD2	10_91541231_A_G	10	91541231	G	0.325625	-0.00935592	0.00930344	0.31
s__Prevotella_loescheii	PPP1R3C/HECTD2	10_91541231_A_G	10	91541231	G	0.325625	0.0317026	0.0108023	0.0033
s__Prevotella_maculosa	PPP1R3C/HECTD2	10_91541231_A_G	10	91541231	G	0.325625	0.0231034	0.00814251	0.0045
s__Prevotella_marshii	PPP1R3C/HECTD2	10_91541231_A_G	10	91541231	G	0.325625	-0.00277693	0.00866581	0.75
s__Prevotella_melaninogenica	PPP1R3C/HECTD2	10_91541231_A_G	10	91541231	G	0.325625	0.0222437	0.00882513	0.012
s__Prevotella_micans	PPP1R3C/HECTD2	10_91541231_A_G	10	91541231	G	0.325625	-0.00618779	0.00863187	0.47
s__Prevotella_multiformis	PPP1R3C/HECTD2	10_91541231_A_G	10	91541231	G	0.325625	0.000764761	0.00704513	0.91
s__Prevotella_nanceiensis	PPP1R3C/HECTD2	10_91541231_A_G	10	91541231	G	0.325625	0.00107599	0.00838413	0.9
s__Prevotella_nigrescens	PPP1R3C/HECTD2	10_91541231_A_G	10	91541231	G	0.325625	0.0062693	0.00729574	0.39
s__Prevotella_oralis	PPP1R3C/HECTD2	10_91541231_A_G	10	91541231	G	0.325625	-0.00672129	0.00780668	0.39
s__Prevotella_oris	PPP1R3C/HECTD2	10_91541231_A_G	10	91541231	G	0.325625	0.00135924	0.00766615	0.86
s__Prevotella_oulorum	PPP1R3C/HECTD2	10_91541231_A_G	10	91541231	G	0.325625	0.0106057	0.00888746	0.23
s__Prevotella_pallens	PPP1R3C/HECTD2	10_91541231_A_G	10	91541231	G	0.325625	-6.03993e-05	0.0068815	0.99
s__Prevotella_pleuritidis	PPP1R3C/HECTD2	10_91541231_A_G	10	91541231	G	0.325625	-0.00980369	0.0092729	0.29
s__Prevotella_saccharolytica	PPP1R3C/HECTD2	10_91541231_A_G	10	91541231	G	0.325625	0.0152417	0.00731066	0.037
s__Prevotella_salivae	PPP1R3C/HECTD2	10_91541231_A_G	10	91541231	G	0.325625	0.0157028	0.00656787	0.017
s__Prevotella_scopos	PPP1R3C/HECTD2	10_91541231_A_G	10	91541231	G	0.325625	-0.00598528	0.00948568	0.53
s__Prevotella_SGB1459	PPP1R3C/HECTD2	10_91541231_A_G	10	91541231	G	0.325625	-0.0172492	0.0107748	0.11
s__Prevotella_SGB98243	PPP1R3C/HECTD2	10_91541231_A_G	10	91541231	G	0.325625	0.0121822	0.00664274	0.067
s__Prevotella_shahii	PPP1R3C/HECTD2	10_91541231_A_G	10	91541231	G	0.325625	-0.0058674	0.00739365	0.43
s__Prevotella_sp_HJM029	PPP1R3C/HECTD2	10_91541231_A_G	10	91541231	G	0.325625	-0.00475308	0.0096129	0.62
s__Prevotella_sp_oral_taxon_475	PPP1R3C/HECTD2	10_91541231_A_G	10	91541231	G	0.325625	-0.0100024	0.00989293	0.31
s__Prevotella_veroralis	PPP1R3C/HECTD2	10_91541231_A_G	10	91541231	G	0.325625	0.0157857	0.00990822	0.11
s__Prevotella_vespertina	PPP1R3C/HECTD2	10_91541231_A_G	10	91541231	G	0.325625	-0.000715745	0.00832557	0.93
s__Propionibacterium_acidifaciens	PPP1R3C/HECTD2	10_91541231_A_G	10	91541231	G	0.325625	-0.0124773	0.00733389	0.089
s__Pseudoleptotrichia_goodfellowii	PPP1R3C/HECTD2	10_91541231_A_G	10	91541231	G	0.325625	-0.019146	0.0103335	0.064
s__Rothia_aeria	PPP1R3C/HECTD2	10_91541231_A_G	10	91541231	G	0.325625	-0.00360842	0.00935141	0.7
s__Rothia_mucilaginosa	PPP1R3C/HECTD2	10_91541231_A_G	10	91541231	G	0.325625	-0.0072398	0.00993976	0.47
s__Scardovia_wiggsiae	PPP1R3C/HECTD2	10_91541231_A_G	10	91541231	G	0.325625	-0.00418661	0.00885263	0.64
s__Schaalia_georgiae	PPP1R3C/HECTD2	10_91541231_A_G	10	91541231	G	0.325625	0.0125676	0.0100476	0.21
s__Schaalia_meyeri	PPP1R3C/HECTD2	10_91541231_A_G	10	91541231	G	0.325625	-0.0266488	0.00944247	0.0048
s__Schaalia_odontolytica	PPP1R3C/HECTD2	10_91541231_A_G	10	91541231	G	0.325625	-0.0170682	0.0103686	0.1
s__Selenomonas_artemidis	PPP1R3C/HECTD2	10_91541231_A_G	10	91541231	G	0.325625	-0.00505306	0.00911897	0.58
s__Selenomonas_felix	PPP1R3C/HECTD2	10_91541231_A_G	10	91541231	G	0.325625	0.00487649	0.00849614	0.57
s__Selenomonas_flueggei	PPP1R3C/HECTD2	10_91541231_A_G	10	91541231	G	0.325625	0.023053	0.00881611	0.0089
s__Selenomonas_infelix	PPP1R3C/HECTD2	10_91541231_A_G	10	91541231	G	0.325625	0.00790491	0.00987157	0.42
s__Selenomonas_massiliensis	PPP1R3C/HECTD2	10_91541231_A_G	10	91541231	G	0.325625	0.0101872	0.007963	0.2
s__Selenomonas_noxia	PPP1R3C/HECTD2	10_91541231_A_G	10	91541231	G	0.325625	0.00206285	0.00745969	0.78
s__Selenomonas_SGB5879	PPP1R3C/HECTD2	10_91541231_A_G	10	91541231	G	0.325625	0.0088125	0.00805304	0.27
s__Selenomonas_SGB5880	PPP1R3C/HECTD2	10_91541231_A_G	10	91541231	G	0.325625	0.0144282	0.00688804	0.036
s__Selenomonas_SGB5891	PPP1R3C/HECTD2	10_91541231_A_G	10	91541231	G	0.325625	0.0130806	0.00784002	0.095
s__Selenomonas_SGB5896	PPP1R3C/HECTD2	10_91541231_A_G	10	91541231	G	0.325625	0.00522249	0.00709863	0.46
s__Selenomonas_SGB5900	PPP1R3C/HECTD2	10_91541231_A_G	10	91541231	G	0.325625	0.01115	0.007953	0.16
s__Selenomonas_sp_F0473	PPP1R3C/HECTD2	10_91541231_A_G	10	91541231	G	0.325625	-0.000215129	0.00727983	0.98
s__Selenomonas_sp_oral_taxon_126	PPP1R3C/HECTD2	10_91541231_A_G	10	91541231	G	0.325625	0.00168909	0.00847196	0.84
s__Selenomonas_sp_oral_taxon_892	PPP1R3C/HECTD2	10_91541231_A_G	10	91541231	G	0.325625	0.00765574	0.00830247	0.36
s__Selenomonas_sp_oral_taxon_920	PPP1R3C/HECTD2	10_91541231_A_G	10	91541231	G	0.325625	0.0100856	0.00798021	0.21
s__Selenomonas_sputigena	PPP1R3C/HECTD2	10_91541231_A_G	10	91541231	G	0.325625	0.0390951	0.00854408	4.7e-06
s__Selenomonas_timonae	PPP1R3C/HECTD2	10_91541231_A_G	10	91541231	G	0.325625	0.00035571	0.00887152	0.97
s__Shuttleworthia_satelles	PPP1R3C/HECTD2	10_91541231_A_G	10	91541231	G	0.325625	0.00595271	0.00761353	0.43
s__Simonsiella_muelleri	PPP1R3C/HECTD2	10_91541231_A_G	10	91541231	G	0.325625	0.000568149	0.00910637	0.95
s__Slackia_exigua	PPP1R3C/HECTD2	10_91541231_A_G	10	91541231	G	0.325625	-0.0103665	0.00755009	0.17
s__Solobacterium_moorei	PPP1R3C/HECTD2	10_91541231_A_G	10	91541231	G	0.325625	-0.0192107	0.00841642	0.022
s__Solobacterium_SGB6828	PPP1R3C/HECTD2	10_91541231_A_G	10	91541231	G	0.325625	-0.00980152	0.00870392	0.26
s__Solobacterium_SGB6829	PPP1R3C/HECTD2	10_91541231_A_G	10	91541231	G	0.325625	0.00717647	0.0086302	0.41
s__Solobacterium_SGB6833	PPP1R3C/HECTD2	10_91541231_A_G	10	91541231	G	0.325625	-0.00525103	0.00984617	0.59
s__Solobacterium_SGB6834	PPP1R3C/HECTD2	10_91541231_A_G	10	91541231	G	0.325625	-0.0049083	0.00817829	0.55
s__SR1_bacterium_human_oral_taxon_HOT_345	PPP1R3C/HECTD2	10_91541231_A_G	10	91541231	G	0.325625	-0.00247188	0.00843821	0.77
s__Staphylococcus_epidermidis	PPP1R3C/HECTD2	10_91541231_A_G	10	91541231	G	0.325625	0.00359008	0.00696523	0.61
s__Staphylococcus_hominis	PPP1R3C/HECTD2	10_91541231_A_G	10	91541231	G	0.325625	0.00149847	0.00634585	0.81
s__Stomatobaculum_longum	PPP1R3C/HECTD2	10_91541231_A_G	10	91541231	G	0.325625	-0.01585	0.00777277	0.041
s__Stomatobaculum_SGB5266	PPP1R3C/HECTD2	10_91541231_A_G	10	91541231	G	0.325625	-0.0137217	0.00858401	0.11
s__Streptococcus_anginosus	PPP1R3C/HECTD2	10_91541231_A_G	10	91541231	G	0.325625	0.0178706	0.00929413	0.055
s__Streptococcus_australis	PPP1R3C/HECTD2	10_91541231_A_G	10	91541231	G	0.325625	0.0233467	0.00976717	0.017
s__Streptococcus_constellatus	PPP1R3C/HECTD2	10_91541231_A_G	10	91541231	G	0.325625	0.0150975	0.00894227	0.091
s__Streptococcus_cristatus	PPP1R3C/HECTD2	10_91541231_A_G	10	91541231	G	0.325625	0.0229046	0.0102863	0.026
s__Streptococcus_gordonii	PPP1R3C/HECTD2	10_91541231_A_G	10	91541231	G	0.325625	0.0131248	0.00897025	0.14
s__Streptococcus_infantis	PPP1R3C/HECTD2	10_91541231_A_G	10	91541231	G	0.325625	0.0703573	0.00969997	4.1e-13
s__Streptococcus_intermedius	PPP1R3C/HECTD2	10_91541231_A_G	10	91541231	G	0.325625	-0.0198588	0.0105961	0.061
s__Streptococcus_mitis	PPP1R3C/HECTD2	10_91541231_A_G	10	91541231	G	0.325625	0.0459348	0.0100869	5.3e-06
s__Streptococcus_mutans	PPP1R3C/HECTD2	10_91541231_A_G	10	91541231	G	0.325625	-0.0183909	0.00826213	0.026
s__Streptococcus_oralis	PPP1R3C/HECTD2	10_91541231_A_G	10	91541231	G	0.325625	0.0182704	0.00988115	0.064
s__Streptococcus_parasanguinis	PPP1R3C/HECTD2	10_91541231_A_G	10	91541231	G	0.325625	0.0178333	0.00766953	0.02
s__Streptococcus_peroris	PPP1R3C/HECTD2	10_91541231_A_G	10	91541231	G	0.325625	0.00562486	0.00691217	0.42
s__Streptococcus_pneumoniae	PPP1R3C/HECTD2	10_91541231_A_G	10	91541231	G	0.325625	0.00873096	0.00894271	0.33
s__Streptococcus_rubneri	PPP1R3C/HECTD2	10_91541231_A_G	10	91541231	G	0.325625	0.0126481	0.00688858	0.066
s__Streptococcus_salivarius	PPP1R3C/HECTD2	10_91541231_A_G	10	91541231	G	0.325625	-0.0214283	0.00904895	0.018
s__Streptococcus_sanguinis	PPP1R3C/HECTD2	10_91541231_A_G	10	91541231	G	0.325625	0.0322712	0.00837322	0.00012
s__Streptococcus_sp_F0442	PPP1R3C/HECTD2	10_91541231_A_G	10	91541231	G	0.325625	0.00748602	0.00955166	0.43
s__Streptococcus_thermophilus	PPP1R3C/HECTD2	10_91541231_A_G	10	91541231	G	0.325625	-0.00957517	0.00962532	0.32
s__Streptococcus_vestibularis	PPP1R3C/HECTD2	10_91541231_A_G	10	91541231	G	0.325625	0.0766773	0.00917567	6.5e-17
s__Tannerella_forsythia	PPP1R3C/HECTD2	10_91541231_A_G	10	91541231	G	0.325625	0.00257668	0.00714156	0.72
s__Tannerella_serpentiformis	PPP1R3C/HECTD2	10_91541231_A_G	10	91541231	G	0.325625	0.00766109	0.00796754	0.34
s__Tannerella_sp_oral_taxon_808	PPP1R3C/HECTD2	10_91541231_A_G	10	91541231	G	0.325625	-0.00632807	0.0081701	0.44
s__TM7_phylum_sp_oral_taxon_348	PPP1R3C/HECTD2	10_91541231_A_G	10	91541231	G	0.325625	-0.00419895	0.00865861	0.63
s__TM7_phylum_sp_oral_taxon_349	PPP1R3C/HECTD2	10_91541231_A_G	10	91541231	G	0.325625	0.00619058	0.00875612	0.48
s__TM7_phylum_sp_oral_taxon_350	PPP1R3C/HECTD2	10_91541231_A_G	10	91541231	G	0.325625	0.00287204	0.0071673	0.69
s__TM7_phylum_sp_oral_taxon_351	PPP1R3C/HECTD2	10_91541231_A_G	10	91541231	G	0.325625	-0.00700192	0.00962017	0.47
s__TM7_phylum_sp_oral_taxon_352	PPP1R3C/HECTD2	10_91541231_A_G	10	91541231	G	0.325625	0.0146968	0.00926345	0.11
s__Treponema_denticola	PPP1R3C/HECTD2	10_91541231_A_G	10	91541231	G	0.325625	0.00879352	0.00783475	0.26
s__Treponema_lecithinolyticum	PPP1R3C/HECTD2	10_91541231_A_G	10	91541231	G	0.325625	-0.00970569	0.00819683	0.24
s__Treponema_maltophilum	PPP1R3C/HECTD2	10_91541231_A_G	10	91541231	G	0.325625	-0.00577016	0.00878198	0.51
s__Treponema_SGB3588	PPP1R3C/HECTD2	10_91541231_A_G	10	91541231	G	0.325625	-0.00240539	0.00727583	0.74
s__Treponema_SGB3601	PPP1R3C/HECTD2	10_91541231_A_G	10	91541231	G	0.325625	0.0131919	0.00695666	0.058
s__Treponema_SGB3603	PPP1R3C/HECTD2	10_91541231_A_G	10	91541231	G	0.325625	-0.00374882	0.00722004	0.6
s__Treponema_SGB3604	PPP1R3C/HECTD2	10_91541231_A_G	10	91541231	G	0.325625	-0.000961463	0.00575248	0.87
s__Treponema_SGB69443	PPP1R3C/HECTD2	10_91541231_A_G	10	91541231	G	0.325625	0.00031247	0.00675509	0.96
s__Treponema_SGB69453	PPP1R3C/HECTD2	10_91541231_A_G	10	91541231	G	0.325625	-0.0071644	0.00661419	0.28
s__Treponema_socranskii	PPP1R3C/HECTD2	10_91541231_A_G	10	91541231	G	0.325625	-0.0102889	0.00778462	0.19
s__Treponema_sp_Marseille_Q4130	PPP1R3C/HECTD2	10_91541231_A_G	10	91541231	G	0.325625	-0.00109305	0.00773947	0.89
s__Treponema_vincentii	PPP1R3C/HECTD2	10_91541231_A_G	10	91541231	G	0.325625	0.0107469	0.00902529	0.23
s__Veillonella_atypica	PPP1R3C/HECTD2	10_91541231_A_G	10	91541231	G	0.325625	0.0167788	0.00670724	0.012
s__Veillonella_dispar	PPP1R3C/HECTD2	10_91541231_A_G	10	91541231	G	0.325625	0.0104769	0.00776698	0.18
s__Veillonella_parvula	PPP1R3C/HECTD2	10_91541231_A_G	10	91541231	G	0.325625	0.0388301	0.007738	5.2e-07
s__Veillonella_rogosae	PPP1R3C/HECTD2	10_91541231_A_G	10	91541231	G	0.325625	0.000595311	0.00741803	0.94
s__Veillonella_SGB6928	PPP1R3C/HECTD2	10_91541231_A_G	10	91541231	G	0.325625	0.0237884	0.00850163	0.0051
s__Veillonella_SGB96765	PPP1R3C/HECTD2	10_91541231_A_G	10	91541231	G	0.325625	0.00471256	0.00713273	0.51
s__Veillonella_sp_3310	PPP1R3C/HECTD2	10_91541231_A_G	10	91541231	G	0.325625	0.0030067	0.0089013	0.74
s__Veillonella_sp_3627	PPP1R3C/HECTD2	10_91541231_A_G	10	91541231	G	0.325625	0.0208313	0.00775915	0.0073
s__Veillonella_sp_CHU110	PPP1R3C/HECTD2	10_91541231_A_G	10	91541231	G	0.325625	-0.000686456	0.00678119	0.92
s__Veillonella_tobetsuensis	PPP1R3C/HECTD2	10_91541231_A_G	10	91541231	G	0.325625	-0.0124041	0.00694471	0.074
s__Malassezia_restricta|t__EUK76775	PPP1R3C/HECTD2	10_91541231_A_G	10	91541231	G	0.325625	-0.00643482	0.00637494	0.31
s__GGB7107_SGB10420|t__SGB10420	PPP1R3C/HECTD2	10_91541231_A_G	10	91541231	G	0.325625	-0.00559254	0.00703085	0.43
s__Ottowia_sp_Marseille_P4747|t__SGB12664	PPP1R3C/HECTD2	10_91541231_A_G	10	91541231	G	0.325625	0.0146586	0.00927684	0.11
s__GGB1022_SGB1315|t__SGB1315	PPP1R3C/HECTD2	10_91541231_A_G	10	91541231	G	0.325625	-0.0130303	0.00849245	0.12
s__Lautropia_dentalis|t__SGB13164	PPP1R3C/HECTD2	10_91541231_A_G	10	91541231	G	0.325625	-0.0106423	0.00831994	0.2
s__Lautropia_mirabilis|t__SGB13165	PPP1R3C/HECTD2	10_91541231_A_G	10	91541231	G	0.325625	0.0119538	0.00862234	0.17
s__GGB1025_SGB1319|t__SGB1319	PPP1R3C/HECTD2	10_91541231_A_G	10	91541231	G	0.325625	0.0115531	0.00904465	0.2
s__GGB1025_SGB1320|t__SGB1320	PPP1R3C/HECTD2	10_91541231_A_G	10	91541231	G	0.325625	-0.00298261	0.00824921	0.72
s__GGB1026_SGB1321|t__SGB1321	PPP1R3C/HECTD2	10_91541231_A_G	10	91541231	G	0.325625	-0.00092269	0.00707167	0.9
s__Bacteroidetes_oral_taxon_274|t__SGB1341	PPP1R3C/HECTD2	10_91541231_A_G	10	91541231	G	0.325625	-0.00488685	0.00908841	0.59
s__Bacteroidetes_unclassified_SGB1343|t__SGB1343	PPP1R3C/HECTD2	10_91541231_A_G	10	91541231	G	0.325625	-0.00517822	0.00830838	0.53
s__GGB1088_SGB1395|t__SGB1395_group	PPP1R3C/HECTD2	10_91541231_A_G	10	91541231	G	0.325625	-0.0206016	0.00735852	0.0051
s__Alloprevotella_SGB1410|t__SGB1410	PPP1R3C/HECTD2	10_91541231_A_G	10	91541231	G	0.325625	0.0013144	0.00763546	0.86
s__Alloprevotella_tannerae|t__SGB1411	PPP1R3C/HECTD2	10_91541231_A_G	10	91541231	G	0.325625	-0.00255519	0.0081966	0.76
s__Olsenella_sp_oral_taxon_807|t__SGB14348	PPP1R3C/HECTD2	10_91541231_A_G	10	91541231	G	0.325625	-0.00480947	0.0074012	0.52
s__Olsenella_uli|t__SGB14386	PPP1R3C/HECTD2	10_91541231_A_G	10	91541231	G	0.325625	0.00488366	0.00653814	0.46
s__Prevotella_saccharolytica|t__SGB1454	PPP1R3C/HECTD2	10_91541231_A_G	10	91541231	G	0.325625	0.0152417	0.00731066	0.037
s__Prevotella_sp_oral_taxon_475|t__SGB1455	PPP1R3C/HECTD2	10_91541231_A_G	10	91541231	G	0.325625	-0.0100024	0.00989293	0.31
s__Prevotella_shahii|t__SGB1456	PPP1R3C/HECTD2	10_91541231_A_G	10	91541231	G	0.325625	-0.0058674	0.00739365	0.43
s__Prevotella_loescheii|t__SGB1457	PPP1R3C/HECTD2	10_91541231_A_G	10	91541231	G	0.325625	0.0317026	0.0108023	0.0033
s__Prevotella_conceptionensis|t__SGB1458	PPP1R3C/HECTD2	10_91541231_A_G	10	91541231	G	0.325625	0.016489	0.0105269	0.12
s__Prevotella_SGB1459|t__SGB1459	PPP1R3C/HECTD2	10_91541231_A_G	10	91541231	G	0.325625	-0.0172492	0.0107748	0.11
s__Alloprevotella_SGB1463|t__SGB1463_group	PPP1R3C/HECTD2	10_91541231_A_G	10	91541231	G	0.325625	-0.0021051	0.00809245	0.79
s__Alloprevotella_sp_oral_taxon_473|t__SGB1464	PPP1R3C/HECTD2	10_91541231_A_G	10	91541231	G	0.325625	0.00462604	0.00937738	0.62
s__Prevotellaceae_bacterium_Marseille_P2826|t__SGB1465	PPP1R3C/HECTD2	10_91541231_A_G	10	91541231	G	0.325625	0.026399	0.00710663	0.0002
s__GGB79977_SGB1466|t__SGB1466	PPP1R3C/HECTD2	10_91541231_A_G	10	91541231	G	0.325625	-0.00507542	0.00843655	0.55
s__Alloprevotella_sp_Lung230|t__SGB1467	PPP1R3C/HECTD2	10_91541231_A_G	10	91541231	G	0.325625	-0.000696504	0.0100271	0.94
s__GGB1144_SGB1468|t__SGB1468	PPP1R3C/HECTD2	10_91541231_A_G	10	91541231	G	0.325625	0.00470499	0.00886464	0.6
s__GGB1144_SGB1469|t__SGB1469	PPP1R3C/HECTD2	10_91541231_A_G	10	91541231	G	0.325625	-0.00130797	0.00858665	0.88
s__Slackia_exigua|t__SGB14784	PPP1R3C/HECTD2	10_91541231_A_G	10	91541231	G	0.325625	-0.0103665	0.00755009	0.17
s__Alloprevotella_SGB1483|t__SGB1483	PPP1R3C/HECTD2	10_91541231_A_G	10	91541231	G	0.325625	-0.0147183	0.00756597	0.052
s__Alloprevotella_SGB1484|t__SGB1484	PPP1R3C/HECTD2	10_91541231_A_G	10	91541231	G	0.325625	-0.0151502	0.00755327	0.045
s__Prevotella_oulorum|t__SGB1520	PPP1R3C/HECTD2	10_91541231_A_G	10	91541231	G	0.325625	0.0106057	0.00888746	0.23
s__Prevotella_sp_HJM029|t__SGB1521	PPP1R3C/HECTD2	10_91541231_A_G	10	91541231	G	0.325625	-0.00475308	0.0096129	0.62
s__Prevotella_salivae|t__SGB1522	PPP1R3C/HECTD2	10_91541231_A_G	10	91541231	G	0.325625	0.0157028	0.00656787	0.017
s__Prevotella_maculosa|t__SGB1524	PPP1R3C/HECTD2	10_91541231_A_G	10	91541231	G	0.325625	0.0231034	0.00814251	0.0045
s__Prevotella_oris|t__SGB1525	PPP1R3C/HECTD2	10_91541231_A_G	10	91541231	G	0.325625	0.00135924	0.00766615	0.86
s__Prevotella_pleuritidis|t__SGB1526	PPP1R3C/HECTD2	10_91541231_A_G	10	91541231	G	0.325625	-0.00980369	0.0092729	0.29
s__Prevotella_enoeca|t__SGB1527	PPP1R3C/HECTD2	10_91541231_A_G	10	91541231	G	0.325625	0.00109179	0.00828583	0.9
s__Prevotella_oralis|t__SGB1528	PPP1R3C/HECTD2	10_91541231_A_G	10	91541231	G	0.325625	-0.00672129	0.00780668	0.39
s__Prevotella_buccae|t__SGB1531	PPP1R3C/HECTD2	10_91541231_A_G	10	91541231	G	0.325625	0.00595538	0.00745643	0.42
s__Hallella_seregens|t__SGB1532	PPP1R3C/HECTD2	10_91541231_A_G	10	91541231	G	0.325625	-0.0113817	0.00615851	0.065
s__Prevotella_baroniae|t__SGB1533	PPP1R3C/HECTD2	10_91541231_A_G	10	91541231	G	0.325625	0.00482311	0.00675603	0.48
s__GGB1186_SGB1534|t__SGB1534	PPP1R3C/HECTD2	10_91541231_A_G	10	91541231	G	0.325625	0.0142973	0.00775686	0.065
s__Prevotella_nanceiensis|t__SGB1536_group	PPP1R3C/HECTD2	10_91541231_A_G	10	91541231	G	0.325625	0.00107599	0.00838413	0.9
s__Prevotella_multiformis|t__SGB1539	PPP1R3C/HECTD2	10_91541231_A_G	10	91541231	G	0.325625	0.000764761	0.00704513	0.91
s__Prevotella_denticola|t__SGB1540	PPP1R3C/HECTD2	10_91541231_A_G	10	91541231	G	0.325625	-0.0154173	0.00789149	0.051
s__Prevotella_veroralis|t__SGB1541	PPP1R3C/HECTD2	10_91541231_A_G	10	91541231	G	0.325625	0.0157857	0.00990822	0.11
s__Prevotella_vespertina|t__SGB1542	PPP1R3C/HECTD2	10_91541231_A_G	10	91541231	G	0.325625	-0.000715745	0.00832557	0.93
s__Prevotella_histicola|t__SGB1543	PPP1R3C/HECTD2	10_91541231_A_G	10	91541231	G	0.325625	-0.0221901	0.00858527	0.0097
s__Prevotella_scopos|t__SGB1544	PPP1R3C/HECTD2	10_91541231_A_G	10	91541231	G	0.325625	-0.00598528	0.00948568	0.53
s__Prevotella_jejuni|t__SGB1545	PPP1R3C/HECTD2	10_91541231_A_G	10	91541231	G	0.325625	-0.00935592	0.00930344	0.31
s__Prevotella_melaninogenica|t__SGB1547	PPP1R3C/HECTD2	10_91541231_A_G	10	91541231	G	0.325625	0.014809	0.00919852	0.11
s__GGB9835_SGB15485|t__SGB15485	PPP1R3C/HECTD2	10_91541231_A_G	10	91541231	G	0.325625	0.00230944	0.00794101	0.77
s__Scardovia_wiggsiae|t__SGB15494	PPP1R3C/HECTD2	10_91541231_A_G	10	91541231	G	0.325625	-0.00418661	0.00885263	0.64
s__Prevotella_melaninogenica|t__SGB1552	PPP1R3C/HECTD2	10_91541231_A_G	10	91541231	G	0.325625	0.0212829	0.00878761	0.015
s__Prevotella_intermedia|t__SGB1560	PPP1R3C/HECTD2	10_91541231_A_G	10	91541231	G	0.325625	-0.00070266	0.00756503	0.93
s__Prevotella_nigrescens|t__SGB1561	PPP1R3C/HECTD2	10_91541231_A_G	10	91541231	G	0.325625	0.0062693	0.00729574	0.39
s__Prevotella_pallens|t__SGB1564	PPP1R3C/HECTD2	10_91541231_A_G	10	91541231	G	0.325625	-6.03993e-05	0.0068815	0.99
s__Prevotella_micans|t__SGB1565	PPP1R3C/HECTD2	10_91541231_A_G	10	91541231	G	0.325625	-0.00618779	0.00863187	0.47
s__GGB1202_SGB1566|t__SGB1566	PPP1R3C/HECTD2	10_91541231_A_G	10	91541231	G	0.325625	-0.00856717	0.00609097	0.16
s__GGB1202_SGB1567|t__SGB1567	PPP1R3C/HECTD2	10_91541231_A_G	10	91541231	G	0.325625	-0.0015489	0.00730554	0.83
s__GGB1203_SGB1568|t__SGB1568	PPP1R3C/HECTD2	10_91541231_A_G	10	91541231	G	0.325625	0.0072909	0.00734958	0.32
s__Actinomyces_sp_oral_taxon_448|t__SGB15872	PPP1R3C/HECTD2	10_91541231_A_G	10	91541231	G	0.325625	0.0140939	0.00863823	0.1
s__Actinomyces_massiliensis|t__SGB15873	PPP1R3C/HECTD2	10_91541231_A_G	10	91541231	G	0.325625	-0.0192289	0.00857014	0.025
s__Actinomyces_gerencseriae|t__SGB15874	PPP1R3C/HECTD2	10_91541231_A_G	10	91541231	G	0.325625	-0.00713353	0.0100467	0.48
s__Actinomyces_sp_HMT897|t__SGB15876	PPP1R3C/HECTD2	10_91541231_A_G	10	91541231	G	0.325625	-0.00305489	0.00871971	0.73
s__Actinomyces_dentalis|t__SGB15877	PPP1R3C/HECTD2	10_91541231_A_G	10	91541231	G	0.325625	-0.00784582	0.0078873	0.32
s__Actinomyces_oris|t__SGB15878	PPP1R3C/HECTD2	10_91541231_A_G	10	91541231	G	0.325625	-0.0210413	0.00853659	0.014
s__Actinomyces_sp_Marseille_P3109|t__SGB15885	PPP1R3C/HECTD2	10_91541231_A_G	10	91541231	G	0.325625	0.00454505	0.00985902	0.64
s__Actinomyces_sp_oral_taxon_170|t__SGB15886	PPP1R3C/HECTD2	10_91541231_A_G	10	91541231	G	0.325625	0.00105122	0.0102769	0.92
s__Actinomyces_johnsonii|t__SGB15887	PPP1R3C/HECTD2	10_91541231_A_G	10	91541231	G	0.325625	-9.81432e-05	0.00975779	0.99
s__Actinomyces_naeslundii|t__SGB15888	PPP1R3C/HECTD2	10_91541231_A_G	10	91541231	G	0.325625	-0.0115611	0.00886899	0.19
s__Actinobaculum_sp_oral_taxon_183|t__SGB15892	PPP1R3C/HECTD2	10_91541231_A_G	10	91541231	G	0.325625	0.00217066	0.0103809	0.83
s__Peptidiphaga_gingivicola|t__SGB15894	PPP1R3C/HECTD2	10_91541231_A_G	10	91541231	G	0.325625	-0.00528957	0.00796364	0.51
s__Peptidiphaga_SGB15895|t__SGB15895	PPP1R3C/HECTD2	10_91541231_A_G	10	91541231	G	0.325625	-0.000800059	0.00990601	0.94
s__Arachnia_rubra|t__SGB15896	PPP1R3C/HECTD2	10_91541231_A_G	10	91541231	G	0.325625	-0.00226291	0.00909913	0.8
s__Arachnia_propionica|t__SGB15897	PPP1R3C/HECTD2	10_91541231_A_G	10	91541231	G	0.325625	0.0299524	0.00832547	0.00032
s__Arachnia_SGB15898|t__SGB15898	PPP1R3C/HECTD2	10_91541231_A_G	10	91541231	G	0.325625	0.0082112	0.00855902	0.34
s__Arachnia_SGB15899|t__SGB15899	PPP1R3C/HECTD2	10_91541231_A_G	10	91541231	G	0.325625	-0.00559133	0.00906922	0.54
s__Arachnia_SGB15900|t__SGB15900	PPP1R3C/HECTD2	10_91541231_A_G	10	91541231	G	0.325625	0.00475047	0.0074891	0.53
s__Propionibacterium_acidifaciens|t__SGB15903	PPP1R3C/HECTD2	10_91541231_A_G	10	91541231	G	0.325625	-0.0124773	0.00733389	0.089
s__Micrococcus_luteus|t__SGB16676	PPP1R3C/HECTD2	10_91541231_A_G	10	91541231	G	0.325625	-0.00328936	0.00786851	0.68
s__Cutibacterium_acnes|t__SGB16955	PPP1R3C/HECTD2	10_91541231_A_G	10	91541231	G	0.325625	0.00888084	0.00928374	0.34
s__Rothia_mucilaginosa|t__SGB16971_group	PPP1R3C/HECTD2	10_91541231_A_G	10	91541231	G	0.325625	0.00751627	0.0108862	0.49
s__Rothia_mucilaginosa|t__SGB16986	PPP1R3C/HECTD2	10_91541231_A_G	10	91541231	G	0.325625	-0.0180031	0.00837624	0.032
s__Rothia_aeria|t__SGB16987	PPP1R3C/HECTD2	10_91541231_A_G	10	91541231	G	0.325625	-0.00360842	0.00935141	0.7
s__Corynebacterium_matruchotii|t__SGB17007	PPP1R3C/HECTD2	10_91541231_A_G	10	91541231	G	0.325625	-0.0143669	0.0068873	0.037
s__Corynebacterium_durum|t__SGB17008	PPP1R3C/HECTD2	10_91541231_A_G	10	91541231	G	0.325625	-0.0199962	0.00957945	0.037
s__Corynebacterium_aurimucosum|t__SGB17102_group	PPP1R3C/HECTD2	10_91541231_A_G	10	91541231	G	0.325625	-0.0136874	0.0065032	0.035
s__Actinomyces_graevenitzii|t__SGB17130_group	PPP1R3C/HECTD2	10_91541231_A_G	10	91541231	G	0.325625	-0.033535	0.00986608	0.00068
s__Actinomyces_SGB17132|t__SGB17132_group	PPP1R3C/HECTD2	10_91541231_A_G	10	91541231	G	0.325625	0.0146772	0.00810893	0.07
s__Actinomyces_sp_ph3|t__SGB17137_group	PPP1R3C/HECTD2	10_91541231_A_G	10	91541231	G	0.325625	-0.0586083	0.0092472	2.3e-10
s__Pauljensenia_hongkongensis|t__SGB17148	PPP1R3C/HECTD2	10_91541231_A_G	10	91541231	G	0.325625	-0.00536482	0.00884172	0.54
s__Schaalia_georgiae|t__SGB17149	PPP1R3C/HECTD2	10_91541231_A_G	10	91541231	G	0.325625	0.0125676	0.0100476	0.21
s__Schaalia_meyeri|t__SGB17150	PPP1R3C/HECTD2	10_91541231_A_G	10	91541231	G	0.325625	-0.0266488	0.00944247	0.0048
s__Cellulomonas_flavigena|t__SGB17151	PPP1R3C/HECTD2	10_91541231_A_G	10	91541231	G	0.325625	-0.0025846	0.00879153	0.77
s__Actinomyces_bouchesdurhonensis|t__SGB17152	PPP1R3C/HECTD2	10_91541231_A_G	10	91541231	G	0.325625	-0.00265606	0.00793911	0.74
s__Isoptericola_variabilis|t__SGB17153	PPP1R3C/HECTD2	10_91541231_A_G	10	91541231	G	0.325625	-0.0127186	0.00848732	0.13
s__Actinomyces_SGB17154|t__SGB17154	PPP1R3C/HECTD2	10_91541231_A_G	10	91541231	G	0.325625	0.00650008	0.00956614	0.5
s__Schaalia_odontolytica|t__SGB17156	PPP1R3C/HECTD2	10_91541231_A_G	10	91541231	G	0.325625	0.00260349	0.0099023	0.79
s__Actinomyces_SGB17157|t__SGB17157	PPP1R3C/HECTD2	10_91541231_A_G	10	91541231	G	0.325625	-0.0265228	0.0110747	0.017
s__Actinomyces_sp_HMSC035G02|t__SGB17158_group	PPP1R3C/HECTD2	10_91541231_A_G	10	91541231	G	0.325625	0.00781902	0.0118198	0.51
s__Actinomyces_SGB17163|t__SGB17163_group	PPP1R3C/HECTD2	10_91541231_A_G	10	91541231	G	0.325625	-0.0165926	0.0120241	0.17
s__Actinomyces_sp_ICM47|t__SGB17167_group	PPP1R3C/HECTD2	10_91541231_A_G	10	91541231	G	0.325625	0.00372283	0.00983522	0.71
s__Actinomyces_SGB17168|t__SGB17168	PPP1R3C/HECTD2	10_91541231_A_G	10	91541231	G	0.325625	-0.0299837	0.00924618	0.0012
s__Actinomyces_sp_ICM58|t__SGB17169	PPP1R3C/HECTD2	10_91541231_A_G	10	91541231	G	0.325625	0.00609755	0.0110703	0.58
s__Bifidobacterium_dentium|t__SGB17234	PPP1R3C/HECTD2	10_91541231_A_G	10	91541231	G	0.325625	-0.0176387	0.0073048	0.016
s__Bifidobacterium_longum|t__SGB17248	PPP1R3C/HECTD2	10_91541231_A_G	10	91541231	G	0.325625	-0.00817928	0.00756026	0.28
s__Parascardovia_denticolens|t__SGB17291	PPP1R3C/HECTD2	10_91541231_A_G	10	91541231	G	0.325625	-0.0137047	0.00715182	0.055
s__Alloscardovia_omnicolens|t__SGB17300	PPP1R3C/HECTD2	10_91541231_A_G	10	91541231	G	0.325625	0.0373383	0.00794791	2.6e-06
s__GGB10852_SGB17521|t__SGB17521	PPP1R3C/HECTD2	10_91541231_A_G	10	91541231	G	0.325625	-0.00417765	0.00565892	0.46
s__GGB10852_SGB17523|t__SGB17523	PPP1R3C/HECTD2	10_91541231_A_G	10	91541231	G	0.325625	0.011155	0.00674778	0.098
s__Fretibacterium_fastidiosum|t__SGB17525	PPP1R3C/HECTD2	10_91541231_A_G	10	91541231	G	0.325625	0.00538737	0.0055261	0.33
s__GGB12440_SGB19288|t__SGB19288	PPP1R3C/HECTD2	10_91541231_A_G	10	91541231	G	0.325625	-0.0107117	0.00800989	0.18
s__GGB12441_SGB19290|t__SGB19290_group	PPP1R3C/HECTD2	10_91541231_A_G	10	91541231	G	0.325625	-0.0246638	0.00881797	0.0052
s__Campylobacter_SGB19292|t__SGB19292	PPP1R3C/HECTD2	10_91541231_A_G	10	91541231	G	0.325625	-0.00848374	0.0101827	0.4
s__Campylobacter_SGB19298|t__SGB19298	PPP1R3C/HECTD2	10_91541231_A_G	10	91541231	G	0.325625	-0.00397287	0.0100498	0.69
s__Campylobacter_gracilis|t__SGB19300	PPP1R3C/HECTD2	10_91541231_A_G	10	91541231	G	0.325625	-0.0176094	0.00801306	0.028
s__GGB12443_SGB19313|t__SGB19313	PPP1R3C/HECTD2	10_91541231_A_G	10	91541231	G	0.325625	0.00616644	0.00927946	0.51
s__Campylobacter_SGB19314|t__SGB19314	PPP1R3C/HECTD2	10_91541231_A_G	10	91541231	G	0.325625	0.00468873	0.0080271	0.56
s__Campylobacter_rectus|t__SGB19315	PPP1R3C/HECTD2	10_91541231_A_G	10	91541231	G	0.325625	0.00340125	0.00756122	0.65
s__Campylobacter_SGB19318|t__SGB19318	PPP1R3C/HECTD2	10_91541231_A_G	10	91541231	G	0.325625	0.00443987	0.00902837	0.62
s__Campylobacter_SGB19319|t__SGB19319	PPP1R3C/HECTD2	10_91541231_A_G	10	91541231	G	0.325625	0.0230997	0.00840723	0.006
s__Campylobacter_showae|t__SGB19322_group	PPP1R3C/HECTD2	10_91541231_A_G	10	91541231	G	0.325625	0.0099087	0.00817225	0.23
s__Campylobacter_SGB19323|t__SGB19323	PPP1R3C/HECTD2	10_91541231_A_G	10	91541231	G	0.325625	-0.00874103	0.00941593	0.35
s__Campylobacter_curvus|t__SGB19334	PPP1R3C/HECTD2	10_91541231_A_G	10	91541231	G	0.325625	0.00490034	0.00884359	0.58
s__Campylobacter_SGB19337|t__SGB19337	PPP1R3C/HECTD2	10_91541231_A_G	10	91541231	G	0.325625	-0.0180207	0.00940597	0.055
s__Campylobacter_SGB19347|t__SGB19347	PPP1R3C/HECTD2	10_91541231_A_G	10	91541231	G	0.325625	-0.00414366	0.00870356	0.63
s__Campylobacter_concisus|t__SGB19351_group	PPP1R3C/HECTD2	10_91541231_A_G	10	91541231	G	0.325625	-0.00741878	0.00750827	0.32
s__GGB1431_SGB1972|t__SGB1972	PPP1R3C/HECTD2	10_91541231_A_G	10	91541231	G	0.325625	-0.00839838	0.00703329	0.23
s__TM7_phylum_sp_oral_taxon_351|t__SGB19790	PPP1R3C/HECTD2	10_91541231_A_G	10	91541231	G	0.325625	-0.0080519	0.0098667	0.41
s__GGB12761_SGB19791|t__SGB19791	PPP1R3C/HECTD2	10_91541231_A_G	10	91541231	G	0.325625	0.00116776	0.00965663	0.9
s__Candidatus_Nanosyncoccus_SGB19792|t__SGB19792	PPP1R3C/HECTD2	10_91541231_A_G	10	91541231	G	0.325625	0.0135808	0.0102291	0.18
s__Candidatus_Nanosyncoccus_SGB19793|t__SGB19793_group	PPP1R3C/HECTD2	10_91541231_A_G	10	91541231	G	0.325625	-0.00248257	0.0112119	0.82
s__GGB12763_SGB19797|t__SGB19797	PPP1R3C/HECTD2	10_91541231_A_G	10	91541231	G	0.325625	0.0172159	0.00870594	0.048
s__TM7_phylum_sp_oral_taxon_350|t__SGB19820	PPP1R3C/HECTD2	10_91541231_A_G	10	91541231	G	0.325625	0.00287204	0.0071673	0.69
s__GGB12783_SGB19821|t__SGB19821	PPP1R3C/HECTD2	10_91541231_A_G	10	91541231	G	0.325625	0.0107407	0.00726895	0.14
s__Candidatus_Nanogingivalis_gingivitcus|t__SGB19822	PPP1R3C/HECTD2	10_91541231_A_G	10	91541231	G	0.325625	0.0186809	0.00914778	0.041
s__GGB12785_SGB19823|t__SGB19823	PPP1R3C/HECTD2	10_91541231_A_G	10	91541231	G	0.325625	0.011313	0.0106031	0.29
s__GGB12785_SGB19824|t__SGB19824	PPP1R3C/HECTD2	10_91541231_A_G	10	91541231	G	0.325625	0.0139869	0.00924982	0.13
s__GGB12785_SGB19825|t__SGB19825	PPP1R3C/HECTD2	10_91541231_A_G	10	91541231	G	0.325625	0.0554572	0.0100051	3e-08
s__GGB12785_SGB19827|t__SGB19827_group	PPP1R3C/HECTD2	10_91541231_A_G	10	91541231	G	0.325625	0.00313105	0.0101787	0.76
s__GGB12786_SGB19828|t__SGB19828	PPP1R3C/HECTD2	10_91541231_A_G	10	91541231	G	0.325625	-0.00199814	0.00852188	0.81
s__GGB12788_SGB19832|t__SGB19832	PPP1R3C/HECTD2	10_91541231_A_G	10	91541231	G	0.325625	-0.00125218	0.0103593	0.9
s__GGB12788_SGB19833|t__SGB19833	PPP1R3C/HECTD2	10_91541231_A_G	10	91541231	G	0.325625	0.00118151	0.00992825	0.91
s__GGB12788_SGB19838|t__SGB19838	PPP1R3C/HECTD2	10_91541231_A_G	10	91541231	G	0.325625	-0.0200268	0.0115392	0.083
s__GGB12789_SGB19843|t__SGB19843	PPP1R3C/HECTD2	10_91541231_A_G	10	91541231	G	0.325625	0.0312088	0.0098468	0.0015
s__TM7_phylum_sp_oral_taxon_349|t__SGB19844	PPP1R3C/HECTD2	10_91541231_A_G	10	91541231	G	0.325625	0.00619058	0.00875612	0.48
s__Candidatus_Saccharibacteria_unclassified_SGB19847|t__SGB19847	PPP1R3C/HECTD2	10_91541231_A_G	10	91541231	G	0.325625	0.0106239	0.00797524	0.18
s__Candidatus_Nanosynbacter_lyticus|t__SGB19849	PPP1R3C/HECTD2	10_91541231_A_G	10	91541231	G	0.325625	-0.01186	0.00970928	0.22
s__TM7_phylum_sp_oral_taxon_352|t__SGB19860_group	PPP1R3C/HECTD2	10_91541231_A_G	10	91541231	G	0.325625	0.0146968	0.00926345	0.11
s__TM7_phylum_sp_oral_taxon_348|t__SGB19880	PPP1R3C/HECTD2	10_91541231_A_G	10	91541231	G	0.325625	-0.00419895	0.00865861	0.63
s__GGB12794_SGB19881|t__SGB19881	PPP1R3C/HECTD2	10_91541231_A_G	10	91541231	G	0.325625	-0.00658171	0.0096974	0.5
s__Candidatus_Nanosynsacchari_sp_TM7_ANC_38_39_G1_1|t__SGB19882	PPP1R3C/HECTD2	10_91541231_A_G	10	91541231	G	0.325625	0.00570871	0.00826736	0.49
s__Candidatus_Nanosynbacter_SGB19887|t__SGB19887	PPP1R3C/HECTD2	10_91541231_A_G	10	91541231	G	0.325625	-0.0194218	0.0102535	0.058
s__Candidatus_Nanosynbacter_SGB19893|t__SGB19893_group	PPP1R3C/HECTD2	10_91541231_A_G	10	91541231	G	0.325625	-0.0246788	0.0109904	0.025
s__Candidatus_Saccharibacteria_bacterium_oral_taxon_488|t__SGB19901	PPP1R3C/HECTD2	10_91541231_A_G	10	91541231	G	0.325625	0.0128076	0.0100426	0.2
s__Candidatus_Saccharibacteria_bacterium_oral_taxon_488|t__SGB19903	PPP1R3C/HECTD2	10_91541231_A_G	10	91541231	G	0.325625	-0.00925911	0.0105625	0.38
s__Candidatus_Saccharibacteria_bacterium_oral_taxon_955|t__SGB19921	PPP1R3C/HECTD2	10_91541231_A_G	10	91541231	G	0.325625	0.014882	0.00985317	0.13
s__Porphyromonas_endodontalis|t__SGB2016	PPP1R3C/HECTD2	10_91541231_A_G	10	91541231	G	0.325625	-0.00713318	0.00770421	0.35
s__Porphyromonas_catoniae|t__SGB2036	PPP1R3C/HECTD2	10_91541231_A_G	10	91541231	G	0.325625	0.00371673	0.00994461	0.71
s__Porphyromonas_SGB2037|t__SGB2037	PPP1R3C/HECTD2	10_91541231_A_G	10	91541231	G	0.325625	0.000258641	0.00992886	0.98
s__Porphyromonas_SGB2038|t__SGB2038	PPP1R3C/HECTD2	10_91541231_A_G	10	91541231	G	0.325625	-0.00599562	0.0101443	0.55
s__GGB1473_SGB2039|t__SGB2039	PPP1R3C/HECTD2	10_91541231_A_G	10	91541231	G	0.325625	-0.00726259	0.00902464	0.42
s__Porphyromonas_sp_oral_taxon_278|t__SGB2041	PPP1R3C/HECTD2	10_91541231_A_G	10	91541231	G	0.325625	-0.0239763	0.0100728	0.017
s__GGB45697_SGB2042|t__SGB2042	PPP1R3C/HECTD2	10_91541231_A_G	10	91541231	G	0.325625	-0.0187902	0.00689918	0.0065
s__Porphyromonas_pasteri|t__SGB2043	PPP1R3C/HECTD2	10_91541231_A_G	10	91541231	G	0.325625	-0.0142249	0.00786662	0.071
s__Tannerella_sp_oral_taxon_808|t__SGB2047	PPP1R3C/HECTD2	10_91541231_A_G	10	91541231	G	0.325625	-0.00632807	0.0081701	0.44
s__Tannerella_serpentiformis|t__SGB2048	PPP1R3C/HECTD2	10_91541231_A_G	10	91541231	G	0.325625	0.00766109	0.00796754	0.34
s__Phocaeicola_abscessus|t__SGB2052	PPP1R3C/HECTD2	10_91541231_A_G	10	91541231	G	0.325625	0.000489925	0.0061697	0.94
s__Tannerella_forsythia|t__SGB2053	PPP1R3C/HECTD2	10_91541231_A_G	10	91541231	G	0.325625	0.00384699	0.0070097	0.58
s__Porphyromonas_gingivalis|t__SGB2057	PPP1R3C/HECTD2	10_91541231_A_G	10	91541231	G	0.325625	0.00245028	0.0064271	0.7
s__GGB1611_SGB2208|t__SGB2208	PPP1R3C/HECTD2	10_91541231_A_G	10	91541231	G	0.325625	-0.00158372	0.00688829	0.82
s__Schaalia_odontolytica|t__SGB23982	PPP1R3C/HECTD2	10_91541231_A_G	10	91541231	G	0.325625	-0.0259198	0.00858813	0.0025
s__Actinomyces_sp_oral_taxon_414|t__SGB23985	PPP1R3C/HECTD2	10_91541231_A_G	10	91541231	G	0.325625	0.0145283	0.00800381	0.069
s__GGB1832_SGB2476|t__SGB2476	PPP1R3C/HECTD2	10_91541231_A_G	10	91541231	G	0.325625	0.00766318	0.00871493	0.38
s__GGB1833_SGB2477|t__SGB2477	PPP1R3C/HECTD2	10_91541231_A_G	10	91541231	G	0.325625	0.0047233	0.0095231	0.62
s__Capnocytophaga_sp_oral_taxon_338|t__SGB2478	PPP1R3C/HECTD2	10_91541231_A_G	10	91541231	G	0.325625	-0.01457	0.00926974	0.12
s__Capnocytophaga_gingivalis|t__SGB2479	PPP1R3C/HECTD2	10_91541231_A_G	10	91541231	G	0.325625	-0.0353726	0.0102337	0.00055
s__Capnocytophaga_SGB2480|t__SGB2480	PPP1R3C/HECTD2	10_91541231_A_G	10	91541231	G	0.325625	0.0171212	0.0100822	0.089
s__Capnocytophaga_granulosa|t__SGB2483	PPP1R3C/HECTD2	10_91541231_A_G	10	91541231	G	0.325625	-0.0185435	0.00996329	0.063
s__Capnocytophaga_sp_oral_taxon_863|t__SGB2486	PPP1R3C/HECTD2	10_91541231_A_G	10	91541231	G	0.325625	-0.0272482	0.00906799	0.0027
s__Capnocytophaga_bilenii|t__SGB2489	PPP1R3C/HECTD2	10_91541231_A_G	10	91541231	G	0.325625	0.0116673	0.0095031	0.22
s__Capnocytophaga_leadbetteri|t__SGB2492	PPP1R3C/HECTD2	10_91541231_A_G	10	91541231	G	0.325625	0.0163469	0.00952086	0.086
s__Lachnospiraceae_bacterium_oral_taxon_500|t__SGB24947	PPP1R3C/HECTD2	10_91541231_A_G	10	91541231	G	0.325625	0.00476299	0.00616653	0.44
s__Capnocytophaga_ochracea|t__SGB2497	PPP1R3C/HECTD2	10_91541231_A_G	10	91541231	G	0.325625	-0.00510167	0.00889698	0.57
s__Capnocytophaga_genosp_AHN8471|t__SGB2498	PPP1R3C/HECTD2	10_91541231_A_G	10	91541231	G	0.325625	0.0103755	0.0106497	0.33
s__Capnocytophaga_SGB2499|t__SGB2499	PPP1R3C/HECTD2	10_91541231_A_G	10	91541231	G	0.325625	-0.00114833	0.00840907	0.89
s__Capnocytophaga_sputigena|t__SGB2502	PPP1R3C/HECTD2	10_91541231_A_G	10	91541231	G	0.325625	-0.0019118	0.0082499	0.82
s__Selenomonas_sp_oral_taxon_920|t__SGB25061	PPP1R3C/HECTD2	10_91541231_A_G	10	91541231	G	0.325625	0.0100856	0.00798021	0.21
s__GGB1843_SGB2516|t__SGB2516	PPP1R3C/HECTD2	10_91541231_A_G	10	91541231	G	0.325625	-0.00711059	0.00854811	0.41
s__GGB1843_SGB2524|t__SGB2524	PPP1R3C/HECTD2	10_91541231_A_G	10	91541231	G	0.325625	-0.000219257	0.00851033	0.98
s__GGB1844_SGB2532|t__SGB2532	PPP1R3C/HECTD2	10_91541231_A_G	10	91541231	G	0.325625	0.0180778	0.0100038	0.071
s__GGB1845_SGB2533|t__SGB2533	PPP1R3C/HECTD2	10_91541231_A_G	10	91541231	G	0.325625	0.0311051	0.00948357	0.001
s__Campylobacter_showae|t__SGB28525	PPP1R3C/HECTD2	10_91541231_A_G	10	91541231	G	0.325625	-0.00492622	0.00972028	0.61
s__Leptotrichia_shahii|t__SGB29045	PPP1R3C/HECTD2	10_91541231_A_G	10	91541231	G	0.325625	0.0129159	0.00811361	0.11
s__Veillonella_sp_CHU110|t__SGB30370	PPP1R3C/HECTD2	10_91541231_A_G	10	91541231	G	0.325625	-0.000686456	0.00678119	0.92
s__Prevotella_marshii|t__SGB3323	PPP1R3C/HECTD2	10_91541231_A_G	10	91541231	G	0.325625	-0.00277693	0.00866581	0.75
s__Actinomyces_timonensis|t__SGB33750	PPP1R3C/HECTD2	10_91541231_A_G	10	91541231	G	0.325625	0.00907429	0.007928	0.25
s__Candidatus_Gracilibacteria_bacterium_GN02_873|t__SGB3516	PPP1R3C/HECTD2	10_91541231_A_G	10	91541231	G	0.325625	0.0104788	0.00844803	0.21
s__Treponema_socranskii|t__SGB3585	PPP1R3C/HECTD2	10_91541231_A_G	10	91541231	G	0.325625	-0.0102889	0.00778462	0.19
s__Treponema_lecithinolyticum|t__SGB3587	PPP1R3C/HECTD2	10_91541231_A_G	10	91541231	G	0.325625	-0.00970569	0.00819683	0.24
s__Treponema_SGB3588|t__SGB3588	PPP1R3C/HECTD2	10_91541231_A_G	10	91541231	G	0.325625	-0.00240539	0.00727583	0.74
s__Treponema_maltophilum|t__SGB3589	PPP1R3C/HECTD2	10_91541231_A_G	10	91541231	G	0.325625	-0.00577016	0.00878198	0.51
s__GGB2666_SGB3592|t__SGB3592	PPP1R3C/HECTD2	10_91541231_A_G	10	91541231	G	0.325625	0.00555331	0.00676086	0.41
s__GGB2672_SGB3600|t__SGB3600	PPP1R3C/HECTD2	10_91541231_A_G	10	91541231	G	0.325625	0.00919114	0.00648928	0.16
s__Treponema_SGB3601|t__SGB3601	PPP1R3C/HECTD2	10_91541231_A_G	10	91541231	G	0.325625	0.0131919	0.00695666	0.058
s__Treponema_vincentii|t__SGB3602	PPP1R3C/HECTD2	10_91541231_A_G	10	91541231	G	0.325625	-0.000974614	0.00768115	0.9
s__Treponema_SGB3603|t__SGB3603	PPP1R3C/HECTD2	10_91541231_A_G	10	91541231	G	0.325625	-0.00374882	0.00722004	0.6
s__Treponema_SGB3604|t__SGB3604	PPP1R3C/HECTD2	10_91541231_A_G	10	91541231	G	0.325625	-0.000961463	0.00575248	0.87
s__Treponema_vincentii|t__SGB3607	PPP1R3C/HECTD2	10_91541231_A_G	10	91541231	G	0.325625	0.00988003	0.00952163	0.3
s__GGB2674_SGB3609|t__SGB3609	PPP1R3C/HECTD2	10_91541231_A_G	10	91541231	G	0.325625	-0.00165396	0.00671877	0.81
s__Treponema_denticola|t__SGB3613	PPP1R3C/HECTD2	10_91541231_A_G	10	91541231	G	0.325625	0.00879352	0.00783475	0.26
s__GGB2722_SGB3663|t__SGB3663	PPP1R3C/HECTD2	10_91541231_A_G	10	91541231	G	0.325625	-0.00818676	0.00764777	0.28
s__Mogibacterium_timidum|t__SGB3920	PPP1R3C/HECTD2	10_91541231_A_G	10	91541231	G	0.325625	7.46169e-05	0.00589825	0.99
s__Mogibacterium_diversum|t__SGB3922_group	PPP1R3C/HECTD2	10_91541231_A_G	10	91541231	G	0.325625	-0.00900407	0.00726528	0.22
s__Eubacterium_brachy|t__SGB3931	PPP1R3C/HECTD2	10_91541231_A_G	10	91541231	G	0.325625	0.0141376	0.00865297	0.1
s__Eubacterium_sulci|t__SGB3934_group	PPP1R3C/HECTD2	10_91541231_A_G	10	91541231	G	0.325625	-0.0131775	0.00741045	0.075
s__Eubacterium_infirmum|t__SGB3936	PPP1R3C/HECTD2	10_91541231_A_G	10	91541231	G	0.325625	-0.00250137	0.00710625	0.72
s__Eubacterium_saphenum|t__SGB3945	PPP1R3C/HECTD2	10_91541231_A_G	10	91541231	G	0.325625	0.000489951	0.00602981	0.94
s__GGB3385_SGB4471|t__SGB4471	PPP1R3C/HECTD2	10_91541231_A_G	10	91541231	G	0.325625	0.00680623	0.00623164	0.27
s__GGB3385_SGB4472|t__SGB4472	PPP1R3C/HECTD2	10_91541231_A_G	10	91541231	G	0.325625	-0.0302586	0.00815955	0.00021
s__GGB3385_SGB4473|t__SGB4473	PPP1R3C/HECTD2	10_91541231_A_G	10	91541231	G	0.325625	-0.00643037	0.00861867	0.46
s__GGB3388_SGB4476|t__SGB4476	PPP1R3C/HECTD2	10_91541231_A_G	10	91541231	G	0.325625	0.00111064	0.00873854	0.9
s__GGB3389_SGB4477|t__SGB4477	PPP1R3C/HECTD2	10_91541231_A_G	10	91541231	G	0.325625	0.0131911	0.00839847	0.12
s__GGB3390_SGB4478|t__SGB4478	PPP1R3C/HECTD2	10_91541231_A_G	10	91541231	G	0.325625	0.00441217	0.00656569	0.5
s__Lachnospiraceae_bacterium_oral_taxon_096|t__SGB4479	PPP1R3C/HECTD2	10_91541231_A_G	10	91541231	G	0.325625	-0.00795918	0.00786803	0.31
s__Lachnoanaerobaculum_sp_Marseille_Q4761|t__SGB4480	PPP1R3C/HECTD2	10_91541231_A_G	10	91541231	G	0.325625	-0.0142351	0.00869385	0.1
s__Lachnoanaerobaculum_saburreum|t__SGB4481	PPP1R3C/HECTD2	10_91541231_A_G	10	91541231	G	0.325625	0.00449769	0.0076884	0.56
s__Lachnoanaerobaculum_orale|t__SGB4482	PPP1R3C/HECTD2	10_91541231_A_G	10	91541231	G	0.325625	-0.00795401	0.00792789	0.32
s__Lachnoanaerobaculum_gingivalis|t__SGB4493	PPP1R3C/HECTD2	10_91541231_A_G	10	91541231	G	0.325625	-0.00213082	0.00850281	0.8
s__Lachnoanaerobaculum_sp_ICM7|t__SGB4494_group	PPP1R3C/HECTD2	10_91541231_A_G	10	91541231	G	0.325625	-0.00185724	0.00831353	0.82
s__Catonella_massiliensis|t__SGB4498	PPP1R3C/HECTD2	10_91541231_A_G	10	91541231	G	0.325625	0.0101649	0.00831071	0.22
s__Catonella_morbi|t__SGB4503	PPP1R3C/HECTD2	10_91541231_A_G	10	91541231	G	0.325625	-0.00393942	0.00917172	0.67
s__Catonella_SGB4505|t__SGB4505	PPP1R3C/HECTD2	10_91541231_A_G	10	91541231	G	0.325625	-0.00137572	0.00928202	0.88
s__Gemella_SGB47116|t__SGB47116	PPP1R3C/HECTD2	10_91541231_A_G	10	91541231	G	0.325625	-0.0504655	0.0104709	1.4e-06
s__GGB38873_SGB47522|t__SGB47522	PPP1R3C/HECTD2	10_91541231_A_G	10	91541231	G	0.325625	0.00463069	0.00734834	0.53
s__GGB10485_SGB49305|t__SGB49305_group	PPP1R3C/HECTD2	10_91541231_A_G	10	91541231	G	0.325625	0.00746206	0.00917364	0.42
s__Stomatobaculum_longum|t__SGB5265	PPP1R3C/HECTD2	10_91541231_A_G	10	91541231	G	0.325625	-0.01585	0.00777277	0.041
s__Stomatobaculum_SGB5266|t__SGB5266_group	PPP1R3C/HECTD2	10_91541231_A_G	10	91541231	G	0.325625	-0.0137217	0.00858401	0.11
s__GGB3886_SGB5269|t__SGB5269	PPP1R3C/HECTD2	10_91541231_A_G	10	91541231	G	0.325625	-0.00124695	0.00873998	0.89
s__GGB3887_SGB5270|t__SGB5270	PPP1R3C/HECTD2	10_91541231_A_G	10	91541231	G	0.325625	0.00398279	0.00772226	0.61
s__Oribacterium_sinus|t__SGB5273	PPP1R3C/HECTD2	10_91541231_A_G	10	91541231	G	0.325625	0.00169396	0.00877168	0.85
s__Oribacterium_SGB5283|t__SGB5283	PPP1R3C/HECTD2	10_91541231_A_G	10	91541231	G	0.325625	-0.0114707	0.00835991	0.17
s__Oribacterium_asaccharolyticum|t__SGB5285	PPP1R3C/HECTD2	10_91541231_A_G	10	91541231	G	0.325625	0.00862137	0.0086215	0.32
s__Oribacterium_parvum|t__SGB5286	PPP1R3C/HECTD2	10_91541231_A_G	10	91541231	G	0.325625	-0.0112567	0.00808825	0.16
s__Oribacterium_SGB5287|t__SGB5287	PPP1R3C/HECTD2	10_91541231_A_G	10	91541231	G	0.325625	-0.0295284	0.00846612	0.00049
s__Dialister_invisus|t__SGB5825_group	PPP1R3C/HECTD2	10_91541231_A_G	10	91541231	G	0.325625	-0.00463805	0.00724489	0.52
s__Dialister_micraerophilus|t__SGB5840	PPP1R3C/HECTD2	10_91541231_A_G	10	91541231	G	0.325625	-0.00923542	0.00766382	0.23
s__Dialister_pneumosintes|t__SGB5842	PPP1R3C/HECTD2	10_91541231_A_G	10	91541231	G	0.325625	0.00437671	0.00681569	0.52
s__Megasphaera_micronuciformis|t__SGB5868	PPP1R3C/HECTD2	10_91541231_A_G	10	91541231	G	0.325625	-0.00323781	0.00625514	0.6
s__Colibacter_massiliensis|t__SGB5869	PPP1R3C/HECTD2	10_91541231_A_G	10	91541231	G	0.325625	0.000775247	0.00745251	0.92
s__Anaeroglobus_geminatus|t__SGB5870	PPP1R3C/HECTD2	10_91541231_A_G	10	91541231	G	0.325625	0.00534387	0.00787583	0.5
s__GGB4300_SGB5873|t__SGB5873	PPP1R3C/HECTD2	10_91541231_A_G	10	91541231	G	0.325625	-0.0095826	0.00773156	0.22
s__GGB4303_SGB5876|t__SGB5876	PPP1R3C/HECTD2	10_91541231_A_G	10	91541231	G	0.325625	-0.00436698	0.00768953	0.57
s__Selenomonas_sp_F0473|t__SGB5877	PPP1R3C/HECTD2	10_91541231_A_G	10	91541231	G	0.325625	-0.000215129	0.00727983	0.98
s__Selenomonas_artemidis|t__SGB5878	PPP1R3C/HECTD2	10_91541231_A_G	10	91541231	G	0.325625	-0.00505306	0.00911897	0.58
s__Selenomonas_SGB5879|t__SGB5879	PPP1R3C/HECTD2	10_91541231_A_G	10	91541231	G	0.325625	0.0088125	0.00805304	0.27
s__Selenomonas_SGB5880|t__SGB5880	PPP1R3C/HECTD2	10_91541231_A_G	10	91541231	G	0.325625	0.0144282	0.00688804	0.036
s__Selenomonas_felix|t__SGB5881	PPP1R3C/HECTD2	10_91541231_A_G	10	91541231	G	0.325625	0.00487649	0.00849614	0.57
s__Selenomonas_flueggei|t__SGB5882	PPP1R3C/HECTD2	10_91541231_A_G	10	91541231	G	0.325625	0.023053	0.00881611	0.0089
s__Selenomonas_noxia|t__SGB5884	PPP1R3C/HECTD2	10_91541231_A_G	10	91541231	G	0.325625	0.00206285	0.00745969	0.78
s__Selenomonas_sp_oral_taxon_892|t__SGB5885	PPP1R3C/HECTD2	10_91541231_A_G	10	91541231	G	0.325625	0.00765574	0.00830247	0.36
s__Selenomonas_massiliensis|t__SGB5886	PPP1R3C/HECTD2	10_91541231_A_G	10	91541231	G	0.325625	0.0101872	0.007963	0.2
s__Centipeda_periodontii|t__SGB5887	PPP1R3C/HECTD2	10_91541231_A_G	10	91541231	G	0.325625	0.0110862	0.00775982	0.15
s__Selenomonas_sp_oral_taxon_126|t__SGB5888	PPP1R3C/HECTD2	10_91541231_A_G	10	91541231	G	0.325625	0.00168909	0.00847196	0.84
s__Selenomonas_timonae|t__SGB5890	PPP1R3C/HECTD2	10_91541231_A_G	10	91541231	G	0.325625	0.00035571	0.00887152	0.97
s__Selenomonas_SGB5891|t__SGB5891	PPP1R3C/HECTD2	10_91541231_A_G	10	91541231	G	0.325625	0.0130806	0.00784002	0.095
s__Selenomonas_infelix|t__SGB5894	PPP1R3C/HECTD2	10_91541231_A_G	10	91541231	G	0.325625	0.00790491	0.00987157	0.42
s__GGB4308_SGB5895|t__SGB5895	PPP1R3C/HECTD2	10_91541231_A_G	10	91541231	G	0.325625	-0.00969017	0.00714693	0.18
s__Selenomonas_SGB5896|t__SGB5896	PPP1R3C/HECTD2	10_91541231_A_G	10	91541231	G	0.325625	0.00522249	0.00709863	0.46
s__Selenomonas_sputigena|t__SGB5898_group	PPP1R3C/HECTD2	10_91541231_A_G	10	91541231	G	0.325625	0.0390951	0.00854408	4.7e-06
s__Selenomonas_SGB5900|t__SGB5900	PPP1R3C/HECTD2	10_91541231_A_G	10	91541231	G	0.325625	0.01115	0.007953	0.16
s__Mycoplasma_orale|t__SGB5933	PPP1R3C/HECTD2	10_91541231_A_G	10	91541231	G	0.325625	-0.0100082	0.00705905	0.16
s__Mycoplasma_salivarium|t__SGB5934	PPP1R3C/HECTD2	10_91541231_A_G	10	91541231	G	0.325625	-0.0114376	0.00937307	0.22
s__GGB4333_SGB5935|t__SGB5935	PPP1R3C/HECTD2	10_91541231_A_G	10	91541231	G	0.325625	0.00216705	0.00588438	0.71
s__Candidatus_Gracilibacteria_bacterium_HOT_871|t__SGB5977	PPP1R3C/HECTD2	10_91541231_A_G	10	91541231	G	0.325625	-0.00245776	0.00887125	0.78
s__Candidatus_Gracilibacteria_bacterium_GN02_872|t__SGB5978	PPP1R3C/HECTD2	10_91541231_A_G	10	91541231	G	0.325625	-0.00208162	0.0100049	0.84
s__Fusobacterium_massiliense|t__SGB5987	PPP1R3C/HECTD2	10_91541231_A_G	10	91541231	G	0.325625	-0.00783769	0.00747809	0.29
s__Fusobacterium_pseudoperiodonticum|t__SGB5989_group	PPP1R3C/HECTD2	10_91541231_A_G	10	91541231	G	0.325625	-0.0104835	0.00630718	0.096
s__Fusobacterium_hwasookii|t__SGB5997	PPP1R3C/HECTD2	10_91541231_A_G	10	91541231	G	0.325625	0.010488	0.00854923	0.22
s__Fusobacterium_nucleatum|t__SGB6001	PPP1R3C/HECTD2	10_91541231_A_G	10	91541231	G	0.325625	-0.00288671	0.00934197	0.76
s__Fusobacterium_nucleatum|t__SGB6007	PPP1R3C/HECTD2	10_91541231_A_G	10	91541231	G	0.325625	0.00244148	0.00774733	0.75
s__Fusobacterium_nucleatum|t__SGB6011	PPP1R3C/HECTD2	10_91541231_A_G	10	91541231	G	0.325625	-0.0172399	0.0098203	0.079
s__Fusobacterium_nucleatum|t__SGB6013	PPP1R3C/HECTD2	10_91541231_A_G	10	91541231	G	0.325625	-0.00212126	0.00705047	0.76
s__Fusobacterium_nucleatum|t__SGB6014	PPP1R3C/HECTD2	10_91541231_A_G	10	91541231	G	0.325625	0.000349524	0.00893061	0.97
s__GGB4393_SGB6047|t__SGB6047	PPP1R3C/HECTD2	10_91541231_A_G	10	91541231	G	0.325625	-0.000870191	0.00653923	0.89
s__GGB4393_SGB6048|t__SGB6048	PPP1R3C/HECTD2	10_91541231_A_G	10	91541231	G	0.325625	0.00298472	0.00709347	0.67
s__Leptotrichia_sp_oral_taxon_221|t__SGB6050	PPP1R3C/HECTD2	10_91541231_A_G	10	91541231	G	0.325625	-0.00467109	0.0102912	0.65
s__Leptotrichia_sp_oral_taxon_218|t__SGB6052	PPP1R3C/HECTD2	10_91541231_A_G	10	91541231	G	0.325625	-0.00379059	0.00755496	0.62
s__Leptotrichia_sp_oral_taxon_498|t__SGB6053	PPP1R3C/HECTD2	10_91541231_A_G	10	91541231	G	0.325625	-0.00559049	0.00807118	0.49
s__Leptotrichia_wadei|t__SGB6055	PPP1R3C/HECTD2	10_91541231_A_G	10	91541231	G	0.325625	-0.0104379	0.00961135	0.28
s__Leptotrichia_buccalis|t__SGB6058	PPP1R3C/HECTD2	10_91541231_A_G	10	91541231	G	0.325625	0.00238853	0.00813428	0.77
s__Leptotrichia_hongkongensis|t__SGB6059	PPP1R3C/HECTD2	10_91541231_A_G	10	91541231	G	0.325625	0.01283	0.00877727	0.14
s__Leptotrichia_hofstadii|t__SGB6062	PPP1R3C/HECTD2	10_91541231_A_G	10	91541231	G	0.325625	0.000255046	0.00931949	0.98
s__Leptotrichia_massiliensis|t__SGB6063	PPP1R3C/HECTD2	10_91541231_A_G	10	91541231	G	0.325625	0.0317534	0.00992896	0.0014
s__Leptotrichia_trevisanii|t__SGB6066	PPP1R3C/HECTD2	10_91541231_A_G	10	91541231	G	0.325625	0.0145675	0.00990817	0.14
s__Leptotrichia_sp_oral_taxon_215|t__SGB6067	PPP1R3C/HECTD2	10_91541231_A_G	10	91541231	G	0.325625	0.0128488	0.00822402	0.12
s__Leptotrichia_SGB6069|t__SGB6069	PPP1R3C/HECTD2	10_91541231_A_G	10	91541231	G	0.325625	0.00566955	0.00834963	0.5
s__Leptotrichia_sp_oral_taxon_212|t__SGB6070	PPP1R3C/HECTD2	10_91541231_A_G	10	91541231	G	0.325625	0.00779082	0.00881755	0.38
s__Pseudoleptotrichia_goodfellowii|t__SGB6073	PPP1R3C/HECTD2	10_91541231_A_G	10	91541231	G	0.325625	-0.019146	0.0103335	0.064
s__GGB4400_SGB6074|t__SGB6074	PPP1R3C/HECTD2	10_91541231_A_G	10	91541231	G	0.325625	-0.00701504	0.00834203	0.4
s__GGB4533_SGB6245|t__SGB6245	PPP1R3C/HECTD2	10_91541231_A_G	10	91541231	G	0.325625	-0.00442286	0.00885525	0.62
s__GGB4533_SGB6246|t__SGB6246	PPP1R3C/HECTD2	10_91541231_A_G	10	91541231	G	0.325625	0.0168582	0.0103985	0.1
s__GGB4538_SGB6253|t__SGB6253	PPP1R3C/HECTD2	10_91541231_A_G	10	91541231	G	0.325625	0.0192878	0.00970898	0.047
s__GGB4538_SGB6256|t__SGB6256	PPP1R3C/HECTD2	10_91541231_A_G	10	91541231	G	0.325625	-0.00254369	0.00956145	0.79
s__GGB45697_SGB63414|t__SGB63414	PPP1R3C/HECTD2	10_91541231_A_G	10	91541231	G	0.325625	0.00826338	0.00620687	0.18
s__Granulicatella_SGB64171|t__SGB64171	PPP1R3C/HECTD2	10_91541231_A_G	10	91541231	G	0.325625	-0.0159377	0.00741413	0.032
s__GGB4721_SGB6537|t__SGB6537	PPP1R3C/HECTD2	10_91541231_A_G	10	91541231	G	0.325625	-0.00115859	0.00749944	0.88
s__GGB4733_SGB6555|t__SGB6555	PPP1R3C/HECTD2	10_91541231_A_G	10	91541231	G	0.325625	0.00714604	0.00765957	0.35
s__GGB4733_SGB6557|t__SGB6557	PPP1R3C/HECTD2	10_91541231_A_G	10	91541231	G	0.325625	-0.00440258	0.0097387	0.65
s__GGB4783_SGB6619|t__SGB6619	PPP1R3C/HECTD2	10_91541231_A_G	10	91541231	G	0.325625	-0.0207587	0.00713908	0.0036
s__Peptostreptococcaceae_unclassified_SGB6622|t__SGB6622	PPP1R3C/HECTD2	10_91541231_A_G	10	91541231	G	0.325625	-0.0145062	0.00975675	0.14
s__Peptoanaerobacter_stomatis|t__SGB6624	PPP1R3C/HECTD2	10_91541231_A_G	10	91541231	G	0.325625	0.0112523	0.00674682	0.095
s__GGB4786_SGB6625|t__SGB6625	PPP1R3C/HECTD2	10_91541231_A_G	10	91541231	G	0.325625	0.0148259	0.00719533	0.039
s__Eubacterium_nodatum|t__SGB6627	PPP1R3C/HECTD2	10_91541231_A_G	10	91541231	G	0.325625	0.00535337	0.00637265	0.4
s__Filifactor_alocis|t__SGB6629	PPP1R3C/HECTD2	10_91541231_A_G	10	91541231	G	0.325625	0.00743336	0.00628576	0.24
s__Eggerthia_catenaformis|t__SGB6630	PPP1R3C/HECTD2	10_91541231_A_G	10	91541231	G	0.325625	0.0086864	0.00718854	0.23
s__Johnsonella_ignava|t__SGB6631	PPP1R3C/HECTD2	10_91541231_A_G	10	91541231	G	0.325625	-1.44605e-06	0.00821065	1
s__Parvimonas_SGB6649|t__SGB6649	PPP1R3C/HECTD2	10_91541231_A_G	10	91541231	G	0.325625	-0.0110452	0.00695172	0.11
s__Parvimonas_micra|t__SGB6653	PPP1R3C/HECTD2	10_91541231_A_G	10	91541231	G	0.325625	0.00683685	0.00732872	0.35
s__Parvimonas_sp_oral_taxon_110|t__SGB6654	PPP1R3C/HECTD2	10_91541231_A_G	10	91541231	G	0.325625	0.0100799	0.0103857	0.33
s__Bulleidia_extructa|t__SGB6820	PPP1R3C/HECTD2	10_91541231_A_G	10	91541231	G	0.325625	0.00381421	0.00783272	0.63
s__Solobacterium_moorei|t__SGB6826	PPP1R3C/HECTD2	10_91541231_A_G	10	91541231	G	0.325625	-0.0192107	0.00841642	0.022
s__Solobacterium_SGB6828|t__SGB6828	PPP1R3C/HECTD2	10_91541231_A_G	10	91541231	G	0.325625	-0.00980152	0.00870392	0.26
s__Solobacterium_SGB6829|t__SGB6829	PPP1R3C/HECTD2	10_91541231_A_G	10	91541231	G	0.325625	0.00717647	0.0086302	0.41
s__Solobacterium_SGB6833|t__SGB6833	PPP1R3C/HECTD2	10_91541231_A_G	10	91541231	G	0.325625	-0.00525103	0.00984617	0.59
s__Solobacterium_SGB6834|t__SGB6834	PPP1R3C/HECTD2	10_91541231_A_G	10	91541231	G	0.325625	-0.0049083	0.00817829	0.55
s__GGB4936_SGB6888|t__SGB6888	PPP1R3C/HECTD2	10_91541231_A_G	10	91541231	G	0.325625	-0.0123824	0.00664035	0.062
s__GGB4936_SGB6889|t__SGB6889	PPP1R3C/HECTD2	10_91541231_A_G	10	91541231	G	0.325625	-0.0112351	0.00764661	0.14
s__GGB4937_SGB6891|t__SGB6891	PPP1R3C/HECTD2	10_91541231_A_G	10	91541231	G	0.325625	-0.00736811	0.00875287	0.4
s__SR1_bacterium_human_oral_taxon_HOT_345|t__SGB6893	PPP1R3C/HECTD2	10_91541231_A_G	10	91541231	G	0.325625	-0.00247188	0.00843821	0.77
s__GGB49229_SGB69060|t__SGB69060	PPP1R3C/HECTD2	10_91541231_A_G	10	91541231	G	0.325625	0.000637	0.00533619	0.9
s__Cardiobacterium_SGB69135|t__SGB69135	PPP1R3C/HECTD2	10_91541231_A_G	10	91541231	G	0.325625	-0.013265	0.00989703	0.18
s__Veillonella_SGB6928|t__SGB6928	PPP1R3C/HECTD2	10_91541231_A_G	10	91541231	G	0.325625	0.0237884	0.00850163	0.0051
s__Catonella_SGB69305|t__SGB69305	PPP1R3C/HECTD2	10_91541231_A_G	10	91541231	G	0.325625	0.00553569	0.00779851	0.48
s__Veillonella_sp_3310|t__SGB6930	PPP1R3C/HECTD2	10_91541231_A_G	10	91541231	G	0.325625	0.0030067	0.0089013	0.74
s__GGB49400_SGB69312|t__SGB69312	PPP1R3C/HECTD2	10_91541231_A_G	10	91541231	G	0.325625	0.00411711	0.00617777	0.51
s__Veillonella_sp_3627|t__SGB6934	PPP1R3C/HECTD2	10_91541231_A_G	10	91541231	G	0.325625	0.0208313	0.00775915	0.0073
s__GGB49434_SGB69353|t__SGB69353	PPP1R3C/HECTD2	10_91541231_A_G	10	91541231	G	0.325625	0.000818215	0.00846666	0.92
s__Veillonella_tobetsuensis|t__SGB6935	PPP1R3C/HECTD2	10_91541231_A_G	10	91541231	G	0.325625	-0.0124041	0.00694471	0.074
s__Veillonella_atypica|t__SGB6936	PPP1R3C/HECTD2	10_91541231_A_G	10	91541231	G	0.325625	0.0167788	0.00670724	0.012
s__Veillonella_parvula|t__SGB6939	PPP1R3C/HECTD2	10_91541231_A_G	10	91541231	G	0.325625	0.0388301	0.007738	5.2e-07
s__Treponema_SGB69443|t__SGB69443	PPP1R3C/HECTD2	10_91541231_A_G	10	91541231	G	0.325625	0.00031247	0.00675509	0.96
s__Treponema_SGB69453|t__SGB69453	PPP1R3C/HECTD2	10_91541231_A_G	10	91541231	G	0.325625	-0.0071644	0.00661419	0.28
s__Veillonella_dispar|t__SGB6952	PPP1R3C/HECTD2	10_91541231_A_G	10	91541231	G	0.325625	0.0104769	0.00776698	0.18
s__Veillonella_rogosae|t__SGB6956	PPP1R3C/HECTD2	10_91541231_A_G	10	91541231	G	0.325625	0.000595311	0.00741803	0.94
s__Shuttleworthia_satelles|t__SGB7281	PPP1R3C/HECTD2	10_91541231_A_G	10	91541231	G	0.325625	0.00595271	0.00761353	0.43
s__Oribacterium_sp_oral_taxon_078|t__SGB7282	PPP1R3C/HECTD2	10_91541231_A_G	10	91541231	G	0.325625	-0.00485641	0.00895468	0.59
s__Gemella_SGB7284|t__SGB7284	PPP1R3C/HECTD2	10_91541231_A_G	10	91541231	G	0.325625	-0.0458263	0.0101967	7e-06
s__Gemella_haemolysans|t__SGB7285_group	PPP1R3C/HECTD2	10_91541231_A_G	10	91541231	G	0.325625	-0.00468047	0.00997447	0.64
s__Gemella_SGB7291|t__SGB7291	PPP1R3C/HECTD2	10_91541231_A_G	10	91541231	G	0.325625	-0.00145997	0.00708882	0.84
s__Gemella_morbillorum|t__SGB7295	PPP1R3C/HECTD2	10_91541231_A_G	10	91541231	G	0.325625	-0.000703492	0.00911463	0.94
s__Gemella_sanguinis|t__SGB7298_group	PPP1R3C/HECTD2	10_91541231_A_G	10	91541231	G	0.325625	0.024655	0.00864802	0.0044
s__Peptostreptococcus_stomatis|t__SGB748	PPP1R3C/HECTD2	10_91541231_A_G	10	91541231	G	0.325625	-0.0180293	0.00835071	0.031
s__Peptostreptococcus_SGB749|t__SGB749	PPP1R3C/HECTD2	10_91541231_A_G	10	91541231	G	0.325625	-0.010305	0.0076398	0.18
s__TM7_phylum_sp_oral_taxon_351|t__SGB76214	PPP1R3C/HECTD2	10_91541231_A_G	10	91541231	G	0.325625	-0.00361935	0.00905604	0.69
s__Candidatus_Saccharibacteria_bacterium_oral_taxon_488|t__SGB76275	PPP1R3C/HECTD2	10_91541231_A_G	10	91541231	G	0.325625	0.00659391	0.00903281	0.47
s__GGB56136_SGB77485|t__SGB77485	PPP1R3C/HECTD2	10_91541231_A_G	10	91541231	G	0.325625	-0.0122818	0.00685188	0.073
s__Leptotrichia_sp_oral_taxon_223|t__SGB77498	PPP1R3C/HECTD2	10_91541231_A_G	10	91541231	G	0.325625	-0.0146503	0.00856295	0.087
s__Staphylococcus_hominis|t__SGB7858	PPP1R3C/HECTD2	10_91541231_A_G	10	91541231	G	0.325625	0.00149847	0.00634585	0.81
s__Staphylococcus_epidermidis|t__SGB7865	PPP1R3C/HECTD2	10_91541231_A_G	10	91541231	G	0.325625	0.00359008	0.00696523	0.61
s__Capnocytophaga_SGB78737|t__SGB78737	PPP1R3C/HECTD2	10_91541231_A_G	10	91541231	G	0.325625	-0.0146323	0.0076831	0.057
s__Lactococcus_cremoris|t__SGB7984	PPP1R3C/HECTD2	10_91541231_A_G	10	91541231	G	0.325625	-0.00313191	0.00805072	0.7
s__Lactococcus_lactis|t__SGB7985	PPP1R3C/HECTD2	10_91541231_A_G	10	91541231	G	0.325625	-0.00728123	0.00835649	0.38
s__Streptococcus_mutans|t__SGB8000	PPP1R3C/HECTD2	10_91541231_A_G	10	91541231	G	0.325625	-0.0183909	0.00826213	0.026
s__Streptococcus_thermophilus|t__SGB8002	PPP1R3C/HECTD2	10_91541231_A_G	10	91541231	G	0.325625	-0.00957517	0.00962532	0.32
s__Streptococcus_vestibularis|t__SGB8003	PPP1R3C/HECTD2	10_91541231_A_G	10	91541231	G	0.325625	0.0766773	0.00917567	6.5e-17
s__Streptococcus_salivarius|t__SGB8005	PPP1R3C/HECTD2	10_91541231_A_G	10	91541231	G	0.325625	-0.0112399	0.0066338	0.09
s__Streptococcus_salivarius|t__SGB8007_group	PPP1R3C/HECTD2	10_91541231_A_G	10	91541231	G	0.325625	-0.0133896	0.00986004	0.17
s__Streptococcus_intermedius|t__SGB8025	PPP1R3C/HECTD2	10_91541231_A_G	10	91541231	G	0.325625	-0.0198588	0.0105961	0.061
s__Treponema_sp_Marseille_Q4130|t__SGB80266	PPP1R3C/HECTD2	10_91541231_A_G	10	91541231	G	0.325625	-0.00109305	0.00773947	0.89
s__Streptococcus_constellatus|t__SGB8026	PPP1R3C/HECTD2	10_91541231_A_G	10	91541231	G	0.325625	0.0150975	0.00894227	0.091
s__Streptococcus_anginosus|t__SGB8028_group	PPP1R3C/HECTD2	10_91541231_A_G	10	91541231	G	0.325625	0.0178706	0.00929413	0.055
s__Streptococcus_sanguinis|t__SGB8047_group	PPP1R3C/HECTD2	10_91541231_A_G	10	91541231	G	0.325625	0.0322885	0.00837322	0.00012
s__Streptococcus_gordonii|t__SGB8053	PPP1R3C/HECTD2	10_91541231_A_G	10	91541231	G	0.325625	0.00709275	0.00926347	0.44
s__Streptococcus_gordonii|t__SGB8054	PPP1R3C/HECTD2	10_91541231_A_G	10	91541231	G	0.325625	0.00905715	0.0097322	0.35
s__Streptococcus_rubneri|t__SGB8056	PPP1R3C/HECTD2	10_91541231_A_G	10	91541231	G	0.325625	0.0126481	0.00688858	0.066
s__Streptococcus_australis|t__SGB8059_group	PPP1R3C/HECTD2	10_91541231_A_G	10	91541231	G	0.325625	0.0265118	0.0097593	0.0066
s__Streptococcus_sp_F0442|t__SGB8067	PPP1R3C/HECTD2	10_91541231_A_G	10	91541231	G	0.325625	0.00748602	0.00955166	0.43
s__Streptococcus_parasanguinis|t__SGB8071	PPP1R3C/HECTD2	10_91541231_A_G	10	91541231	G	0.325625	0.0178333	0.00766953	0.02
s__Streptococcus_peroris|t__SGB8084	PPP1R3C/HECTD2	10_91541231_A_G	10	91541231	G	0.325625	0.00562486	0.00691217	0.42
s__Streptococcus_mitis|t__SGB8091	PPP1R3C/HECTD2	10_91541231_A_G	10	91541231	G	0.325625	-0.00011078	0.00796619	0.99
s__Streptococcus_infantis|t__SGB8094	PPP1R3C/HECTD2	10_91541231_A_G	10	91541231	G	0.325625	0.00222598	0.0120182	0.85
s__Streptococcus_infantis|t__SGB8095	PPP1R3C/HECTD2	10_91541231_A_G	10	91541231	G	0.325625	0.0701411	0.00969942	4.8e-13
s__Streptococcus_oralis|t__SGB8130	PPP1R3C/HECTD2	10_91541231_A_G	10	91541231	G	0.325625	0.0182704	0.00988115	0.064
s__Streptococcus_pneumoniae|t__SGB8138	PPP1R3C/HECTD2	10_91541231_A_G	10	91541231	G	0.325625	0.00873096	0.00894271	0.33
s__Streptococcus_mitis|t__SGB8154	PPP1R3C/HECTD2	10_91541231_A_G	10	91541231	G	0.325625	-0.00834346	0.0117404	0.48
s__Aggregatibacter_aphrophilus|t__SGB81674	PPP1R3C/HECTD2	10_91541231_A_G	10	91541231	G	0.325625	-0.00231258	0.010346	0.82
s__Streptococcus_mitis|t__SGB8168	PPP1R3C/HECTD2	10_91541231_A_G	10	91541231	G	0.325625	0.0690956	0.00969789	1e-12
s__Streptococcus_mitis|t__SGB8180_group	PPP1R3C/HECTD2	10_91541231_A_G	10	91541231	G	0.325625	0.00675836	0.00730288	0.35
s__Abiotrophia_defectiva|t__SGB8235_group	PPP1R3C/HECTD2	10_91541231_A_G	10	91541231	G	0.325625	0.0271706	0.00906619	0.0027
s__Abiotrophia_sp_HMSC24B09|t__SGB8236	PPP1R3C/HECTD2	10_91541231_A_G	10	91541231	G	0.325625	0.00854412	0.00862175	0.32
s__Granulicatella_SGB8239|t__SGB8239_group	PPP1R3C/HECTD2	10_91541231_A_G	10	91541231	G	0.325625	-0.0445951	0.00998844	8e-06
s__Granulicatella_SGB8244|t__SGB8244	PPP1R3C/HECTD2	10_91541231_A_G	10	91541231	G	0.325625	0.00560595	0.0086499	0.52
s__Granulicatella_SGB8245|t__SGB8245	PPP1R3C/HECTD2	10_91541231_A_G	10	91541231	G	0.325625	-0.00739136	0.00655538	0.26
s__Granulicatella_adiacens|t__SGB8249	PPP1R3C/HECTD2	10_91541231_A_G	10	91541231	G	0.325625	-0.0621472	0.00923231	1.7e-11
s__Granulicatella_SGB8255|t__SGB8255_group	PPP1R3C/HECTD2	10_91541231_A_G	10	91541231	G	0.325625	0.016161	0.00864866	0.062
s__Desulfobulbus_oralis|t__SGB8831	PPP1R3C/HECTD2	10_91541231_A_G	10	91541231	G	0.325625	-0.00189703	0.00619571	0.76
s__GGB6646_SGB9384|t__SGB9384	PPP1R3C/HECTD2	10_91541231_A_G	10	91541231	G	0.325625	-0.0150208	0.00872947	0.085
s__Cardiobacterium_SGB9417|t__SGB9417	PPP1R3C/HECTD2	10_91541231_A_G	10	91541231	G	0.325625	0.00118219	0.00915499	0.9
s__Cardiobacterium_hominis|t__SGB9418	PPP1R3C/HECTD2	10_91541231_A_G	10	91541231	G	0.325625	-0.00974287	0.00810373	0.23
s__Cardiobacterium_SGB9419|t__SGB9419	PPP1R3C/HECTD2	10_91541231_A_G	10	91541231	G	0.325625	0.00645657	0.00971261	0.51
s__GGB6673_SGB9421|t__SGB9421	PPP1R3C/HECTD2	10_91541231_A_G	10	91541231	G	0.325625	-0.00454643	0.00752844	0.55
s__Kingella_bonacorsii|t__SGB9422	PPP1R3C/HECTD2	10_91541231_A_G	10	91541231	G	0.325625	0.0186751	0.0093651	0.046
s__Kingella_SGB9424|t__SGB9424	PPP1R3C/HECTD2	10_91541231_A_G	10	91541231	G	0.325625	0.00772167	0.00919295	0.4
s__GGB6675_SGB9425|t__SGB9425	PPP1R3C/HECTD2	10_91541231_A_G	10	91541231	G	0.325625	-0.0157098	0.00951679	0.099
s__Neisseria_bacilliformis|t__SGB9426	PPP1R3C/HECTD2	10_91541231_A_G	10	91541231	G	0.325625	-0.00551389	0.00813655	0.5
s__Eikenella_exigua|t__SGB9429	PPP1R3C/HECTD2	10_91541231_A_G	10	91541231	G	0.325625	-0.0147533	0.00791749	0.062
s__Eikenella_halliae|t__SGB9430	PPP1R3C/HECTD2	10_91541231_A_G	10	91541231	G	0.325625	-0.0110921	0.00809145	0.17
s__Eikenella_corrodens|t__SGB9434_group	PPP1R3C/HECTD2	10_91541231_A_G	10	91541231	G	0.325625	-0.0118828	0.00963347	0.22
s__Kingella_denitrificans|t__SGB9437	PPP1R3C/HECTD2	10_91541231_A_G	10	91541231	G	0.325625	-0.0169665	0.0096765	0.08
s__GGB6679_SGB9438|t__SGB9438	PPP1R3C/HECTD2	10_91541231_A_G	10	91541231	G	0.325625	0.00126793	0.00879132	0.89
s__Neisseria_elongata|t__SGB9447	PPP1R3C/HECTD2	10_91541231_A_G	10	91541231	G	0.325625	-0.0199786	0.00951858	0.036
s__Neisseria_subflava|t__SGB9450	PPP1R3C/HECTD2	10_91541231_A_G	10	91541231	G	0.325625	-0.0175141	0.00837122	0.036
s__Neisseria_cinerea|t__SGB9460	PPP1R3C/HECTD2	10_91541231_A_G	10	91541231	G	0.325625	-0.0163131	0.00813902	0.045
s__Neisseria_sp_oral_taxon_014|t__SGB9463	PPP1R3C/HECTD2	10_91541231_A_G	10	91541231	G	0.325625	0.018949	0.00983283	0.054
s__Neisseria_sicca|t__SGB9467_group	PPP1R3C/HECTD2	10_91541231_A_G	10	91541231	G	0.325625	-0.0232477	0.00989078	0.019
s__GGB6688_SGB9473|t__SGB9473	PPP1R3C/HECTD2	10_91541231_A_G	10	91541231	G	0.325625	-0.0103726	0.0103883	0.32
s__Simonsiella_muelleri|t__SGB9474	PPP1R3C/HECTD2	10_91541231_A_G	10	91541231	G	0.325625	0.000568149	0.00910637	0.95
s__GGB4533_SGB94822|t__SGB94822	PPP1R3C/HECTD2	10_91541231_A_G	10	91541231	G	0.325625	0.00935701	0.00922894	0.31
s__Porphyromonas_sp_oral_taxon_275|t__SGB95299	PPP1R3C/HECTD2	10_91541231_A_G	10	91541231	G	0.325625	-0.00543529	0.00911798	0.55
s__GGB70946_SGB95408|t__SGB95408	PPP1R3C/HECTD2	10_91541231_A_G	10	91541231	G	0.325625	-0.00244877	0.00650795	0.71
s__Candidatus_Nanoperiomorbus_periodonticus|t__SGB95426	PPP1R3C/HECTD2	10_91541231_A_G	10	91541231	G	0.325625	-0.00396778	0.00725373	0.58
s__Candidatus_Saccharibacteria_unclassified_SGB95587|t__SGB95587	PPP1R3C/HECTD2	10_91541231_A_G	10	91541231	G	0.325625	-0.000654783	0.0105574	0.95
s__Candidatus_Saccharibacteria_unclassified_SGB95617|t__SGB95617	PPP1R3C/HECTD2	10_91541231_A_G	10	91541231	G	0.325625	-0.0142173	0.00938431	0.13
s__Candidatus_Saccharibacteria_unclassified_SGB95710|t__SGB95710	PPP1R3C/HECTD2	10_91541231_A_G	10	91541231	G	0.325625	0.00603307	0.0097811	0.54
s__Cryptobacterium_curtum|t__SGB962	PPP1R3C/HECTD2	10_91541231_A_G	10	91541231	G	0.325625	-0.0116782	0.00700867	0.096
s__Haemophilus_sputorum|t__SGB9631	PPP1R3C/HECTD2	10_91541231_A_G	10	91541231	G	0.325625	0.0162574	0.0103099	0.11
s__Haemophilus_parahaemolyticus|t__SGB9632	PPP1R3C/HECTD2	10_91541231_A_G	10	91541231	G	0.325625	-0.0180793	0.0112605	0.11
s__Haemophilus_paraphrohaemolyticus|t__SGB9634	PPP1R3C/HECTD2	10_91541231_A_G	10	91541231	G	0.325625	-0.0297527	0.00947826	0.0017
s__Campylobacter_SGB96391|t__SGB96391	PPP1R3C/HECTD2	10_91541231_A_G	10	91541231	G	0.325625	0.00243238	0.00917779	0.79
s__Campylobacter_SGB96438|t__SGB96438	PPP1R3C/HECTD2	10_91541231_A_G	10	91541231	G	0.325625	-0.00885616	0.0104748	0.4
s__Oribacterium_SGB96486|t__SGB96486	PPP1R3C/HECTD2	10_91541231_A_G	10	91541231	G	0.325625	-0.0088682	0.00881524	0.31
s__Haemophilus_influenzae|t__SGB9648	PPP1R3C/HECTD2	10_91541231_A_G	10	91541231	G	0.325625	0.00792881	0.00910466	0.38
s__Haemophilus_haemolyticus|t__SGB9649	PPP1R3C/HECTD2	10_91541231_A_G	10	91541231	G	0.325625	-0.0177017	0.0104912	0.092
s__Lancefieldella_parvula|t__SGB964	PPP1R3C/HECTD2	10_91541231_A_G	10	91541231	G	0.325625	-0.0134424	0.00867335	0.12
s__Haemophilus_haemolyticus|t__SGB9652	PPP1R3C/HECTD2	10_91541231_A_G	10	91541231	G	0.325625	-0.0246228	0.0100521	0.014
s__Oribacterium_SGB96555|t__SGB96555	PPP1R3C/HECTD2	10_91541231_A_G	10	91541231	G	0.325625	-0.0167565	0.00793956	0.035
s__Haemophilus_parainfluenzae|t__SGB9657	PPP1R3C/HECTD2	10_91541231_A_G	10	91541231	G	0.325625	-0.0125881	0.00995169	0.21
s__Catonella_SGB96613|t__SGB96613	PPP1R3C/HECTD2	10_91541231_A_G	10	91541231	G	0.325625	0.0437492	0.0077915	2e-08
s__Haemophilus_parainfluenzae|t__SGB9663_group	PPP1R3C/HECTD2	10_91541231_A_G	10	91541231	G	0.325625	-0.0114273	0.00960221	0.23
s__Lancefieldella_parvula|t__SGB966	PPP1R3C/HECTD2	10_91541231_A_G	10	91541231	G	0.325625	-0.00517063	0.00661177	0.43
s__Veillonella_SGB96765|t__SGB96765	PPP1R3C/HECTD2	10_91541231_A_G	10	91541231	G	0.325625	0.00471256	0.00713273	0.51
s__Streptococcus_cristatus|t__SGB97158	PPP1R3C/HECTD2	10_91541231_A_G	10	91541231	G	0.325625	0.0229046	0.0102863	0.026
s__GGB6813_SGB9727|t__SGB9727	PPP1R3C/HECTD2	10_91541231_A_G	10	91541231	G	0.325625	0.0138247	0.00944688	0.14
s__Aggregatibacter_SGB9728|t__SGB9728	PPP1R3C/HECTD2	10_91541231_A_G	10	91541231	G	0.325625	0.00800016	0.00810178	0.32
s__Aggregatibacter_kilianii|t__SGB9731	PPP1R3C/HECTD2	10_91541231_A_G	10	91541231	G	0.325625	0.0137591	0.00897561	0.13
s__Aggregatibacter_sp_2125159857|t__SGB9733	PPP1R3C/HECTD2	10_91541231_A_G	10	91541231	G	0.325625	0.0295403	0.009853	0.0027
s__Aggregatibacter_segnis|t__SGB9737_group	PPP1R3C/HECTD2	10_91541231_A_G	10	91541231	G	0.325625	-0.00605401	0.00980705	0.54
s__GGB71292_SGB97395|t__SGB97395	PPP1R3C/HECTD2	10_91541231_A_G	10	91541231	G	0.325625	0.00578791	0.00618768	0.35
s__GGB71303_SGB97507|t__SGB97507	PPP1R3C/HECTD2	10_91541231_A_G	10	91541231	G	0.325625	0.0156866	0.00721583	0.03
s__GGB4533_SGB97508|t__SGB97508	PPP1R3C/HECTD2	10_91541231_A_G	10	91541231	G	0.325625	-0.0103483	0.0081763	0.21
s__GGB1845_SGB97621|t__SGB97621	PPP1R3C/HECTD2	10_91541231_A_G	10	91541231	G	0.325625	-0.00066301	0.00810191	0.93
s__GGB74353_SGB98242|t__SGB98242	PPP1R3C/HECTD2	10_91541231_A_G	10	91541231	G	0.325625	-0.00378846	0.00782633	0.63
s__Prevotella_SGB98243|t__SGB98243	PPP1R3C/HECTD2	10_91541231_A_G	10	91541231	G	0.325625	0.0121822	0.00664274	0.067
s__Lancefieldella_rimae|t__SGB985	PPP1R3C/HECTD2	10_91541231_A_G	10	91541231	G	0.325625	-0.0125744	0.00697825	0.072
s__Kingella_SGB99952|t__SGB99952	PPP1R3C/HECTD2	10_91541231_A_G	10	91541231	G	0.325625	-0.00467603	0.00852981	0.58
c__Actinomycetia	PRB1-PRB4	12_11369682_G_A	12	11369682	A	0.750663	0.000112616	0.00970448	0.99
c__Alphaproteobacteria	PRB1-PRB4	12_11369682_G_A	12	11369682	A	0.750663	0.00977446	0.00857432	0.25
c__Bacilli	PRB1-PRB4	12_11369682_G_A	12	11369682	A	0.750663	-0.00649879	0.00785764	0.41
c__Bacteroidetes_unclassified	PRB1-PRB4	12_11369682_G_A	12	11369682	A	0.750663	0.000837757	0.00890189	0.93
c__Bacteroidia	PRB1-PRB4	12_11369682_G_A	12	11369682	A	0.750663	0.010731	0.00804392	0.18
c__Betaproteobacteria	PRB1-PRB4	12_11369682_G_A	12	11369682	A	0.750663	0.0119305	0.00818913	0.15
c__Candidatus_Absconditabacteria_unclassified	PRB1-PRB4	12_11369682_G_A	12	11369682	A	0.750663	-0.0173268	0.0078902	0.028
c__Candidatus_Gracilibacteria_unclassified	PRB1-PRB4	12_11369682_G_A	12	11369682	A	0.750663	-0.00717816	0.00892878	0.42
c__Candidatus_Nanoperiomorbia	PRB1-PRB4	12_11369682_G_A	12	11369682	A	0.750663	-0.00760714	0.00728064	0.3
c__Candidatus_Nanosyncoccalia	PRB1-PRB4	12_11369682_G_A	12	11369682	A	0.750663	-0.00790257	0.0111681	0.48
c__Candidatus_Saccharibacteria_unclassified	PRB1-PRB4	12_11369682_G_A	12	11369682	A	0.750663	-0.00143328	0.0106126	0.89
c__Candidatus_Saccharimonia	PRB1-PRB4	12_11369682_G_A	12	11369682	A	0.750663	-0.0151708	0.00829559	0.067
c__CFGB1021	PRB1-PRB4	12_11369682_G_A	12	11369682	A	0.750663	-0.00767651	0.00667699	0.25
c__CFGB1056	PRB1-PRB4	12_11369682_G_A	12	11369682	A	0.750663	-0.00949463	0.00767791	0.22
c__CFGB12783	PRB1-PRB4	12_11369682_G_A	12	11369682	A	0.750663	-0.00740059	0.0075834	0.33
c__CFGB14224	PRB1-PRB4	12_11369682_G_A	12	11369682	A	0.750663	-0.00566588	0.0073763	0.44
c__CFGB1534	PRB1-PRB4	12_11369682_G_A	12	11369682	A	0.750663	0.0111756	0.00877338	0.2
c__CFGB1762	PRB1-PRB4	12_11369682_G_A	12	11369682	A	0.750663	-0.0041115	0.00724545	0.57
c__CFGB1764	PRB1-PRB4	12_11369682_G_A	12	11369682	A	0.750663	-0.0188369	0.0104237	0.071
c__CFGB1781	PRB1-PRB4	12_11369682_G_A	12	11369682	A	0.750663	0.00415558	0.00891253	0.64
c__CFGB2428	PRB1-PRB4	12_11369682_G_A	12	11369682	A	0.750663	-0.00631708	0.00888371	0.48
c__CFGB4196	PRB1-PRB4	12_11369682_G_A	12	11369682	A	0.750663	-0.00352851	0.00885067	0.69
c__CFGB47554	PRB1-PRB4	12_11369682_G_A	12	11369682	A	0.750663	-0.00367247	0.00535654	0.49
c__CFGB494	PRB1-PRB4	12_11369682_G_A	12	11369682	A	0.750663	-0.00775842	0.00801689	0.33
c__CFGB4967	PRB1-PRB4	12_11369682_G_A	12	11369682	A	0.750663	-0.00216378	0.0062026	0.73
c__CFGB496	PRB1-PRB4	12_11369682_G_A	12	11369682	A	0.750663	0.000528699	0.00884092	0.95
c__CFGB497	PRB1-PRB4	12_11369682_G_A	12	11369682	A	0.750663	0.0024125	0.00709706	0.73
c__CFGB570	PRB1-PRB4	12_11369682_G_A	12	11369682	A	0.750663	0.0266881	0.00749118	0.00037
c__CFGB651	PRB1-PRB4	12_11369682_G_A	12	11369682	A	0.750663	-0.00851502	0.00691434	0.22
c__CFGB73294	PRB1-PRB4	12_11369682_G_A	12	11369682	A	0.750663	0.00704837	0.00776187	0.36
c__CFGB76096	PRB1-PRB4	12_11369682_G_A	12	11369682	A	0.750663	-0.00930532	0.00786078	0.24
c__CFGB76125	PRB1-PRB4	12_11369682_G_A	12	11369682	A	0.750663	-0.00386124	0.00846664	0.65
c__CFGB76657	PRB1-PRB4	12_11369682_G_A	12	11369682	A	0.750663	0.00341774	0.00705648	0.63
c__CFGB9314	PRB1-PRB4	12_11369682_G_A	12	11369682	A	0.750663	-0.00396717	0.00873817	0.65
c__Clostridia	PRB1-PRB4	12_11369682_G_A	12	11369682	A	0.750663	0.00797091	0.00754002	0.29
c__Coriobacteriia	PRB1-PRB4	12_11369682_G_A	12	11369682	A	0.750663	-0.00704342	0.00668194	0.29
c__Deltaproteobacteria	PRB1-PRB4	12_11369682_G_A	12	11369682	A	0.750663	-0.017018	0.00676235	0.012
c__Epsilonproteobacteria	PRB1-PRB4	12_11369682_G_A	12	11369682	A	0.750663	-0.00944132	0.0093837	0.31
c__Erysipelotrichia	PRB1-PRB4	12_11369682_G_A	12	11369682	A	0.750663	0.00788761	0.00915059	0.39
c__Flavobacteriia	PRB1-PRB4	12_11369682_G_A	12	11369682	A	0.750663	0.0117696	0.00810229	0.15
c__Fusobacteriia	PRB1-PRB4	12_11369682_G_A	12	11369682	A	0.750663	-0.00951204	0.00965029	0.32
c__Gammaproteobacteria	PRB1-PRB4	12_11369682_G_A	12	11369682	A	0.750663	0.00426535	0.00881143	0.63
c__Malasseziomycetes	PRB1-PRB4	12_11369682_G_A	12	11369682	A	0.750663	-0.00885718	0.0064397	0.17
c__Mollicutes	PRB1-PRB4	12_11369682_G_A	12	11369682	A	0.750663	0.0127768	0.0082601	0.12
c__Negativicutes	PRB1-PRB4	12_11369682_G_A	12	11369682	A	0.750663	-0.0107095	0.00850519	0.21
c__Spirochaetia	PRB1-PRB4	12_11369682_G_A	12	11369682	A	0.750663	-0.00332925	0.00628034	0.6
c__Synergistia	PRB1-PRB4	12_11369682_G_A	12	11369682	A	0.750663	-0.00380447	0.00518165	0.46
c__Tissierellia	PRB1-PRB4	12_11369682_G_A	12	11369682	A	0.750663	0.020488	0.00871485	0.019
f__Actinomycetaceae	PRB1-PRB4	12_11369682_G_A	12	11369682	A	0.750663	0.000158803	0.00963525	0.99
f__Aerococcaceae	PRB1-PRB4	12_11369682_G_A	12	11369682	A	0.750663	0.00996548	0.0079457	0.21
f__Atopobiaceae	PRB1-PRB4	12_11369682_G_A	12	11369682	A	0.750663	-0.00637567	0.00672146	0.34
f__Bacillales_unclassified	PRB1-PRB4	12_11369682_G_A	12	11369682	A	0.750663	0.0125011	0.00938465	0.18
f__Bacteroidaceae	PRB1-PRB4	12_11369682_G_A	12	11369682	A	0.750663	-0.0127324	0.00690301	0.065
f__Bacteroidetes_unclassified	PRB1-PRB4	12_11369682_G_A	12	11369682	A	0.750663	0.000837757	0.00890189	0.93
f__Bifidobacteriaceae	PRB1-PRB4	12_11369682_G_A	12	11369682	A	0.750663	0.00433095	0.00816402	0.6
f__Burkholderiaceae	PRB1-PRB4	12_11369682_G_A	12	11369682	A	0.750663	0.00339864	0.00861549	0.69
f__Campylobacteraceae	PRB1-PRB4	12_11369682_G_A	12	11369682	A	0.750663	-0.00943651	0.00938369	0.31
f__Candidatus_Absconditabacteria_unclassified	PRB1-PRB4	12_11369682_G_A	12	11369682	A	0.750663	-0.0173268	0.0078902	0.028
f__Candidatus_Gracilibacteria_unclassified	PRB1-PRB4	12_11369682_G_A	12	11369682	A	0.750663	-0.00717816	0.00892878	0.42
f__Candidatus_Nanogingivalaceae	PRB1-PRB4	12_11369682_G_A	12	11369682	A	0.750663	-0.00888392	0.0108955	0.41
f__Candidatus_Nanoperiomorbaceae	PRB1-PRB4	12_11369682_G_A	12	11369682	A	0.750663	-0.00760714	0.00728064	0.3
f__Candidatus_Nanosynbacteraceae	PRB1-PRB4	12_11369682_G_A	12	11369682	A	0.750663	0.00234963	0.0101493	0.82
f__Candidatus_Nanosyncoccacae	PRB1-PRB4	12_11369682_G_A	12	11369682	A	0.750663	-0.00880567	0.0117015	0.45
f__Candidatus_Saccharibacteria_unclassified	PRB1-PRB4	12_11369682_G_A	12	11369682	A	0.750663	-0.00143328	0.0106126	0.89
f__Candidatus_Sacchiramonaceae	PRB1-PRB4	12_11369682_G_A	12	11369682	A	0.750663	-0.0234851	0.00829907	0.0047
f__Cardiobacteriaceae	PRB1-PRB4	12_11369682_G_A	12	11369682	A	0.750663	0.000555687	0.00716901	0.94
f__Carnobacteriaceae	PRB1-PRB4	12_11369682_G_A	12	11369682	A	0.750663	0.00868596	0.00924676	0.35
f__Cellulomonadaceae	PRB1-PRB4	12_11369682_G_A	12	11369682	A	0.750663	-0.0114843	0.00882384	0.19
f__Comamonadaceae	PRB1-PRB4	12_11369682_G_A	12	11369682	A	0.750663	-0.0176628	0.00936519	0.059
f__Coprobacillaceae	PRB1-PRB4	12_11369682_G_A	12	11369682	A	0.750663	0.000463946	0.00727466	0.95
f__Corynebacteriaceae	PRB1-PRB4	12_11369682_G_A	12	11369682	A	0.750663	-0.0039352	0.00731473	0.59
f__Desulfobulbaceae	PRB1-PRB4	12_11369682_G_A	12	11369682	A	0.750663	-0.00143155	0.00621954	0.82
f__Eggerthellaceae	PRB1-PRB4	12_11369682_G_A	12	11369682	A	0.750663	-0.0140913	0.00734496	0.055
f__Enterococcaceae	PRB1-PRB4	12_11369682_G_A	12	11369682	A	0.750663	0.0071823	0.00921449	0.44
f__Erysipelotrichaceae	PRB1-PRB4	12_11369682_G_A	12	11369682	A	0.750663	0.00965817	0.00917348	0.29
f__Eubacteriales_Family_XIII_Incertae_Sedis	PRB1-PRB4	12_11369682_G_A	12	11369682	A	0.750663	-0.00011535	0.00773038	0.99
f__Eubacteriales_unclassified	PRB1-PRB4	12_11369682_G_A	12	11369682	A	0.750663	0.000531361	0.00722443	0.94
f__FGB1021	PRB1-PRB4	12_11369682_G_A	12	11369682	A	0.750663	-0.00767651	0.00667699	0.25
f__FGB1056	PRB1-PRB4	12_11369682_G_A	12	11369682	A	0.750663	-0.00949463	0.00767791	0.22
f__FGB12783	PRB1-PRB4	12_11369682_G_A	12	11369682	A	0.750663	-0.00740059	0.0075834	0.33
f__FGB14224	PRB1-PRB4	12_11369682_G_A	12	11369682	A	0.750663	-0.00566588	0.0073763	0.44
f__FGB1534	PRB1-PRB4	12_11369682_G_A	12	11369682	A	0.750663	0.0111756	0.00877338	0.2
f__FGB1762	PRB1-PRB4	12_11369682_G_A	12	11369682	A	0.750663	-0.0041115	0.00724545	0.57
f__FGB1764	PRB1-PRB4	12_11369682_G_A	12	11369682	A	0.750663	-0.0188369	0.0104237	0.071
f__FGB1781	PRB1-PRB4	12_11369682_G_A	12	11369682	A	0.750663	0.00415558	0.00891253	0.64
f__FGB2428	PRB1-PRB4	12_11369682_G_A	12	11369682	A	0.750663	-0.00631708	0.00888371	0.48
f__FGB4196	PRB1-PRB4	12_11369682_G_A	12	11369682	A	0.750663	-0.00352851	0.00885067	0.69
f__FGB47554	PRB1-PRB4	12_11369682_G_A	12	11369682	A	0.750663	-0.00367247	0.00535654	0.49
f__FGB494	PRB1-PRB4	12_11369682_G_A	12	11369682	A	0.750663	-0.00775842	0.00801689	0.33
f__FGB4967	PRB1-PRB4	12_11369682_G_A	12	11369682	A	0.750663	-0.00216378	0.0062026	0.73
f__FGB496	PRB1-PRB4	12_11369682_G_A	12	11369682	A	0.750663	0.000528699	0.00884092	0.95
f__FGB497	PRB1-PRB4	12_11369682_G_A	12	11369682	A	0.750663	0.0024125	0.00709706	0.73
f__FGB570	PRB1-PRB4	12_11369682_G_A	12	11369682	A	0.750663	0.0266881	0.00749118	0.00037
f__FGB651	PRB1-PRB4	12_11369682_G_A	12	11369682	A	0.750663	-0.00851502	0.00691434	0.22
f__FGB73294	PRB1-PRB4	12_11369682_G_A	12	11369682	A	0.750663	0.00704837	0.00776187	0.36
f__FGB76096	PRB1-PRB4	12_11369682_G_A	12	11369682	A	0.750663	-0.00930532	0.00786078	0.24
f__FGB76125	PRB1-PRB4	12_11369682_G_A	12	11369682	A	0.750663	-0.00386124	0.00846664	0.65
f__FGB76657	PRB1-PRB4	12_11369682_G_A	12	11369682	A	0.750663	0.00341774	0.00705648	0.63
f__FGB9314	PRB1-PRB4	12_11369682_G_A	12	11369682	A	0.750663	-0.00396717	0.00873817	0.65
f__Flavobacteriaceae	PRB1-PRB4	12_11369682_G_A	12	11369682	A	0.750663	0.0151671	0.00703843	0.031
f__Fusobacteriaceae	PRB1-PRB4	12_11369682_G_A	12	11369682	A	0.750663	0.000103057	0.00850165	0.99
f__Lachnospiraceae	PRB1-PRB4	12_11369682_G_A	12	11369682	A	0.750663	0.0121789	0.00799509	0.13
f__Lactobacillaceae	PRB1-PRB4	12_11369682_G_A	12	11369682	A	0.750663	0.00567535	0.00901017	0.53
f__Leptotrichiaceae	PRB1-PRB4	12_11369682_G_A	12	11369682	A	0.750663	-0.0132149	0.00992715	0.18
f__Malasseziaceae	PRB1-PRB4	12_11369682_G_A	12	11369682	A	0.750663	-0.00885718	0.0064397	0.17
f__Moraxellaceae	PRB1-PRB4	12_11369682_G_A	12	11369682	A	0.750663	0.00877384	0.00958498	0.36
f__Mycoplasmataceae	PRB1-PRB4	12_11369682_G_A	12	11369682	A	0.750663	0.0127049	0.00825935	0.12
f__Neisseriaceae	PRB1-PRB4	12_11369682_G_A	12	11369682	A	0.750663	0.0125587	0.00865123	0.15
f__Pasteurellaceae	PRB1-PRB4	12_11369682_G_A	12	11369682	A	0.750663	0.00171069	0.00862176	0.84
f__Peptoniphilaceae	PRB1-PRB4	12_11369682_G_A	12	11369682	A	0.750663	0.0199303	0.00865794	0.021
f__Porphyromonadaceae	PRB1-PRB4	12_11369682_G_A	12	11369682	A	0.750663	0.0025544	0.00863546	0.77
f__Prevotellaceae	PRB1-PRB4	12_11369682_G_A	12	11369682	A	0.750663	0.0114968	0.0070279	0.1
f__Promicromonosporaceae	PRB1-PRB4	12_11369682_G_A	12	11369682	A	0.750663	-0.00459122	0.00852648	0.59
f__Propionibacteriaceae	PRB1-PRB4	12_11369682_G_A	12	11369682	A	0.750663	-0.0127831	0.00911828	0.16
f__Pseudomonadaceae	PRB1-PRB4	12_11369682_G_A	12	11369682	A	0.750663	0.0149052	0.00873819	0.088
f__Rhodocyclaceae	PRB1-PRB4	12_11369682_G_A	12	11369682	A	0.750663	0.0117508	0.00758686	0.12
f__Selenomonadaceae	PRB1-PRB4	12_11369682_G_A	12	11369682	A	0.750663	0.00160005	0.0078664	0.84
f__Staphylococcaceae	PRB1-PRB4	12_11369682_G_A	12	11369682	A	0.750663	0.019487	0.00790298	0.014
f__Streptococcaceae	PRB1-PRB4	12_11369682_G_A	12	11369682	A	0.750663	-0.0239886	0.00860541	0.0053
f__Synergistaceae	PRB1-PRB4	12_11369682_G_A	12	11369682	A	0.750663	-0.00380447	0.00518165	0.46
f__Tannerellaceae	PRB1-PRB4	12_11369682_G_A	12	11369682	A	0.750663	-0.000323728	0.0086607	0.97
f__Treponemataceae	PRB1-PRB4	12_11369682_G_A	12	11369682	A	0.750663	-0.00332822	0.00628033	0.6
f__Veillonellaceae	PRB1-PRB4	12_11369682_G_A	12	11369682	A	0.750663	-0.0122806	0.00879467	0.16
f__Weeksellaceae	PRB1-PRB4	12_11369682_G_A	12	11369682	A	0.750663	-0.00198924	0.00982395	0.84
g__Abiotrophia	PRB1-PRB4	12_11369682_G_A	12	11369682	A	0.750663	0.00959183	0.00793519	0.23
g__Actinobaculum	PRB1-PRB4	12_11369682_G_A	12	11369682	A	0.750663	-0.00578706	0.0104188	0.58
g__Actinomyces	PRB1-PRB4	12_11369682_G_A	12	11369682	A	0.750663	0.00364119	0.00964145	0.71
g__Aggregatibacter	PRB1-PRB4	12_11369682_G_A	12	11369682	A	0.750663	0.00800873	0.00891169	0.37
g__Alloprevotella	PRB1-PRB4	12_11369682_G_A	12	11369682	A	0.750663	0.00113298	0.00988616	0.91
g__Alloscardovia	PRB1-PRB4	12_11369682_G_A	12	11369682	A	0.750663	0.000634448	0.00797895	0.94
g__Anaeroglobus	PRB1-PRB4	12_11369682_G_A	12	11369682	A	0.750663	0.00888948	0.0079062	0.26
g__Arachnia	PRB1-PRB4	12_11369682_G_A	12	11369682	A	0.750663	-0.0172673	0.00761815	0.023
g__Bacteroidetes_unclassified	PRB1-PRB4	12_11369682_G_A	12	11369682	A	0.750663	0.000837757	0.00890189	0.93
g__Bifidobacterium	PRB1-PRB4	12_11369682_G_A	12	11369682	A	0.750663	0.00575495	0.0077587	0.46
g__Bulleidia	PRB1-PRB4	12_11369682_G_A	12	11369682	A	0.750663	0.000775054	0.00786317	0.92
g__Campylobacter	PRB1-PRB4	12_11369682_G_A	12	11369682	A	0.750663	-0.00844874	0.00934848	0.37
g__Candidatus_Absconditabacteria_unclassified	PRB1-PRB4	12_11369682_G_A	12	11369682	A	0.750663	-0.0123304	0.0082562	0.14
g__Candidatus_Gracilibacteria_unclassified	PRB1-PRB4	12_11369682_G_A	12	11369682	A	0.750663	-0.00945893	0.0090279	0.29
g__Candidatus_Nanogingivalis	PRB1-PRB4	12_11369682_G_A	12	11369682	A	0.750663	0.000362446	0.00918666	0.97
g__Candidatus_Nanoperiomorbus	PRB1-PRB4	12_11369682_G_A	12	11369682	A	0.750663	-0.00760714	0.00728064	0.3
g__Candidatus_Nanosynbacter	PRB1-PRB4	12_11369682_G_A	12	11369682	A	0.750663	0.00234963	0.0101493	0.82
g__Candidatus_Nanosyncoccus	PRB1-PRB4	12_11369682_G_A	12	11369682	A	0.750663	-0.00880567	0.0117015	0.45
g__Candidatus_Nanosynsacchari	PRB1-PRB4	12_11369682_G_A	12	11369682	A	0.750663	-0.0234851	0.00829907	0.0047
g__Candidatus_Saccharibacteria_unclassified	PRB1-PRB4	12_11369682_G_A	12	11369682	A	0.750663	0.00284195	0.00993388	0.77
g__Capnocytophaga	PRB1-PRB4	12_11369682_G_A	12	11369682	A	0.750663	0.015265	0.00728808	0.036
g__Cardiobacterium	PRB1-PRB4	12_11369682_G_A	12	11369682	A	0.750663	0.000527953	0.00716904	0.94
g__Catonella	PRB1-PRB4	12_11369682_G_A	12	11369682	A	0.750663	-0.0132509	0.00931263	0.15
g__Cellulomonas	PRB1-PRB4	12_11369682_G_A	12	11369682	A	0.750663	-0.0114844	0.00882385	0.19
g__Centipeda	PRB1-PRB4	12_11369682_G_A	12	11369682	A	0.750663	-0.0081867	0.00778807	0.29
g__Colibacter	PRB1-PRB4	12_11369682_G_A	12	11369682	A	0.750663	0.0061648	0.00748136	0.41
g__Corynebacterium	PRB1-PRB4	12_11369682_G_A	12	11369682	A	0.750663	-0.00395411	0.00731452	0.59
g__Cryptobacterium	PRB1-PRB4	12_11369682_G_A	12	11369682	A	0.750663	-0.0027943	0.00703541	0.69
g__Cutibacterium	PRB1-PRB4	12_11369682_G_A	12	11369682	A	0.750663	-0.00355103	0.00926299	0.7
g__Desulfobulbus	PRB1-PRB4	12_11369682_G_A	12	11369682	A	0.750663	-0.00143155	0.00621954	0.82
g__Dialister	PRB1-PRB4	12_11369682_G_A	12	11369682	A	0.750663	-0.00495547	0.00636094	0.44
g__Eggerthia	PRB1-PRB4	12_11369682_G_A	12	11369682	A	0.750663	0.000330751	0.00721583	0.96
g__Eikenella	PRB1-PRB4	12_11369682_G_A	12	11369682	A	0.750663	0.0231745	0.00837969	0.0057
g__Eubacteriales_Family_XIII_Incertae_Sedis_unclassified	PRB1-PRB4	12_11369682_G_A	12	11369682	A	0.750663	0.00346352	0.00837628	0.68
g__Filifactor	PRB1-PRB4	12_11369682_G_A	12	11369682	A	0.750663	0.00778729	0.00630995	0.22
g__Fretibacterium	PRB1-PRB4	12_11369682_G_A	12	11369682	A	0.750663	0.000733234	0.00558871	0.9
g__Fusobacterium	PRB1-PRB4	12_11369682_G_A	12	11369682	A	0.750663	-3.43512e-05	0.00839085	1
g__Gemella	PRB1-PRB4	12_11369682_G_A	12	11369682	A	0.750663	0.0124982	0.00938474	0.18
g__GGB1022	PRB1-PRB4	12_11369682_G_A	12	11369682	A	0.750663	-0.00868474	0.00824345	0.29
g__GGB1025	PRB1-PRB4	12_11369682_G_A	12	11369682	A	0.750663	0.000528699	0.00884092	0.95
g__GGB1026	PRB1-PRB4	12_11369682_G_A	12	11369682	A	0.750663	0.0024125	0.00709706	0.73
g__GGB10485	PRB1-PRB4	12_11369682_G_A	12	11369682	A	0.750663	0.00770434	0.00920889	0.4
g__GGB10852	PRB1-PRB4	12_11369682_G_A	12	11369682	A	0.750663	-0.00653069	0.00556533	0.24
g__GGB1088	PRB1-PRB4	12_11369682_G_A	12	11369682	A	0.750663	0.00137264	0.00738687	0.85
g__GGB1144	PRB1-PRB4	12_11369682_G_A	12	11369682	A	0.750663	-0.000497596	0.00853373	0.95
g__GGB1186	PRB1-PRB4	12_11369682_G_A	12	11369682	A	0.750663	0.00884316	0.00778624	0.26
g__GGB1202	PRB1-PRB4	12_11369682_G_A	12	11369682	A	0.750663	0.0214663	0.00738684	0.0037
g__GGB1203	PRB1-PRB4	12_11369682_G_A	12	11369682	A	0.750663	0.00449542	0.007378	0.54
g__GGB12440	PRB1-PRB4	12_11369682_G_A	12	11369682	A	0.750663	-0.000819409	0.00804296	0.92
g__GGB12441	PRB1-PRB4	12_11369682_G_A	12	11369682	A	0.750663	-0.00352851	0.00885067	0.69
g__GGB12443	PRB1-PRB4	12_11369682_G_A	12	11369682	A	0.750663	0.00971172	0.00931557	0.3
g__GGB12761	PRB1-PRB4	12_11369682_G_A	12	11369682	A	0.750663	-0.00490115	0.00969343	0.61
g__GGB12763	PRB1-PRB4	12_11369682_G_A	12	11369682	A	0.750663	-0.00396717	0.00873817	0.65
g__GGB12783	PRB1-PRB4	12_11369682_G_A	12	11369682	A	0.750663	-0.00867052	0.00730025	0.23
g__GGB12785	PRB1-PRB4	12_11369682_G_A	12	11369682	A	0.750663	-0.00845209	0.0111597	0.45
g__GGB12786	PRB1-PRB4	12_11369682_G_A	12	11369682	A	0.750663	-0.0197582	0.00855368	0.021
g__GGB12787	PRB1-PRB4	12_11369682_G_A	12	11369682	A	0.750663	0.00301075	0.00885205	0.73
g__GGB12788	PRB1-PRB4	12_11369682_G_A	12	11369682	A	0.750663	-0.0210244	0.0117944	0.075
g__GGB12789	PRB1-PRB4	12_11369682_G_A	12	11369682	A	0.750663	-0.00383257	0.00988528	0.7
g__GGB12794	PRB1-PRB4	12_11369682_G_A	12	11369682	A	0.750663	-0.0141901	0.00973703	0.15
g__GGB1431	PRB1-PRB4	12_11369682_G_A	12	11369682	A	0.750663	-0.0022497	0.00706014	0.75
g__GGB1473	PRB1-PRB4	12_11369682_G_A	12	11369682	A	0.750663	-0.00284136	0.00906561	0.75
g__GGB1611	PRB1-PRB4	12_11369682_G_A	12	11369682	A	0.750663	-0.00851502	0.00691434	0.22
g__GGB1832	PRB1-PRB4	12_11369682_G_A	12	11369682	A	0.750663	0.0195852	0.00874891	0.025
g__GGB1833	PRB1-PRB4	12_11369682_G_A	12	11369682	A	0.750663	-0.0055042	0.00955789	0.56
g__GGB1843	PRB1-PRB4	12_11369682_G_A	12	11369682	A	0.750663	-0.0109588	0.0089566	0.22
g__GGB1844	PRB1-PRB4	12_11369682_G_A	12	11369682	A	0.750663	0.00616831	0.0100418	0.54
g__GGB1845	PRB1-PRB4	12_11369682_G_A	12	11369682	A	0.750663	0.000869503	0.00907056	0.92
g__GGB2666	PRB1-PRB4	12_11369682_G_A	12	11369682	A	0.750663	-0.00519096	0.00652496	0.43
g__GGB2671	PRB1-PRB4	12_11369682_G_A	12	11369682	A	0.750663	-0.00613683	0.00667762	0.36
g__GGB2672	PRB1-PRB4	12_11369682_G_A	12	11369682	A	0.750663	-0.00103046	0.00651602	0.87
g__GGB2674	PRB1-PRB4	12_11369682_G_A	12	11369682	A	0.750663	0.00367829	0.00674516	0.59
g__GGB2722	PRB1-PRB4	12_11369682_G_A	12	11369682	A	0.750663	-0.00949463	0.00767791	0.22
g__GGB3385	PRB1-PRB4	12_11369682_G_A	12	11369682	A	0.750663	0.0187913	0.00737586	0.011
g__GGB3388	PRB1-PRB4	12_11369682_G_A	12	11369682	A	0.750663	-0.0248279	0.0087731	0.0047
g__GGB3389	PRB1-PRB4	12_11369682_G_A	12	11369682	A	0.750663	0.0069192	0.00843202	0.41
g__GGB3390	PRB1-PRB4	12_11369682_G_A	12	11369682	A	0.750663	0.00571008	0.00659064	0.39
g__GGB3886	PRB1-PRB4	12_11369682_G_A	12	11369682	A	0.750663	0.0111756	0.00877338	0.2
g__GGB38873	PRB1-PRB4	12_11369682_G_A	12	11369682	A	0.750663	-0.00566588	0.0073763	0.44
g__GGB3887	PRB1-PRB4	12_11369682_G_A	12	11369682	A	0.750663	0.0119614	0.00775037	0.12
g__GGB4300	PRB1-PRB4	12_11369682_G_A	12	11369682	A	0.750663	0.00704837	0.00776187	0.36
g__GGB4303	PRB1-PRB4	12_11369682_G_A	12	11369682	A	0.750663	0.0089566	0.00771909	0.25
g__GGB4308	PRB1-PRB4	12_11369682_G_A	12	11369682	A	0.750663	0.00356338	0.00717436	0.62
g__GGB4333	PRB1-PRB4	12_11369682_G_A	12	11369682	A	0.750663	0.0106313	0.00590699	0.072
g__GGB4393	PRB1-PRB4	12_11369682_G_A	12	11369682	A	0.750663	-6.8276e-05	0.00679832	0.99
g__GGB4400	PRB1-PRB4	12_11369682_G_A	12	11369682	A	0.750663	0.0121394	0.00837533	0.15
g__GGB4533	PRB1-PRB4	12_11369682_G_A	12	11369682	A	0.750663	-0.0239339	0.00943845	0.011
g__GGB4538	PRB1-PRB4	12_11369682_G_A	12	11369682	A	0.750663	-0.0109721	0.0107293	0.31
g__GGB45697	PRB1-PRB4	12_11369682_G_A	12	11369682	A	0.750663	0.00171712	0.00688127	0.8
g__GGB4721	PRB1-PRB4	12_11369682_G_A	12	11369682	A	0.750663	-0.0161601	0.00753098	0.032
g__GGB4733	PRB1-PRB4	12_11369682_G_A	12	11369682	A	0.750663	0.00415558	0.00891253	0.64
g__GGB4783	PRB1-PRB4	12_11369682_G_A	12	11369682	A	0.750663	-0.0084244	0.00716626	0.24
g__GGB4786	PRB1-PRB4	12_11369682_G_A	12	11369682	A	0.750663	-0.000980318	0.00722357	0.89
g__GGB49229	PRB1-PRB4	12_11369682_G_A	12	11369682	A	0.750663	-0.00367247	0.00535654	0.49
g__GGB4936	PRB1-PRB4	12_11369682_G_A	12	11369682	A	0.750663	-0.004904	0.00776792	0.53
g__GGB4937	PRB1-PRB4	12_11369682_G_A	12	11369682	A	0.750663	-0.0273846	0.00878535	0.0018
g__GGB49400	PRB1-PRB4	12_11369682_G_A	12	11369682	A	0.750663	-0.00216378	0.0062026	0.73
g__GGB49434	PRB1-PRB4	12_11369682_G_A	12	11369682	A	0.750663	-0.00437924	0.00849957	0.61
g__GGB56136	PRB1-PRB4	12_11369682_G_A	12	11369682	A	0.750663	-0.00616089	0.00687804	0.37
g__GGB6646	PRB1-PRB4	12_11369682_G_A	12	11369682	A	0.750663	-0.00631708	0.00888371	0.48
g__GGB6673	PRB1-PRB4	12_11369682_G_A	12	11369682	A	0.750663	0.0111599	0.00755476	0.14
g__GGB6675	PRB1-PRB4	12_11369682_G_A	12	11369682	A	0.750663	0.00494261	0.00955227	0.6
g__GGB6679	PRB1-PRB4	12_11369682_G_A	12	11369682	A	0.750663	-0.00430564	0.00882588	0.63
g__GGB6688	PRB1-PRB4	12_11369682_G_A	12	11369682	A	0.750663	0.0150555	0.0104302	0.15
g__GGB6813	PRB1-PRB4	12_11369682_G_A	12	11369682	A	0.750663	-0.00395007	0.00933869	0.67
g__GGB70946	PRB1-PRB4	12_11369682_G_A	12	11369682	A	0.750663	-0.00394489	0.0065334	0.55
g__GGB7107	PRB1-PRB4	12_11369682_G_A	12	11369682	A	0.750663	0.00341774	0.00705648	0.63
g__GGB71292	PRB1-PRB4	12_11369682_G_A	12	11369682	A	0.750663	-0.00589531	0.00621057	0.34
g__GGB71303	PRB1-PRB4	12_11369682_G_A	12	11369682	A	0.750663	-0.0041115	0.00724545	0.57
g__GGB74353	PRB1-PRB4	12_11369682_G_A	12	11369682	A	0.750663	0.00850016	0.00785629	0.28
g__GGB79977	PRB1-PRB4	12_11369682_G_A	12	11369682	A	0.750663	-0.00386124	0.00846664	0.65
g__GGB9835	PRB1-PRB4	12_11369682_G_A	12	11369682	A	0.750663	-0.0182412	0.00797221	0.022
g__Granulicatella	PRB1-PRB4	12_11369682_G_A	12	11369682	A	0.750663	0.00851893	0.00924968	0.36
g__Haemophilus	PRB1-PRB4	12_11369682_G_A	12	11369682	A	0.750663	-9.06691e-05	0.00869098	0.99
g__Hallella	PRB1-PRB4	12_11369682_G_A	12	11369682	A	0.750663	-0.00753726	0.0061818	0.22
g__Isoptericola	PRB1-PRB4	12_11369682_G_A	12	11369682	A	0.750663	-0.00480988	0.00852017	0.57
g__Johnsonella	PRB1-PRB4	12_11369682_G_A	12	11369682	A	0.750663	0.00451045	0.00824464	0.58
g__Kingella	PRB1-PRB4	12_11369682_G_A	12	11369682	A	0.750663	-0.00384422	0.00964714	0.69
g__Lachnoanaerobaculum	PRB1-PRB4	12_11369682_G_A	12	11369682	A	0.750663	0.0065335	0.0109406	0.55
g__Lachnospiraceae_unclassified	PRB1-PRB4	12_11369682_G_A	12	11369682	A	0.750663	0.00642149	0.00826476	0.44
g__Lactobacillus	PRB1-PRB4	12_11369682_G_A	12	11369682	A	0.750663	0.00209513	0.00868852	0.81
g__Lactococcus	PRB1-PRB4	12_11369682_G_A	12	11369682	A	0.750663	0.0108419	0.00866889	0.21
g__Lancefieldella	PRB1-PRB4	12_11369682_G_A	12	11369682	A	0.750663	-0.0059786	0.00668531	0.37
g__Lautropia	PRB1-PRB4	12_11369682_G_A	12	11369682	A	0.750663	0.00427654	0.00855818	0.62
g__Leptotrichia	PRB1-PRB4	12_11369682_G_A	12	11369682	A	0.750663	-0.00688559	0.00989001	0.49
g__Limosilactobacillus	PRB1-PRB4	12_11369682_G_A	12	11369682	A	0.750663	0.00579204	0.00690991	0.4
g__Malassezia	PRB1-PRB4	12_11369682_G_A	12	11369682	A	0.750663	-0.00885718	0.0064397	0.17
g__Megasphaera	PRB1-PRB4	12_11369682_G_A	12	11369682	A	0.750663	0.0183505	0.00628143	0.0035
g__Micrococcus	PRB1-PRB4	12_11369682_G_A	12	11369682	A	0.750663	-0.00571376	0.00793667	0.47
g__Mogibacterium	PRB1-PRB4	12_11369682_G_A	12	11369682	A	0.750663	-0.00928712	0.00771038	0.23
g__Moraxella	PRB1-PRB4	12_11369682_G_A	12	11369682	A	0.750663	0.00337911	0.00856658	0.69
g__Mycoplasma	PRB1-PRB4	12_11369682_G_A	12	11369682	A	0.750663	0.0144403	0.00968599	0.14
g__Neisseria	PRB1-PRB4	12_11369682_G_A	12	11369682	A	0.750663	0.00824536	0.00871384	0.34
g__Olsenella	PRB1-PRB4	12_11369682_G_A	12	11369682	A	0.750663	-0.0117488	0.0071251	0.099
g__Oribacterium	PRB1-PRB4	12_11369682_G_A	12	11369682	A	0.750663	0.00369959	0.00782449	0.64
g__Ottowia	PRB1-PRB4	12_11369682_G_A	12	11369682	A	0.750663	-0.0170056	0.00931409	0.068
g__Parascardovia	PRB1-PRB4	12_11369682_G_A	12	11369682	A	0.750663	0.0146004	0.00718015	0.042
g__Parvimonas	PRB1-PRB4	12_11369682_G_A	12	11369682	A	0.750663	0.0181939	0.00849413	0.032
g__Pauljensenia	PRB1-PRB4	12_11369682_G_A	12	11369682	A	0.750663	-0.0133294	0.00887765	0.13
g__Peptidiphaga	PRB1-PRB4	12_11369682_G_A	12	11369682	A	0.750663	0.0115598	0.0102604	0.26
g__Peptoanaerobacter	PRB1-PRB4	12_11369682_G_A	12	11369682	A	0.750663	-0.00319202	0.00677274	0.64
g__Peptoniphilus	PRB1-PRB4	12_11369682_G_A	12	11369682	A	0.750663	-0.00121647	0.00771891	0.87
g__Peptostreptococcaceae_unclassified	PRB1-PRB4	12_11369682_G_A	12	11369682	A	0.750663	-0.0079334	0.0093823	0.4
g__Peptostreptococcus	PRB1-PRB4	12_11369682_G_A	12	11369682	A	0.750663	-0.0134538	0.00847646	0.11
g__Phocaeicola	PRB1-PRB4	12_11369682_G_A	12	11369682	A	0.750663	-0.00670295	0.00668305	0.32
g__Porphyromonas	PRB1-PRB4	12_11369682_G_A	12	11369682	A	0.750663	0.00962162	0.00874919	0.27
g__Prevotellaceae_unclassified	PRB1-PRB4	12_11369682_G_A	12	11369682	A	0.750663	0.0100137	0.00713445	0.16
g__Prevotella	PRB1-PRB4	12_11369682_G_A	12	11369682	A	0.750663	0.0129648	0.00678208	0.056
g__Propionibacterium	PRB1-PRB4	12_11369682_G_A	12	11369682	A	0.750663	0.0178716	0.00754997	0.018
g__Pseudoleptotrichia	PRB1-PRB4	12_11369682_G_A	12	11369682	A	0.750663	0.01848	0.0103708	0.075
g__Pseudomonas	PRB1-PRB4	12_11369682_G_A	12	11369682	A	0.750663	0.0150027	0.00873047	0.086
g__Rothia	PRB1-PRB4	12_11369682_G_A	12	11369682	A	0.750663	-0.00624286	0.0104166	0.55
g__Scardovia	PRB1-PRB4	12_11369682_G_A	12	11369682	A	0.750663	0.002414	0.00885202	0.79
g__Schaalia	PRB1-PRB4	12_11369682_G_A	12	11369682	A	0.750663	-0.00447337	0.0113376	0.69
g__Selenomonas	PRB1-PRB4	12_11369682_G_A	12	11369682	A	0.750663	0.000883186	0.00785879	0.91
g__Shuttleworthia	PRB1-PRB4	12_11369682_G_A	12	11369682	A	0.750663	-0.00778246	0.00764314	0.31
g__Simonsiella	PRB1-PRB4	12_11369682_G_A	12	11369682	A	0.750663	-0.000116172	0.00914149	0.99
g__Slackia	PRB1-PRB4	12_11369682_G_A	12	11369682	A	0.750663	-0.0165125	0.00758329	0.029
g__Solobacterium	PRB1-PRB4	12_11369682_G_A	12	11369682	A	0.750663	0.0101071	0.00875255	0.25
g__Staphylococcus	PRB1-PRB4	12_11369682_G_A	12	11369682	A	0.750663	0.0198682	0.00788649	0.012
g__Stomatobaculum	PRB1-PRB4	12_11369682_G_A	12	11369682	A	0.750663	0.0613323	0.00922364	2.9e-11
g__Streptococcus	PRB1-PRB4	12_11369682_G_A	12	11369682	A	0.750663	-0.0240097	0.00857575	0.0051
g__Tannerella	PRB1-PRB4	12_11369682_G_A	12	11369682	A	0.750663	-0.000636081	0.00865601	0.94
g__Treponema	PRB1-PRB4	12_11369682_G_A	12	11369682	A	0.750663	-0.00398649	0.00647314	0.54
g__Veillonella	PRB1-PRB4	12_11369682_G_A	12	11369682	A	0.750663	-0.0165751	0.00931834	0.075
k__Bacteria	PRB1-PRB4	12_11369682_G_A	12	11369682	A	0.750663	-0.000467323	0.00762051	0.95
k__Eukaryota	PRB1-PRB4	12_11369682_G_A	12	11369682	A	0.750663	-0.00138056	0.0076054	0.86
o__Actinomycetales	PRB1-PRB4	12_11369682_G_A	12	11369682	A	0.750663	0.000158803	0.00963525	0.99
o__Bacillales	PRB1-PRB4	12_11369682_G_A	12	11369682	A	0.750663	0.0129564	0.00937632	0.17
o__Bacteroidales	PRB1-PRB4	12_11369682_G_A	12	11369682	A	0.750663	0.010731	0.00804392	0.18
o__Bacteroidetes_unclassified	PRB1-PRB4	12_11369682_G_A	12	11369682	A	0.750663	0.000837757	0.00890189	0.93
o__Bifidobacteriales	PRB1-PRB4	12_11369682_G_A	12	11369682	A	0.750663	0.00433095	0.00816402	0.6
o__Burkholderiales	PRB1-PRB4	12_11369682_G_A	12	11369682	A	0.750663	-0.000489291	0.00854944	0.95
o__Campylobacterales	PRB1-PRB4	12_11369682_G_A	12	11369682	A	0.750663	-0.00944132	0.0093837	0.31
o__Candidatus_Absconditabacteria_unclassified	PRB1-PRB4	12_11369682_G_A	12	11369682	A	0.750663	-0.0173268	0.0078902	0.028
o__Candidatus_Gracilibacteria_unclassified	PRB1-PRB4	12_11369682_G_A	12	11369682	A	0.750663	-0.00717816	0.00892878	0.42
o__Candidatus_Nanogingivales	PRB1-PRB4	12_11369682_G_A	12	11369682	A	0.750663	-0.00888392	0.0108955	0.41
o__Candidatus_Nanoperiomorbales	PRB1-PRB4	12_11369682_G_A	12	11369682	A	0.750663	-0.00760714	0.00728064	0.3
o__Candidatus_Nanosynbacterales	PRB1-PRB4	12_11369682_G_A	12	11369682	A	0.750663	0.00234963	0.0101493	0.82
o__Candidatus_Nanosyncoccales	PRB1-PRB4	12_11369682_G_A	12	11369682	A	0.750663	-0.00880567	0.0117015	0.45
o__Candidatus_Saccharibacteria_unclassified	PRB1-PRB4	12_11369682_G_A	12	11369682	A	0.750663	-0.00143328	0.0106126	0.89
o__Candidatus_Saccharimonales	PRB1-PRB4	12_11369682_G_A	12	11369682	A	0.750663	-0.0234851	0.00829907	0.0047
o__Cardiobacteriales	PRB1-PRB4	12_11369682_G_A	12	11369682	A	0.750663	0.000555687	0.00716901	0.94
o__Coriobacteriales	PRB1-PRB4	12_11369682_G_A	12	11369682	A	0.750663	-0.00628176	0.00672718	0.35
o__Desulfobacterales	PRB1-PRB4	12_11369682_G_A	12	11369682	A	0.750663	-0.00143155	0.00621954	0.82
o__Eggerthellales	PRB1-PRB4	12_11369682_G_A	12	11369682	A	0.750663	-0.0140913	0.00734496	0.055
o__Erysipelotrichales	PRB1-PRB4	12_11369682_G_A	12	11369682	A	0.750663	0.00788761	0.00915059	0.39
o__Eubacteriales	PRB1-PRB4	12_11369682_G_A	12	11369682	A	0.750663	0.00798154	0.00753942	0.29
o__Flavobacteriales	PRB1-PRB4	12_11369682_G_A	12	11369682	A	0.750663	0.0117696	0.00810229	0.15
o__Fusobacteriales	PRB1-PRB4	12_11369682_G_A	12	11369682	A	0.750663	-0.00951204	0.00965029	0.32
o__Hyphomicrobiales	PRB1-PRB4	12_11369682_G_A	12	11369682	A	0.750663	0.0105041	0.00778283	0.18
o__Lactobacillales	PRB1-PRB4	12_11369682_G_A	12	11369682	A	0.750663	-0.0120192	0.0077612	0.12
o__Malasseziales	PRB1-PRB4	12_11369682_G_A	12	11369682	A	0.750663	-0.00885718	0.0064397	0.17
o__Moraxellales	PRB1-PRB4	12_11369682_G_A	12	11369682	A	0.750663	0.00877384	0.00958498	0.36
o__Mycoplasmatales	PRB1-PRB4	12_11369682_G_A	12	11369682	A	0.750663	0.0127049	0.00825935	0.12
o__Neisseriales	PRB1-PRB4	12_11369682_G_A	12	11369682	A	0.750663	0.0125589	0.00865122	0.15
o__OFGB1021	PRB1-PRB4	12_11369682_G_A	12	11369682	A	0.750663	-0.00767651	0.00667699	0.25
o__OFGB1056	PRB1-PRB4	12_11369682_G_A	12	11369682	A	0.750663	-0.00949463	0.00767791	0.22
o__OFGB12783	PRB1-PRB4	12_11369682_G_A	12	11369682	A	0.750663	-0.00740059	0.0075834	0.33
o__OFGB14224	PRB1-PRB4	12_11369682_G_A	12	11369682	A	0.750663	-0.00566588	0.0073763	0.44
o__OFGB1534	PRB1-PRB4	12_11369682_G_A	12	11369682	A	0.750663	0.0111756	0.00877338	0.2
o__OFGB1762	PRB1-PRB4	12_11369682_G_A	12	11369682	A	0.750663	-0.0041115	0.00724545	0.57
o__OFGB1764	PRB1-PRB4	12_11369682_G_A	12	11369682	A	0.750663	-0.0188369	0.0104237	0.071
o__OFGB1781	PRB1-PRB4	12_11369682_G_A	12	11369682	A	0.750663	0.00415558	0.00891253	0.64
o__OFGB2428	PRB1-PRB4	12_11369682_G_A	12	11369682	A	0.750663	-0.00631708	0.00888371	0.48
o__OFGB4196	PRB1-PRB4	12_11369682_G_A	12	11369682	A	0.750663	-0.00352851	0.00885067	0.69
o__OFGB47554	PRB1-PRB4	12_11369682_G_A	12	11369682	A	0.750663	-0.00367247	0.00535654	0.49
o__OFGB494	PRB1-PRB4	12_11369682_G_A	12	11369682	A	0.750663	-0.00775842	0.00801689	0.33
o__OFGB4967	PRB1-PRB4	12_11369682_G_A	12	11369682	A	0.750663	-0.00216378	0.0062026	0.73
o__OFGB496	PRB1-PRB4	12_11369682_G_A	12	11369682	A	0.750663	0.000528699	0.00884092	0.95
o__OFGB497	PRB1-PRB4	12_11369682_G_A	12	11369682	A	0.750663	0.0024125	0.00709706	0.73
o__OFGB570	PRB1-PRB4	12_11369682_G_A	12	11369682	A	0.750663	0.0266881	0.00749118	0.00037
o__OFGB651	PRB1-PRB4	12_11369682_G_A	12	11369682	A	0.750663	-0.00851502	0.00691434	0.22
o__OFGB73294	PRB1-PRB4	12_11369682_G_A	12	11369682	A	0.750663	0.00704837	0.00776187	0.36
o__OFGB76096	PRB1-PRB4	12_11369682_G_A	12	11369682	A	0.750663	-0.00930532	0.00786078	0.24
o__OFGB76125	PRB1-PRB4	12_11369682_G_A	12	11369682	A	0.750663	-0.00386124	0.00846664	0.65
o__OFGB76657	PRB1-PRB4	12_11369682_G_A	12	11369682	A	0.750663	0.00341774	0.00705648	0.63
o__OFGB9314	PRB1-PRB4	12_11369682_G_A	12	11369682	A	0.750663	-0.00396717	0.00873817	0.65
o__Pasteurellales	PRB1-PRB4	12_11369682_G_A	12	11369682	A	0.750663	0.00171069	0.00862176	0.84
o__Propionibacteriales	PRB1-PRB4	12_11369682_G_A	12	11369682	A	0.750663	-0.0127884	0.00911796	0.16
o__Pseudomonadales	PRB1-PRB4	12_11369682_G_A	12	11369682	A	0.750663	0.0149052	0.00873819	0.088
o__Rhodocyclales	PRB1-PRB4	12_11369682_G_A	12	11369682	A	0.750663	0.0122554	0.00760334	0.11
o__Selenomonadales	PRB1-PRB4	12_11369682_G_A	12	11369682	A	0.750663	0.00160005	0.0078664	0.84
o__Spirochaetales	PRB1-PRB4	12_11369682_G_A	12	11369682	A	0.750663	-0.00332822	0.00628033	0.6
o__Synergistales	PRB1-PRB4	12_11369682_G_A	12	11369682	A	0.750663	-0.00380447	0.00518165	0.46
o__Tissierellales	PRB1-PRB4	12_11369682_G_A	12	11369682	A	0.750663	0.0199303	0.00865794	0.021
o__Veillonellales	PRB1-PRB4	12_11369682_G_A	12	11369682	A	0.750663	-0.0122806	0.00879467	0.16
p__Actinobacteria	PRB1-PRB4	12_11369682_G_A	12	11369682	A	0.750663	0.000653566	0.00935387	0.94
p__Bacteria_unclassified	PRB1-PRB4	12_11369682_G_A	12	11369682	A	0.750663	-0.00377441	0.0072637	0.6
p__Bacteroidetes	PRB1-PRB4	12_11369682_G_A	12	11369682	A	0.750663	0.0111234	0.00897474	0.22
p__Basidiomycota	PRB1-PRB4	12_11369682_G_A	12	11369682	A	0.750663	-0.00885718	0.0064397	0.17
p__Candidatus_Absconditabacteria	PRB1-PRB4	12_11369682_G_A	12	11369682	A	0.750663	-0.0173268	0.0078902	0.028
p__Candidatus_Gracilibacteria	PRB1-PRB4	12_11369682_G_A	12	11369682	A	0.750663	-0.00717816	0.00892878	0.42
p__Candidatus_Saccharibacteria	PRB1-PRB4	12_11369682_G_A	12	11369682	A	0.750663	-0.00754812	0.010502	0.47
p__Firmicutes	PRB1-PRB4	12_11369682_G_A	12	11369682	A	0.750663	-0.0190909	0.00976222	0.051
p__Fusobacteria	PRB1-PRB4	12_11369682_G_A	12	11369682	A	0.750663	-0.00951045	0.00965026	0.32
p__Proteobacteria	PRB1-PRB4	12_11369682_G_A	12	11369682	A	0.750663	0.0100744	0.00737061	0.17
p__Spirochaetes	PRB1-PRB4	12_11369682_G_A	12	11369682	A	0.750663	-0.00375497	0.00625075	0.55
p__Synergistetes	PRB1-PRB4	12_11369682_G_A	12	11369682	A	0.750663	-0.00380447	0.00518165	0.46
p__Tenericutes	PRB1-PRB4	12_11369682_G_A	12	11369682	A	0.750663	0.0142798	0.00909342	0.12
s__Abiotrophia_defectiva	PRB1-PRB4	12_11369682_G_A	12	11369682	A	0.750663	0.0215575	0.00910127	0.018
s__Abiotrophia_sp_HMSC24B09	PRB1-PRB4	12_11369682_G_A	12	11369682	A	0.750663	-0.00180316	0.00865556	0.83
s__Actinobaculum_sp_oral_taxon_183	PRB1-PRB4	12_11369682_G_A	12	11369682	A	0.750663	-0.00599931	0.0104194	0.56
s__Actinomyces_bouchesdurhonensis	PRB1-PRB4	12_11369682_G_A	12	11369682	A	0.750663	-0.00645307	0.00796953	0.42
s__Actinomyces_dentalis	PRB1-PRB4	12_11369682_G_A	12	11369682	A	0.750663	0.00483245	0.00791867	0.54
s__Actinomyces_gerencseriae	PRB1-PRB4	12_11369682_G_A	12	11369682	A	0.750663	0.00303124	0.010085	0.76
s__Actinomyces_graevenitzii	PRB1-PRB4	12_11369682_G_A	12	11369682	A	0.750663	-0.00790891	0.00990445	0.42
s__Actinomyces_johnsonii	PRB1-PRB4	12_11369682_G_A	12	11369682	A	0.750663	-0.00197386	0.0097948	0.84
s__Actinomyces_massiliensis	PRB1-PRB4	12_11369682_G_A	12	11369682	A	0.750663	-0.0197286	0.00860306	0.022
s__Actinomyces_naeslundii	PRB1-PRB4	12_11369682_G_A	12	11369682	A	0.750663	-0.0148498	0.0089021	0.095
s__Actinomyces_oris	PRB1-PRB4	12_11369682_G_A	12	11369682	A	0.750663	0.0257421	0.00857036	0.0027
s__Actinomyces_SGB17132	PRB1-PRB4	12_11369682_G_A	12	11369682	A	0.750663	-0.017314	0.00813993	0.033
s__Actinomyces_SGB17154	PRB1-PRB4	12_11369682_G_A	12	11369682	A	0.750663	-0.0185814	0.00960191	0.053
s__Actinomyces_SGB17157	PRB1-PRB4	12_11369682_G_A	12	11369682	A	0.750663	-0.0040678	0.0111159	0.71
s__Actinomyces_SGB17163	PRB1-PRB4	12_11369682_G_A	12	11369682	A	0.750663	-0.00725366	0.0120691	0.55
s__Actinomyces_SGB17168	PRB1-PRB4	12_11369682_G_A	12	11369682	A	0.750663	0.000545356	0.00928076	0.95
s__Actinomyces_sp_HMSC035G02	PRB1-PRB4	12_11369682_G_A	12	11369682	A	0.750663	0.0188767	0.0118638	0.11
s__Actinomyces_sp_HMT897	PRB1-PRB4	12_11369682_G_A	12	11369682	A	0.750663	-0.00323954	0.00875486	0.71
s__Actinomyces_sp_ICM47	PRB1-PRB4	12_11369682_G_A	12	11369682	A	0.750663	-0.0170684	0.00987206	0.084
s__Actinomyces_sp_ICM58	PRB1-PRB4	12_11369682_G_A	12	11369682	A	0.750663	0.0110799	0.0111132	0.32
s__Actinomyces_sp_Marseille_P3109	PRB1-PRB4	12_11369682_G_A	12	11369682	A	0.750663	-0.0165132	0.00989622	0.095
s__Actinomyces_sp_oral_taxon_170	PRB1-PRB4	12_11369682_G_A	12	11369682	A	0.750663	0.000734755	0.010319	0.94
s__Actinomyces_sp_oral_taxon_414	PRB1-PRB4	12_11369682_G_A	12	11369682	A	0.750663	-0.006474	0.00802759	0.42
s__Actinomyces_sp_oral_taxon_448	PRB1-PRB4	12_11369682_G_A	12	11369682	A	0.750663	-0.00924525	0.00867076	0.29
s__Actinomyces_sp_ph3	PRB1-PRB4	12_11369682_G_A	12	11369682	A	0.750663	-0.000987365	0.00928295	0.92
s__Actinomyces_timonensis	PRB1-PRB4	12_11369682_G_A	12	11369682	A	0.750663	-0.014874	0.00796026	0.062
s__Aggregatibacter_aphrophilus	PRB1-PRB4	12_11369682_G_A	12	11369682	A	0.750663	0.011928	0.010389	0.25
s__Aggregatibacter_kilianii	PRB1-PRB4	12_11369682_G_A	12	11369682	A	0.750663	-0.000195727	0.00900951	0.98
s__Aggregatibacter_segnis	PRB1-PRB4	12_11369682_G_A	12	11369682	A	0.750663	0.012769	0.00984324	0.19
s__Aggregatibacter_SGB9728	PRB1-PRB4	12_11369682_G_A	12	11369682	A	0.750663	-0.00462646	0.00813367	0.57
s__Aggregatibacter_sp_2125159857	PRB1-PRB4	12_11369682_G_A	12	11369682	A	0.750663	-0.00520234	0.00988992	0.6
s__Alloprevotella_SGB1410	PRB1-PRB4	12_11369682_G_A	12	11369682	A	0.750663	-0.00823459	0.00766792	0.28
s__Alloprevotella_SGB1463	PRB1-PRB4	12_11369682_G_A	12	11369682	A	0.750663	-0.00669886	0.00812042	0.41
s__Alloprevotella_SGB1483	PRB1-PRB4	12_11369682_G_A	12	11369682	A	0.750663	0.00909934	0.00759626	0.23
s__Alloprevotella_SGB1484	PRB1-PRB4	12_11369682_G_A	12	11369682	A	0.750663	0.00629468	0.00758286	0.41
s__Alloprevotella_sp_Lung230	PRB1-PRB4	12_11369682_G_A	12	11369682	A	0.750663	0.00626307	0.0100671	0.53
s__Alloprevotella_sp_oral_taxon_473	PRB1-PRB4	12_11369682_G_A	12	11369682	A	0.750663	-0.0100774	0.00941309	0.28
s__Alloprevotella_tannerae	PRB1-PRB4	12_11369682_G_A	12	11369682	A	0.750663	0.00643793	0.00822763	0.43
s__Alloscardovia_omnicolens	PRB1-PRB4	12_11369682_G_A	12	11369682	A	0.750663	0.000634448	0.00797895	0.94
s__Anaeroglobus_geminatus	PRB1-PRB4	12_11369682_G_A	12	11369682	A	0.750663	0.00888948	0.0079062	0.26
s__Arachnia_propionica	PRB1-PRB4	12_11369682_G_A	12	11369682	A	0.750663	0.00188401	0.00835755	0.82
s__Arachnia_rubra	PRB1-PRB4	12_11369682_G_A	12	11369682	A	0.750663	-0.00498216	0.00913611	0.59
s__Arachnia_SGB15898	PRB1-PRB4	12_11369682_G_A	12	11369682	A	0.750663	0.00469165	0.0085976	0.59
s__Arachnia_SGB15899	PRB1-PRB4	12_11369682_G_A	12	11369682	A	0.750663	-0.0169971	0.00910165	0.062
s__Arachnia_SGB15900	PRB1-PRB4	12_11369682_G_A	12	11369682	A	0.750663	0.000341896	0.0075154	0.96
s__Bacteroidetes_oral_taxon_274	PRB1-PRB4	12_11369682_G_A	12	11369682	A	0.750663	-0.00463757	0.00912354	0.61
s__Bacteroidetes_unclassified_SGB1343	PRB1-PRB4	12_11369682_G_A	12	11369682	A	0.750663	0.00723988	0.00834103	0.39
s__Bifidobacterium_dentium	PRB1-PRB4	12_11369682_G_A	12	11369682	A	0.750663	0.0075896	0.00733266	0.3
s__Bifidobacterium_longum	PRB1-PRB4	12_11369682_G_A	12	11369682	A	0.750663	0.00273999	0.00758867	0.72
s__Bulleidia_extructa	PRB1-PRB4	12_11369682_G_A	12	11369682	A	0.750663	0.000775054	0.00786317	0.92
s__Campylobacter_concisus	PRB1-PRB4	12_11369682_G_A	12	11369682	A	0.750663	-0.00445835	0.00753728	0.55
s__Campylobacter_curvus	PRB1-PRB4	12_11369682_G_A	12	11369682	A	0.750663	0.00794589	0.00887871	0.37
s__Campylobacter_gracilis	PRB1-PRB4	12_11369682_G_A	12	11369682	A	0.750663	0.0259586	0.00804359	0.0012
s__Campylobacter_rectus	PRB1-PRB4	12_11369682_G_A	12	11369682	A	0.750663	0.0159113	0.0075909	0.036
s__Campylobacter_SGB19292	PRB1-PRB4	12_11369682_G_A	12	11369682	A	0.750663	-0.00836159	0.0102256	0.41
s__Campylobacter_SGB19298	PRB1-PRB4	12_11369682_G_A	12	11369682	A	0.750663	0.00309705	0.0100868	0.76
s__Campylobacter_SGB19314	PRB1-PRB4	12_11369682_G_A	12	11369682	A	0.750663	-0.00944455	0.00805897	0.24
s__Campylobacter_SGB19318	PRB1-PRB4	12_11369682_G_A	12	11369682	A	0.750663	0.0186094	0.00906291	0.04
s__Campylobacter_SGB19319	PRB1-PRB4	12_11369682_G_A	12	11369682	A	0.750663	-0.000627615	0.00844082	0.94
s__Campylobacter_SGB19323	PRB1-PRB4	12_11369682_G_A	12	11369682	A	0.750663	-0.00652146	0.0094522	0.49
s__Campylobacter_SGB19337	PRB1-PRB4	12_11369682_G_A	12	11369682	A	0.750663	-0.0199747	0.00943989	0.034
s__Campylobacter_SGB19347	PRB1-PRB4	12_11369682_G_A	12	11369682	A	0.750663	0.00280885	0.00873891	0.75
s__Campylobacter_SGB96391	PRB1-PRB4	12_11369682_G_A	12	11369682	A	0.750663	-0.0245574	0.00921427	0.0077
s__Campylobacter_SGB96438	PRB1-PRB4	12_11369682_G_A	12	11369682	A	0.750663	0.00369836	0.0105172	0.73
s__Campylobacter_showae	PRB1-PRB4	12_11369682_G_A	12	11369682	A	0.750663	0.00258131	0.00885655	0.77
s__Candidatus_Gracilibacteria_bacterium_GN02_872	PRB1-PRB4	12_11369682_G_A	12	11369682	A	0.750663	0.00678178	0.0100421	0.5
s__Candidatus_Gracilibacteria_bacterium_GN02_873	PRB1-PRB4	12_11369682_G_A	12	11369682	A	0.750663	-0.0172554	0.00847905	0.042
s__Candidatus_Gracilibacteria_bacterium_HOT_871	PRB1-PRB4	12_11369682_G_A	12	11369682	A	0.750663	-0.00164384	0.00890589	0.85
s__Candidatus_Nanogingivalis_gingivitcus	PRB1-PRB4	12_11369682_G_A	12	11369682	A	0.750663	0.000362446	0.00918666	0.97
s__Candidatus_Nanoperiomorbus_periodonticus	PRB1-PRB4	12_11369682_G_A	12	11369682	A	0.750663	-0.00760714	0.00728064	0.3
s__Candidatus_Nanosynbacter_lyticus	PRB1-PRB4	12_11369682_G_A	12	11369682	A	0.750663	-0.00944734	0.00974459	0.33
s__Candidatus_Nanosynbacter_SGB19887	PRB1-PRB4	12_11369682_G_A	12	11369682	A	0.750663	0.00136976	0.0102928	0.89
s__Candidatus_Nanosynbacter_SGB19893	PRB1-PRB4	12_11369682_G_A	12	11369682	A	0.750663	0.0160876	0.011029	0.14
s__Candidatus_Nanosyncoccus_SGB19792	PRB1-PRB4	12_11369682_G_A	12	11369682	A	0.750663	0.0143493	0.0102684	0.16
s__Candidatus_Nanosyncoccus_SGB19793	PRB1-PRB4	12_11369682_G_A	12	11369682	A	0.750663	-0.0154019	0.0112588	0.17
s__Candidatus_Nanosynsacchari_sp_TM7_ANC_38_39_G1_1	PRB1-PRB4	12_11369682_G_A	12	11369682	A	0.750663	-0.0234851	0.00829907	0.0047
s__Candidatus_Saccharibacteria_bacterium_oral_taxon_488	PRB1-PRB4	12_11369682_G_A	12	11369682	A	0.750663	0.00480244	0.0105188	0.65
s__Candidatus_Saccharibacteria_bacterium_oral_taxon_955	PRB1-PRB4	12_11369682_G_A	12	11369682	A	0.750663	-0.0142017	0.00988812	0.15
s__Candidatus_Saccharibacteria_unclassified_SGB19847	PRB1-PRB4	12_11369682_G_A	12	11369682	A	0.750663	0.00897467	0.00800431	0.26
s__Candidatus_Saccharibacteria_unclassified_SGB95587	PRB1-PRB4	12_11369682_G_A	12	11369682	A	0.750663	0.0163043	0.0106003	0.12
s__Candidatus_Saccharibacteria_unclassified_SGB95617	PRB1-PRB4	12_11369682_G_A	12	11369682	A	0.750663	0.0291798	0.00941912	0.0019
s__Candidatus_Saccharibacteria_unclassified_SGB95710	PRB1-PRB4	12_11369682_G_A	12	11369682	A	0.750663	-0.00072004	0.00981664	0.94
s__Capnocytophaga_bilenii	PRB1-PRB4	12_11369682_G_A	12	11369682	A	0.750663	-0.00218751	0.00954137	0.82
s__Capnocytophaga_genosp_AHN8471	PRB1-PRB4	12_11369682_G_A	12	11369682	A	0.750663	-0.0125833	0.010693	0.24
s__Capnocytophaga_gingivalis	PRB1-PRB4	12_11369682_G_A	12	11369682	A	0.750663	0.0291141	0.0102723	0.0046
s__Capnocytophaga_granulosa	PRB1-PRB4	12_11369682_G_A	12	11369682	A	0.750663	0.0428487	0.0100035	1.8e-05
s__Capnocytophaga_leadbetteri	PRB1-PRB4	12_11369682_G_A	12	11369682	A	0.750663	-0.00546319	0.00955873	0.57
s__Capnocytophaga_ochracea	PRB1-PRB4	12_11369682_G_A	12	11369682	A	0.750663	0.0184845	0.00893007	0.038
s__Capnocytophaga_SGB2480	PRB1-PRB4	12_11369682_G_A	12	11369682	A	0.750663	0.0335716	0.0101203	0.00091
s__Capnocytophaga_SGB2499	PRB1-PRB4	12_11369682_G_A	12	11369682	A	0.750663	0.0101018	0.00844338	0.23
s__Capnocytophaga_SGB78737	PRB1-PRB4	12_11369682_G_A	12	11369682	A	0.750663	-0.00422327	0.00771242	0.58
s__Capnocytophaga_sp_oral_taxon_338	PRB1-PRB4	12_11369682_G_A	12	11369682	A	0.750663	-0.00680314	0.0093098	0.46
s__Capnocytophaga_sp_oral_taxon_863	PRB1-PRB4	12_11369682_G_A	12	11369682	A	0.750663	-0.00730254	0.00909766	0.42
s__Capnocytophaga_sputigena	PRB1-PRB4	12_11369682_G_A	12	11369682	A	0.750663	-0.0085096	0.00827987	0.3
s__Cardiobacterium_hominis	PRB1-PRB4	12_11369682_G_A	12	11369682	A	0.750663	-0.00489246	0.00813517	0.55
s__Cardiobacterium_SGB69135	PRB1-PRB4	12_11369682_G_A	12	11369682	A	0.750663	0.0160539	0.0099331	0.11
s__Cardiobacterium_SGB9417	PRB1-PRB4	12_11369682_G_A	12	11369682	A	0.750663	-0.0034749	0.00918889	0.71
s__Cardiobacterium_SGB9419	PRB1-PRB4	12_11369682_G_A	12	11369682	A	0.750663	-0.012854	0.00975065	0.19
s__Catonella_massiliensis	PRB1-PRB4	12_11369682_G_A	12	11369682	A	0.750663	-0.00691489	0.00834356	0.41
s__Catonella_morbi	PRB1-PRB4	12_11369682_G_A	12	11369682	A	0.750663	0.00855908	0.0092074	0.35
s__Catonella_SGB4505	PRB1-PRB4	12_11369682_G_A	12	11369682	A	0.750663	-0.00865248	0.00931792	0.35
s__Catonella_SGB69305	PRB1-PRB4	12_11369682_G_A	12	11369682	A	0.750663	0.0165089	0.0078278	0.035
s__Catonella_SGB96613	PRB1-PRB4	12_11369682_G_A	12	11369682	A	0.750663	-0.0231697	0.00782178	0.0031
s__Cellulomonas_flavigena	PRB1-PRB4	12_11369682_G_A	12	11369682	A	0.750663	-0.011445	0.00882455	0.19
s__Centipeda_periodontii	PRB1-PRB4	12_11369682_G_A	12	11369682	A	0.750663	-0.0081867	0.00778807	0.29
s__Colibacter_massiliensis	PRB1-PRB4	12_11369682_G_A	12	11369682	A	0.750663	0.0061648	0.00748136	0.41
s__Corynebacterium_aurimucosum	PRB1-PRB4	12_11369682_G_A	12	11369682	A	0.750663	0.00362366	0.00653683	0.58
s__Corynebacterium_durum	PRB1-PRB4	12_11369682_G_A	12	11369682	A	0.750663	-0.0037248	0.00961583	0.7
s__Corynebacterium_matruchotii	PRB1-PRB4	12_11369682_G_A	12	11369682	A	0.750663	-0.00314613	0.00691491	0.65
s__Cryptobacterium_curtum	PRB1-PRB4	12_11369682_G_A	12	11369682	A	0.750663	-0.0027943	0.00703541	0.69
s__Cutibacterium_acnes	PRB1-PRB4	12_11369682_G_A	12	11369682	A	0.750663	-0.00556305	0.00931653	0.55
s__Desulfobulbus_oralis	PRB1-PRB4	12_11369682_G_A	12	11369682	A	0.750663	-0.00143155	0.00621954	0.82
s__Dialister_invisus	PRB1-PRB4	12_11369682_G_A	12	11369682	A	0.750663	-0.00643949	0.00727151	0.38
s__Dialister_micraerophilus	PRB1-PRB4	12_11369682_G_A	12	11369682	A	0.750663	0.0019063	0.00769323	0.8
s__Dialister_pneumosintes	PRB1-PRB4	12_11369682_G_A	12	11369682	A	0.750663	0.00671012	0.00684177	0.33
s__Eggerthia_catenaformis	PRB1-PRB4	12_11369682_G_A	12	11369682	A	0.750663	0.000330751	0.00721583	0.96
s__Eikenella_corrodens	PRB1-PRB4	12_11369682_G_A	12	11369682	A	0.750663	0.0309217	0.00966734	0.0014
s__Eikenella_exigua	PRB1-PRB4	12_11369682_G_A	12	11369682	A	0.750663	0.0120923	0.00794852	0.13
s__Eikenella_halliae	PRB1-PRB4	12_11369682_G_A	12	11369682	A	0.750663	-0.00164415	0.00812289	0.84
s__Eubacterium_brachy	PRB1-PRB4	12_11369682_G_A	12	11369682	A	0.750663	-0.0117327	0.00868598	0.18
s__Eubacterium_infirmum	PRB1-PRB4	12_11369682_G_A	12	11369682	A	0.750663	-0.012262	0.00713413	0.086
s__Eubacterium_nodatum	PRB1-PRB4	12_11369682_G_A	12	11369682	A	0.750663	-0.00757288	0.00639727	0.24
s__Eubacterium_saphenum	PRB1-PRB4	12_11369682_G_A	12	11369682	A	0.750663	0.00203806	0.0060528	0.74
s__Eubacterium_sulci	PRB1-PRB4	12_11369682_G_A	12	11369682	A	0.750663	0.00729244	0.00743969	0.33
s__Filifactor_alocis	PRB1-PRB4	12_11369682_G_A	12	11369682	A	0.750663	0.00778729	0.00630995	0.22
s__Fretibacterium_fastidiosum	PRB1-PRB4	12_11369682_G_A	12	11369682	A	0.750663	0.000636213	0.00554706	0.91
s__Fusobacterium_hwasookii	PRB1-PRB4	12_11369682_G_A	12	11369682	A	0.750663	-0.000461986	0.00858164	0.96
s__Fusobacterium_massiliense	PRB1-PRB4	12_11369682_G_A	12	11369682	A	0.750663	0.00420851	0.00750713	0.58
s__Fusobacterium_nucleatum	PRB1-PRB4	12_11369682_G_A	12	11369682	A	0.750663	-0.0050664	0.00717143	0.48
s__Fusobacterium_pseudoperiodonticum	PRB1-PRB4	12_11369682_G_A	12	11369682	A	0.750663	-0.000329836	0.00633105	0.96
s__Gemella_haemolysans	PRB1-PRB4	12_11369682_G_A	12	11369682	A	0.750663	0.00238166	0.0100144	0.81
s__Gemella_morbillorum	PRB1-PRB4	12_11369682_G_A	12	11369682	A	0.750663	0.0123603	0.00915	0.18
s__Gemella_sanguinis	PRB1-PRB4	12_11369682_G_A	12	11369682	A	0.750663	0.0293386	0.00868028	0.00073
s__Gemella_SGB47116	PRB1-PRB4	12_11369682_G_A	12	11369682	A	0.750663	0.0136364	0.0105115	0.19
s__Gemella_SGB7284	PRB1-PRB4	12_11369682_G_A	12	11369682	A	0.750663	0.022914	0.010235	0.025
s__Gemella_SGB7291	PRB1-PRB4	12_11369682_G_A	12	11369682	A	0.750663	-0.00436481	0.00711621	0.54
s__GGB1022_SGB1315	PRB1-PRB4	12_11369682_G_A	12	11369682	A	0.750663	-0.00553387	0.00852491	0.52
s__GGB1025_SGB1319	PRB1-PRB4	12_11369682_G_A	12	11369682	A	0.750663	-0.0025051	0.00907738	0.78
s__GGB1025_SGB1320	PRB1-PRB4	12_11369682_G_A	12	11369682	A	0.750663	0.00510175	0.00828101	0.54
s__GGB1026_SGB1321	PRB1-PRB4	12_11369682_G_A	12	11369682	A	0.750663	0.0024125	0.00709706	0.73
s__GGB10485_SGB49305	PRB1-PRB4	12_11369682_G_A	12	11369682	A	0.750663	0.00770434	0.00920889	0.4
s__GGB10852_SGB17521	PRB1-PRB4	12_11369682_G_A	12	11369682	A	0.750663	0.00271691	0.00568044	0.63
s__GGB10852_SGB17523	PRB1-PRB4	12_11369682_G_A	12	11369682	A	0.750663	-0.0222334	0.00677378	0.001
s__GGB1088_SGB1395	PRB1-PRB4	12_11369682_G_A	12	11369682	A	0.750663	0.00137264	0.00738687	0.85
s__GGB1144_SGB1468	PRB1-PRB4	12_11369682_G_A	12	11369682	A	0.750663	0.00497737	0.00889759	0.58
s__GGB1144_SGB1469	PRB1-PRB4	12_11369682_G_A	12	11369682	A	0.750663	-0.00337599	0.0086186	0.7
s__GGB1186_SGB1534	PRB1-PRB4	12_11369682_G_A	12	11369682	A	0.750663	0.00884316	0.00778624	0.26
s__GGB1202_SGB1566	PRB1-PRB4	12_11369682_G_A	12	11369682	A	0.750663	0.00222325	0.00611447	0.72
s__GGB1202_SGB1567	PRB1-PRB4	12_11369682_G_A	12	11369682	A	0.750663	0.0262723	0.00733401	0.00034
s__GGB1203_SGB1568	PRB1-PRB4	12_11369682_G_A	12	11369682	A	0.750663	0.00449542	0.007378	0.54
s__GGB12440_SGB19288	PRB1-PRB4	12_11369682_G_A	12	11369682	A	0.750663	-0.000819409	0.00804296	0.92
s__GGB12441_SGB19290	PRB1-PRB4	12_11369682_G_A	12	11369682	A	0.750663	-0.00352851	0.00885067	0.69
s__GGB12443_SGB19313	PRB1-PRB4	12_11369682_G_A	12	11369682	A	0.750663	0.00971172	0.00931557	0.3
s__GGB12761_SGB19791	PRB1-PRB4	12_11369682_G_A	12	11369682	A	0.750663	-0.00490115	0.00969343	0.61
s__GGB12763_SGB19797	PRB1-PRB4	12_11369682_G_A	12	11369682	A	0.750663	-0.00396717	0.00873817	0.65
s__GGB12783_SGB19821	PRB1-PRB4	12_11369682_G_A	12	11369682	A	0.750663	-0.00867052	0.00730025	0.23
s__GGB12785_SGB19823	PRB1-PRB4	12_11369682_G_A	12	11369682	A	0.750663	-0.00912144	0.0106437	0.39
s__GGB12785_SGB19824	PRB1-PRB4	12_11369682_G_A	12	11369682	A	0.750663	-0.0189257	0.00928817	0.042
s__GGB12785_SGB19825	PRB1-PRB4	12_11369682_G_A	12	11369682	A	0.750663	-0.00708236	0.0100444	0.48
s__GGB12785_SGB19827	PRB1-PRB4	12_11369682_G_A	12	11369682	A	0.750663	0.00115888	0.01022	0.91
s__GGB12786_SGB19828	PRB1-PRB4	12_11369682_G_A	12	11369682	A	0.750663	-0.0197582	0.00855368	0.021
s__GGB12788_SGB19832	PRB1-PRB4	12_11369682_G_A	12	11369682	A	0.750663	-0.00391611	0.0104009	0.71
s__GGB12788_SGB19833	PRB1-PRB4	12_11369682_G_A	12	11369682	A	0.750663	-0.0217036	0.00997093	0.03
s__GGB12788_SGB19838	PRB1-PRB4	12_11369682_G_A	12	11369682	A	0.750663	-0.0165683	0.0115845	0.15
s__GGB12789_SGB19843	PRB1-PRB4	12_11369682_G_A	12	11369682	A	0.750663	-0.00383257	0.00988528	0.7
s__GGB12794_SGB19881	PRB1-PRB4	12_11369682_G_A	12	11369682	A	0.750663	-0.0141901	0.00973703	0.15
s__GGB1431_SGB1972	PRB1-PRB4	12_11369682_G_A	12	11369682	A	0.750663	-0.0022497	0.00706014	0.75
s__GGB1473_SGB2039	PRB1-PRB4	12_11369682_G_A	12	11369682	A	0.750663	-0.00284136	0.00906561	0.75
s__GGB1611_SGB2208	PRB1-PRB4	12_11369682_G_A	12	11369682	A	0.750663	-0.00851502	0.00691434	0.22
s__GGB1832_SGB2476	PRB1-PRB4	12_11369682_G_A	12	11369682	A	0.750663	0.0195852	0.00874891	0.025
s__GGB1833_SGB2477	PRB1-PRB4	12_11369682_G_A	12	11369682	A	0.750663	-0.0055042	0.00955789	0.56
s__GGB1843_SGB2516	PRB1-PRB4	12_11369682_G_A	12	11369682	A	0.750663	-0.000584253	0.00858316	0.95
s__GGB1843_SGB2524	PRB1-PRB4	12_11369682_G_A	12	11369682	A	0.750663	-0.0121615	0.00854328	0.15
s__GGB1844_SGB2532	PRB1-PRB4	12_11369682_G_A	12	11369682	A	0.750663	0.00616831	0.0100418	0.54
s__GGB1845_SGB2533	PRB1-PRB4	12_11369682_G_A	12	11369682	A	0.750663	0.00544664	0.0095203	0.57
s__GGB1845_SGB97621	PRB1-PRB4	12_11369682_G_A	12	11369682	A	0.750663	-0.00478208	0.00813361	0.56
s__GGB2666_SGB3592	PRB1-PRB4	12_11369682_G_A	12	11369682	A	0.750663	0.00442552	0.00678622	0.51
s__GGB2672_SGB3600	PRB1-PRB4	12_11369682_G_A	12	11369682	A	0.750663	-0.00103046	0.00651602	0.87
s__GGB2674_SGB3609	PRB1-PRB4	12_11369682_G_A	12	11369682	A	0.750663	0.00367829	0.00674516	0.59
s__GGB2722_SGB3663	PRB1-PRB4	12_11369682_G_A	12	11369682	A	0.750663	-0.00949463	0.00767791	0.22
s__GGB3385_SGB4471	PRB1-PRB4	12_11369682_G_A	12	11369682	A	0.750663	0.015773	0.00625532	0.012
s__GGB3385_SGB4472	PRB1-PRB4	12_11369682_G_A	12	11369682	A	0.750663	0.0232437	0.00818937	0.0045
s__GGB3385_SGB4473	PRB1-PRB4	12_11369682_G_A	12	11369682	A	0.750663	-0.0113344	0.0086515	0.19
s__GGB3388_SGB4476	PRB1-PRB4	12_11369682_G_A	12	11369682	A	0.750663	-0.0248279	0.0087731	0.0047
s__GGB3389_SGB4477	PRB1-PRB4	12_11369682_G_A	12	11369682	A	0.750663	0.0069192	0.00843202	0.41
s__GGB3390_SGB4478	PRB1-PRB4	12_11369682_G_A	12	11369682	A	0.750663	0.00571008	0.00659064	0.39
s__GGB3886_SGB5269	PRB1-PRB4	12_11369682_G_A	12	11369682	A	0.750663	0.0111756	0.00877338	0.2
s__GGB38873_SGB47522	PRB1-PRB4	12_11369682_G_A	12	11369682	A	0.750663	-0.00566588	0.0073763	0.44
s__GGB3887_SGB5270	PRB1-PRB4	12_11369682_G_A	12	11369682	A	0.750663	0.0119614	0.00775037	0.12
s__GGB4300_SGB5873	PRB1-PRB4	12_11369682_G_A	12	11369682	A	0.750663	0.00704837	0.00776187	0.36
s__GGB4303_SGB5876	PRB1-PRB4	12_11369682_G_A	12	11369682	A	0.750663	0.0089566	0.00771909	0.25
s__GGB4308_SGB5895	PRB1-PRB4	12_11369682_G_A	12	11369682	A	0.750663	0.00356338	0.00717436	0.62
s__GGB4333_SGB5935	PRB1-PRB4	12_11369682_G_A	12	11369682	A	0.750663	0.0106313	0.00590699	0.072
s__GGB4393_SGB6047	PRB1-PRB4	12_11369682_G_A	12	11369682	A	0.750663	0.00242203	0.0065637	0.71
s__GGB4393_SGB6048	PRB1-PRB4	12_11369682_G_A	12	11369682	A	0.750663	-7.17596e-05	0.0071226	0.99
s__GGB4400_SGB6074	PRB1-PRB4	12_11369682_G_A	12	11369682	A	0.750663	0.0121394	0.00837533	0.15
s__GGB4533_SGB6245	PRB1-PRB4	12_11369682_G_A	12	11369682	A	0.750663	-0.0148364	0.00889006	0.095
s__GGB4533_SGB6246	PRB1-PRB4	12_11369682_G_A	12	11369682	A	0.750663	-0.0110343	0.0104369	0.29
s__GGB4533_SGB94822	PRB1-PRB4	12_11369682_G_A	12	11369682	A	0.750663	-0.00188537	0.00926608	0.84
s__GGB4533_SGB97508	PRB1-PRB4	12_11369682_G_A	12	11369682	A	0.750663	-0.00941586	0.00820619	0.25
s__GGB4538_SGB6253	PRB1-PRB4	12_11369682_G_A	12	11369682	A	0.750663	-0.00546959	0.00974669	0.57
s__GGB4538_SGB6256	PRB1-PRB4	12_11369682_G_A	12	11369682	A	0.750663	-0.0080733	0.00959607	0.4
s__GGB45697_SGB2042	PRB1-PRB4	12_11369682_G_A	12	11369682	A	0.750663	0.00961147	0.00692594	0.17
s__GGB45697_SGB63414	PRB1-PRB4	12_11369682_G_A	12	11369682	A	0.750663	-0.00211392	0.00623171	0.73
s__GGB4721_SGB6537	PRB1-PRB4	12_11369682_G_A	12	11369682	A	0.750663	-0.0161601	0.00753098	0.032
s__GGB4733_SGB6555	PRB1-PRB4	12_11369682_G_A	12	11369682	A	0.750663	-0.00201303	0.00768795	0.79
s__GGB4733_SGB6557	PRB1-PRB4	12_11369682_G_A	12	11369682	A	0.750663	0.0180648	0.00977791	0.065
s__GGB4783_SGB6619	PRB1-PRB4	12_11369682_G_A	12	11369682	A	0.750663	-0.0084244	0.00716626	0.24
s__GGB4786_SGB6625	PRB1-PRB4	12_11369682_G_A	12	11369682	A	0.750663	-0.000980318	0.00722357	0.89
s__GGB49229_SGB69060	PRB1-PRB4	12_11369682_G_A	12	11369682	A	0.750663	-0.00367247	0.00535654	0.49
s__GGB4936_SGB6888	PRB1-PRB4	12_11369682_G_A	12	11369682	A	0.750663	-0.000342621	0.00666584	0.96
s__GGB4936_SGB6889	PRB1-PRB4	12_11369682_G_A	12	11369682	A	0.750663	-0.00302924	0.00767593	0.69
s__GGB4937_SGB6891	PRB1-PRB4	12_11369682_G_A	12	11369682	A	0.750663	-0.0273846	0.00878535	0.0018
s__GGB49400_SGB69312	PRB1-PRB4	12_11369682_G_A	12	11369682	A	0.750663	-0.00216378	0.0062026	0.73
s__GGB49434_SGB69353	PRB1-PRB4	12_11369682_G_A	12	11369682	A	0.750663	-0.00437924	0.00849957	0.61
s__GGB56136_SGB77485	PRB1-PRB4	12_11369682_G_A	12	11369682	A	0.750663	-0.00616089	0.00687804	0.37
s__GGB6646_SGB9384	PRB1-PRB4	12_11369682_G_A	12	11369682	A	0.750663	-0.00508879	0.00876125	0.56
s__GGB6673_SGB9421	PRB1-PRB4	12_11369682_G_A	12	11369682	A	0.750663	0.0111599	0.00755476	0.14
s__GGB6675_SGB9425	PRB1-PRB4	12_11369682_G_A	12	11369682	A	0.750663	0.00494261	0.00955227	0.6
s__GGB6679_SGB9438	PRB1-PRB4	12_11369682_G_A	12	11369682	A	0.750663	-0.00430564	0.00882588	0.63
s__GGB6688_SGB9473	PRB1-PRB4	12_11369682_G_A	12	11369682	A	0.750663	0.0150555	0.0104302	0.15
s__GGB6813_SGB9727	PRB1-PRB4	12_11369682_G_A	12	11369682	A	0.750663	-0.00181791	0.00948263	0.85
s__GGB70946_SGB95408	PRB1-PRB4	12_11369682_G_A	12	11369682	A	0.750663	-0.00394489	0.0065334	0.55
s__GGB7107_SGB10420	PRB1-PRB4	12_11369682_G_A	12	11369682	A	0.750663	0.00341774	0.00705648	0.63
s__GGB71292_SGB97395	PRB1-PRB4	12_11369682_G_A	12	11369682	A	0.750663	-0.00589531	0.00621057	0.34
s__GGB71303_SGB97507	PRB1-PRB4	12_11369682_G_A	12	11369682	A	0.750663	-0.0041115	0.00724545	0.57
s__GGB74353_SGB98242	PRB1-PRB4	12_11369682_G_A	12	11369682	A	0.750663	0.00850016	0.00785629	0.28
s__GGB79977_SGB1466	PRB1-PRB4	12_11369682_G_A	12	11369682	A	0.750663	-0.00386124	0.00846664	0.65
s__GGB9835_SGB15485	PRB1-PRB4	12_11369682_G_A	12	11369682	A	0.750663	-0.0182412	0.00797221	0.022
s__Granulicatella_adiacens	PRB1-PRB4	12_11369682_G_A	12	11369682	A	0.750663	0.00908788	0.00926688	0.33
s__Granulicatella_SGB64171	PRB1-PRB4	12_11369682_G_A	12	11369682	A	0.750663	-0.000793219	0.00743891	0.92
s__Granulicatella_SGB8239	PRB1-PRB4	12_11369682_G_A	12	11369682	A	0.750663	0.00586703	0.0100238	0.56
s__Granulicatella_SGB8244	PRB1-PRB4	12_11369682_G_A	12	11369682	A	0.750663	0.0033654	0.00868155	0.7
s__Granulicatella_SGB8245	PRB1-PRB4	12_11369682_G_A	12	11369682	A	0.750663	-0.00555352	0.00657953	0.4
s__Granulicatella_SGB8255	PRB1-PRB4	12_11369682_G_A	12	11369682	A	0.750663	0.00430349	0.00868323	0.62
s__Haemophilus_haemolyticus	PRB1-PRB4	12_11369682_G_A	12	11369682	A	0.750663	-0.00424874	0.00920644	0.64
s__Haemophilus_influenzae	PRB1-PRB4	12_11369682_G_A	12	11369682	A	0.750663	0.0117505	0.009139	0.2
s__Haemophilus_parahaemolyticus	PRB1-PRB4	12_11369682_G_A	12	11369682	A	0.750663	0.015633	0.0113029	0.17
s__Haemophilus_parainfluenzae	PRB1-PRB4	12_11369682_G_A	12	11369682	A	0.750663	-0.0064105	0.00962656	0.51
s__Haemophilus_paraphrohaemolyticus	PRB1-PRB4	12_11369682_G_A	12	11369682	A	0.750663	0.0157542	0.00951477	0.098
s__Haemophilus_sputorum	PRB1-PRB4	12_11369682_G_A	12	11369682	A	0.750663	0.000359108	0.0103495	0.97
s__Hallella_seregens	PRB1-PRB4	12_11369682_G_A	12	11369682	A	0.750663	-0.00753726	0.0061818	0.22
s__Isoptericola_variabilis	PRB1-PRB4	12_11369682_G_A	12	11369682	A	0.750663	-0.00480988	0.00852017	0.57
s__Johnsonella_ignava	PRB1-PRB4	12_11369682_G_A	12	11369682	A	0.750663	0.00451045	0.00824464	0.58
s__Kingella_bonacorsii	PRB1-PRB4	12_11369682_G_A	12	11369682	A	0.750663	0.00144626	0.00940094	0.88
s__Kingella_denitrificans	PRB1-PRB4	12_11369682_G_A	12	11369682	A	0.750663	-0.00447847	0.00972018	0.64
s__Kingella_SGB9424	PRB1-PRB4	12_11369682_G_A	12	11369682	A	0.750663	-0.0178879	0.00922859	0.053
s__Kingella_SGB99952	PRB1-PRB4	12_11369682_G_A	12	11369682	A	0.750663	-0.0189011	0.0085598	0.027
s__Lachnoanaerobaculum_gingivalis	PRB1-PRB4	12_11369682_G_A	12	11369682	A	0.750663	0.00485633	0.00853362	0.57
s__Lachnoanaerobaculum_orale	PRB1-PRB4	12_11369682_G_A	12	11369682	A	0.750663	0.00886196	0.00795753	0.27
s__Lachnoanaerobaculum_saburreum	PRB1-PRB4	12_11369682_G_A	12	11369682	A	0.750663	-0.0113416	0.00771768	0.14
s__Lachnoanaerobaculum_sp_ICM7	PRB1-PRB4	12_11369682_G_A	12	11369682	A	0.750663	-0.0189372	0.00834594	0.023
s__Lachnoanaerobaculum_sp_Marseille_Q4761	PRB1-PRB4	12_11369682_G_A	12	11369682	A	0.750663	-0.00198162	0.00872579	0.82
s__Lachnospiraceae_bacterium_oral_taxon_096	PRB1-PRB4	12_11369682_G_A	12	11369682	A	0.750663	0.00943818	0.00789754	0.23
s__Lachnospiraceae_bacterium_oral_taxon_500	PRB1-PRB4	12_11369682_G_A	12	11369682	A	0.750663	-0.00186581	0.00618998	0.76
s__Lactobacillus_gasseri	PRB1-PRB4	12_11369682_G_A	12	11369682	A	0.750663	0.00290718	0.00673898	0.67
s__Lactococcus_cremoris	PRB1-PRB4	12_11369682_G_A	12	11369682	A	0.750663	0.00396602	0.00808099	0.62
s__Lactococcus_lactis	PRB1-PRB4	12_11369682_G_A	12	11369682	A	0.750663	0.00831833	0.00838798	0.32
s__Lancefieldella_parvula	PRB1-PRB4	12_11369682_G_A	12	11369682	A	0.750663	-0.000951716	0.00657531	0.88
s__Lancefieldella_rimae	PRB1-PRB4	12_11369682_G_A	12	11369682	A	0.750663	-0.0179325	0.00700327	0.01
s__Lautropia_dentalis	PRB1-PRB4	12_11369682_G_A	12	11369682	A	0.750663	-0.00196799	0.00835132	0.81
s__Lautropia_mirabilis	PRB1-PRB4	12_11369682_G_A	12	11369682	A	0.750663	0.00274783	0.00865555	0.75
s__Leptotrichia_buccalis	PRB1-PRB4	12_11369682_G_A	12	11369682	A	0.750663	-0.00409581	0.00816647	0.62
s__Leptotrichia_hofstadii	PRB1-PRB4	12_11369682_G_A	12	11369682	A	0.750663	-0.0151299	0.00935392	0.11
s__Leptotrichia_hongkongensis	PRB1-PRB4	12_11369682_G_A	12	11369682	A	0.750663	-0.0062498	0.00881053	0.48
s__Leptotrichia_massiliensis	PRB1-PRB4	12_11369682_G_A	12	11369682	A	0.750663	0.000507423	0.00996637	0.96
s__Leptotrichia_SGB6069	PRB1-PRB4	12_11369682_G_A	12	11369682	A	0.750663	-0.00946062	0.00837989	0.26
s__Leptotrichia_shahii	PRB1-PRB4	12_11369682_G_A	12	11369682	A	0.750663	-0.000809716	0.00814403	0.92
s__Leptotrichia_sp_oral_taxon_212	PRB1-PRB4	12_11369682_G_A	12	11369682	A	0.750663	0.0014834	0.00885011	0.87
s__Leptotrichia_sp_oral_taxon_215	PRB1-PRB4	12_11369682_G_A	12	11369682	A	0.750663	-0.00950859	0.00825603	0.25
s__Leptotrichia_sp_oral_taxon_218	PRB1-PRB4	12_11369682_G_A	12	11369682	A	0.750663	-0.00195454	0.00758224	0.8
s__Leptotrichia_sp_oral_taxon_221	PRB1-PRB4	12_11369682_G_A	12	11369682	A	0.750663	-0.00690225	0.0103284	0.5
s__Leptotrichia_sp_oral_taxon_223	PRB1-PRB4	12_11369682_G_A	12	11369682	A	0.750663	0.0142177	0.00859507	0.098
s__Leptotrichia_sp_oral_taxon_498	PRB1-PRB4	12_11369682_G_A	12	11369682	A	0.750663	0.0195335	0.00810265	0.016
s__Leptotrichia_trevisanii	PRB1-PRB4	12_11369682_G_A	12	11369682	A	0.750663	-0.00832719	0.00994144	0.4
s__Leptotrichia_wadei	PRB1-PRB4	12_11369682_G_A	12	11369682	A	0.750663	-0.00343213	0.00964813	0.72
s__Malassezia_restricta	PRB1-PRB4	12_11369682_G_A	12	11369682	A	0.750663	-0.00842931	0.0063997	0.19
s__Megasphaera_micronuciformis	PRB1-PRB4	12_11369682_G_A	12	11369682	A	0.750663	0.0180846	0.0062786	0.004
s__Micrococcus_luteus	PRB1-PRB4	12_11369682_G_A	12	11369682	A	0.750663	-0.0071465	0.00789827	0.37
s__Mogibacterium_diversum	PRB1-PRB4	12_11369682_G_A	12	11369682	A	0.750663	-0.00850984	0.00729221	0.24
s__Mogibacterium_timidum	PRB1-PRB4	12_11369682_G_A	12	11369682	A	0.750663	-0.000624209	0.00592154	0.92
s__Mycoplasma_orale	PRB1-PRB4	12_11369682_G_A	12	11369682	A	0.750663	0.000455968	0.00708599	0.95
s__Mycoplasma_salivarium	PRB1-PRB4	12_11369682_G_A	12	11369682	A	0.750663	0.0120096	0.00940601	0.2
s__Neisseria_bacilliformis	PRB1-PRB4	12_11369682_G_A	12	11369682	A	0.750663	-0.0047268	0.00816545	0.56
s__Neisseria_cinerea	PRB1-PRB4	12_11369682_G_A	12	11369682	A	0.750663	0.00514974	0.00816999	0.53
s__Neisseria_elongata	PRB1-PRB4	12_11369682_G_A	12	11369682	A	0.750663	0.0026096	0.00955365	0.78
s__Neisseria_sicca	PRB1-PRB4	12_11369682_G_A	12	11369682	A	0.750663	0.0144203	0.00992859	0.15
s__Neisseria_sp_oral_taxon_014	PRB1-PRB4	12_11369682_G_A	12	11369682	A	0.750663	0.000446839	0.00986956	0.96
s__Neisseria_subflava	PRB1-PRB4	12_11369682_G_A	12	11369682	A	0.750663	0.00171767	0.00840448	0.84
s__Olsenella_sp_oral_taxon_807	PRB1-PRB4	12_11369682_G_A	12	11369682	A	0.750663	-0.0155272	0.00743114	0.037
s__Olsenella_uli	PRB1-PRB4	12_11369682_G_A	12	11369682	A	0.750663	0.00406287	0.00656279	0.54
s__Oribacterium_asaccharolyticum	PRB1-PRB4	12_11369682_G_A	12	11369682	A	0.750663	-0.0051897	0.00865228	0.55
s__Oribacterium_parvum	PRB1-PRB4	12_11369682_G_A	12	11369682	A	0.750663	-0.0103408	0.00811878	0.2
s__Oribacterium_SGB5283	PRB1-PRB4	12_11369682_G_A	12	11369682	A	0.750663	0.00475933	0.00839185	0.57
s__Oribacterium_SGB5287	PRB1-PRB4	12_11369682_G_A	12	11369682	A	0.750663	-0.00482342	0.00849625	0.57
s__Oribacterium_SGB96486	PRB1-PRB4	12_11369682_G_A	12	11369682	A	0.750663	0.0233681	0.00884832	0.0083
s__Oribacterium_SGB96555	PRB1-PRB4	12_11369682_G_A	12	11369682	A	0.750663	-0.00406633	0.0079706	0.61
s__Oribacterium_sinus	PRB1-PRB4	12_11369682_G_A	12	11369682	A	0.750663	0.0103011	0.00880334	0.24
s__Oribacterium_sp_oral_taxon_078	PRB1-PRB4	12_11369682_G_A	12	11369682	A	0.750663	0.00550567	0.0089896	0.54
s__Ottowia_sp_Marseille_P4747	PRB1-PRB4	12_11369682_G_A	12	11369682	A	0.750663	-0.0169046	0.00931228	0.069
s__Parascardovia_denticolens	PRB1-PRB4	12_11369682_G_A	12	11369682	A	0.750663	0.0146004	0.00718015	0.042
s__Parvimonas_micra	PRB1-PRB4	12_11369682_G_A	12	11369682	A	0.750663	0.00311063	0.00735731	0.67
s__Parvimonas_SGB6649	PRB1-PRB4	12_11369682_G_A	12	11369682	A	0.750663	0.0145149	0.00697948	0.038
s__Parvimonas_sp_oral_taxon_110	PRB1-PRB4	12_11369682_G_A	12	11369682	A	0.750663	0.00424568	0.0104278	0.68
s__Pauljensenia_hongkongensis	PRB1-PRB4	12_11369682_G_A	12	11369682	A	0.750663	-0.0133294	0.00887765	0.13
s__Peptidiphaga_gingivicola	PRB1-PRB4	12_11369682_G_A	12	11369682	A	0.750663	0.00731103	0.00799447	0.36
s__Peptidiphaga_SGB15895	PRB1-PRB4	12_11369682_G_A	12	11369682	A	0.750663	0.00781527	0.0099468	0.43
s__Peptoanaerobacter_stomatis	PRB1-PRB4	12_11369682_G_A	12	11369682	A	0.750663	-0.00319202	0.00677274	0.64
s__Peptostreptococcaceae_unclassified_SGB6622	PRB1-PRB4	12_11369682_G_A	12	11369682	A	0.750663	-0.00293917	0.00979437	0.76
s__Peptostreptococcus_SGB749	PRB1-PRB4	12_11369682_G_A	12	11369682	A	0.750663	-0.0173043	0.00766992	0.024
s__Peptostreptococcus_stomatis	PRB1-PRB4	12_11369682_G_A	12	11369682	A	0.750663	-0.00314779	0.00838351	0.71
s__Phocaeicola_abscessus	PRB1-PRB4	12_11369682_G_A	12	11369682	A	0.750663	-0.00965779	0.00619305	0.12
s__Porphyromonas_catoniae	PRB1-PRB4	12_11369682_G_A	12	11369682	A	0.750663	-0.010703	0.00998159	0.28
s__Porphyromonas_endodontalis	PRB1-PRB4	12_11369682_G_A	12	11369682	A	0.750663	-0.00212474	0.00773512	0.78
s__Porphyromonas_gingivalis	PRB1-PRB4	12_11369682_G_A	12	11369682	A	0.750663	0.00139406	0.00645196	0.83
s__Porphyromonas_pasteri	PRB1-PRB4	12_11369682_G_A	12	11369682	A	0.750663	0.00561674	0.00789416	0.48
s__Porphyromonas_SGB2037	PRB1-PRB4	12_11369682_G_A	12	11369682	A	0.750663	0.0183551	0.00996588	0.066
s__Porphyromonas_SGB2038	PRB1-PRB4	12_11369682_G_A	12	11369682	A	0.750663	-0.00219546	0.0101816	0.83
s__Porphyromonas_sp_oral_taxon_275	PRB1-PRB4	12_11369682_G_A	12	11369682	A	0.750663	0.0181665	0.00915429	0.047
s__Porphyromonas_sp_oral_taxon_278	PRB1-PRB4	12_11369682_G_A	12	11369682	A	0.750663	0.00139234	0.0101064	0.89
s__Prevotella_baroniae	PRB1-PRB4	12_11369682_G_A	12	11369682	A	0.750663	-0.000314425	0.00678177	0.96
s__Prevotella_buccae	PRB1-PRB4	12_11369682_G_A	12	11369682	A	0.750663	8.74843e-05	0.00748517	0.99
s__Prevotellaceae_bacterium_Marseille_P2826	PRB1-PRB4	12_11369682_G_A	12	11369682	A	0.750663	0.0100137	0.00713445	0.16
s__Prevotella_conceptionensis	PRB1-PRB4	12_11369682_G_A	12	11369682	A	0.750663	0.00342629	0.0105686	0.75
s__Prevotella_denticola	PRB1-PRB4	12_11369682_G_A	12	11369682	A	0.750663	-0.00152528	0.00792162	0.85
s__Prevotella_enoeca	PRB1-PRB4	12_11369682_G_A	12	11369682	A	0.750663	0.00105257	0.00831858	0.9
s__Prevotella_histicola	PRB1-PRB4	12_11369682_G_A	12	11369682	A	0.750663	0.0157488	0.008619	0.068
s__Prevotella_intermedia	PRB1-PRB4	12_11369682_G_A	12	11369682	A	0.750663	0.015121	0.00759412	0.046
s__Prevotella_jejuni	PRB1-PRB4	12_11369682_G_A	12	11369682	A	0.750663	0.00594758	0.00933748	0.52
s__Prevotella_loescheii	PRB1-PRB4	12_11369682_G_A	12	11369682	A	0.750663	0.00392707	0.0108432	0.72
s__Prevotella_maculosa	PRB1-PRB4	12_11369682_G_A	12	11369682	A	0.750663	0.00549183	0.00817329	0.5
s__Prevotella_marshii	PRB1-PRB4	12_11369682_G_A	12	11369682	A	0.750663	0.00294562	0.00869871	0.73
s__Prevotella_melaninogenica	PRB1-PRB4	12_11369682_G_A	12	11369682	A	0.750663	-0.00421378	0.00885756	0.63
s__Prevotella_micans	PRB1-PRB4	12_11369682_G_A	12	11369682	A	0.750663	0.0153813	0.00866402	0.076
s__Prevotella_multiformis	PRB1-PRB4	12_11369682_G_A	12	11369682	A	0.750663	-0.00154809	0.0070714	0.83
s__Prevotella_nanceiensis	PRB1-PRB4	12_11369682_G_A	12	11369682	A	0.750663	0.00537697	0.00841782	0.52
s__Prevotella_nigrescens	PRB1-PRB4	12_11369682_G_A	12	11369682	A	0.750663	-0.0154601	0.00732349	0.035
s__Prevotella_oralis	PRB1-PRB4	12_11369682_G_A	12	11369682	A	0.750663	0.00966718	0.00783747	0.22
s__Prevotella_oris	PRB1-PRB4	12_11369682_G_A	12	11369682	A	0.750663	0.00818161	0.00769489	0.29
s__Prevotella_oulorum	PRB1-PRB4	12_11369682_G_A	12	11369682	A	0.750663	-0.00202587	0.00892143	0.82
s__Prevotella_pallens	PRB1-PRB4	12_11369682_G_A	12	11369682	A	0.750663	-0.00251406	0.00690894	0.72
s__Prevotella_pleuritidis	PRB1-PRB4	12_11369682_G_A	12	11369682	A	0.750663	0.00668416	0.0093083	0.47
s__Prevotella_saccharolytica	PRB1-PRB4	12_11369682_G_A	12	11369682	A	0.750663	0.000371431	0.00733911	0.96
s__Prevotella_salivae	PRB1-PRB4	12_11369682_G_A	12	11369682	A	0.750663	0.0030798	0.00659362	0.64
s__Prevotella_scopos	PRB1-PRB4	12_11369682_G_A	12	11369682	A	0.750663	0.00323165	0.00952118	0.73
s__Prevotella_SGB1459	PRB1-PRB4	12_11369682_G_A	12	11369682	A	0.750663	-0.011032	0.0108167	0.31
s__Prevotella_SGB98243	PRB1-PRB4	12_11369682_G_A	12	11369682	A	0.750663	-0.00376566	0.00666761	0.57
s__Prevotella_shahii	PRB1-PRB4	12_11369682_G_A	12	11369682	A	0.750663	-0.00519509	0.00742113	0.48
s__Prevotella_sp_HJM029	PRB1-PRB4	12_11369682_G_A	12	11369682	A	0.750663	0.00440112	0.0096503	0.65
s__Prevotella_sp_oral_taxon_475	PRB1-PRB4	12_11369682_G_A	12	11369682	A	0.750663	-0.00894151	0.00993085	0.37
s__Prevotella_veroralis	PRB1-PRB4	12_11369682_G_A	12	11369682	A	0.750663	-0.00499836	0.00994471	0.62
s__Prevotella_vespertina	PRB1-PRB4	12_11369682_G_A	12	11369682	A	0.750663	0.0104685	0.00835735	0.21
s__Propionibacterium_acidifaciens	PRB1-PRB4	12_11369682_G_A	12	11369682	A	0.750663	0.0169642	0.00736242	0.021
s__Pseudoleptotrichia_goodfellowii	PRB1-PRB4	12_11369682_G_A	12	11369682	A	0.750663	0.01848	0.0103708	0.075
s__Rothia_aeria	PRB1-PRB4	12_11369682_G_A	12	11369682	A	0.750663	-0.0227051	0.00938749	0.016
s__Rothia_mucilaginosa	PRB1-PRB4	12_11369682_G_A	12	11369682	A	0.750663	-0.00401953	0.00997835	0.69
s__Scardovia_wiggsiae	PRB1-PRB4	12_11369682_G_A	12	11369682	A	0.750663	0.00135397	0.0088845	0.88
s__Schaalia_georgiae	PRB1-PRB4	12_11369682_G_A	12	11369682	A	0.750663	0.00104613	0.0100841	0.92
s__Schaalia_meyeri	PRB1-PRB4	12_11369682_G_A	12	11369682	A	0.750663	-0.00211042	0.009478	0.82
s__Schaalia_odontolytica	PRB1-PRB4	12_11369682_G_A	12	11369682	A	0.750663	-0.0052243	0.0104081	0.62
s__Selenomonas_artemidis	PRB1-PRB4	12_11369682_G_A	12	11369682	A	0.750663	-0.00828493	0.00915355	0.37
s__Selenomonas_felix	PRB1-PRB4	12_11369682_G_A	12	11369682	A	0.750663	0.00987406	0.00852955	0.25
s__Selenomonas_flueggei	PRB1-PRB4	12_11369682_G_A	12	11369682	A	0.750663	-0.0189432	0.00884972	0.032
s__Selenomonas_infelix	PRB1-PRB4	12_11369682_G_A	12	11369682	A	0.750663	0.00488286	0.0099094	0.62
s__Selenomonas_massiliensis	PRB1-PRB4	12_11369682_G_A	12	11369682	A	0.750663	0.000312176	0.0079945	0.97
s__Selenomonas_noxia	PRB1-PRB4	12_11369682_G_A	12	11369682	A	0.750663	0.0105565	0.00748826	0.16
s__Selenomonas_SGB5879	PRB1-PRB4	12_11369682_G_A	12	11369682	A	0.750663	-0.0115562	0.00808357	0.15
s__Selenomonas_SGB5880	PRB1-PRB4	12_11369682_G_A	12	11369682	A	0.750663	0.00272468	0.00691483	0.69
s__Selenomonas_SGB5891	PRB1-PRB4	12_11369682_G_A	12	11369682	A	0.750663	0.000671576	0.00787195	0.93
s__Selenomonas_SGB5896	PRB1-PRB4	12_11369682_G_A	12	11369682	A	0.750663	-0.0080848	0.00712691	0.26
s__Selenomonas_SGB5900	PRB1-PRB4	12_11369682_G_A	12	11369682	A	0.750663	0.00300616	0.0079823	0.71
s__Selenomonas_sp_F0473	PRB1-PRB4	12_11369682_G_A	12	11369682	A	0.750663	0.00887943	0.00730857	0.22
s__Selenomonas_sp_oral_taxon_126	PRB1-PRB4	12_11369682_G_A	12	11369682	A	0.750663	-0.0028448	0.00850326	0.74
s__Selenomonas_sp_oral_taxon_892	PRB1-PRB4	12_11369682_G_A	12	11369682	A	0.750663	0.0144598	0.00833397	0.083
s__Selenomonas_sp_oral_taxon_920	PRB1-PRB4	12_11369682_G_A	12	11369682	A	0.750663	0.00143675	0.00801176	0.86
s__Selenomonas_sputigena	PRB1-PRB4	12_11369682_G_A	12	11369682	A	0.750663	-0.00511854	0.00857721	0.55
s__Selenomonas_timonae	PRB1-PRB4	12_11369682_G_A	12	11369682	A	0.750663	-0.00920823	0.00890806	0.3
s__Shuttleworthia_satelles	PRB1-PRB4	12_11369682_G_A	12	11369682	A	0.750663	-0.00778246	0.00764314	0.31
s__Simonsiella_muelleri	PRB1-PRB4	12_11369682_G_A	12	11369682	A	0.750663	-0.000116172	0.00914149	0.99
s__Slackia_exigua	PRB1-PRB4	12_11369682_G_A	12	11369682	A	0.750663	-0.0166194	0.00757783	0.028
s__Solobacterium_moorei	PRB1-PRB4	12_11369682_G_A	12	11369682	A	0.750663	-0.0132136	0.00844914	0.12
s__Solobacterium_SGB6828	PRB1-PRB4	12_11369682_G_A	12	11369682	A	0.750663	-0.00210768	0.00873828	0.81
s__Solobacterium_SGB6829	PRB1-PRB4	12_11369682_G_A	12	11369682	A	0.750663	0.00736492	0.00866167	0.4
s__Solobacterium_SGB6833	PRB1-PRB4	12_11369682_G_A	12	11369682	A	0.750663	0.0174916	0.00988311	0.077
s__Solobacterium_SGB6834	PRB1-PRB4	12_11369682_G_A	12	11369682	A	0.750663	-0.00444849	0.00820969	0.59
s__SR1_bacterium_human_oral_taxon_HOT_345	PRB1-PRB4	12_11369682_G_A	12	11369682	A	0.750663	-0.00477809	0.00847116	0.57
s__Staphylococcus_epidermidis	PRB1-PRB4	12_11369682_G_A	12	11369682	A	0.750663	0.0171084	0.00699159	0.014
s__Staphylococcus_hominis	PRB1-PRB4	12_11369682_G_A	12	11369682	A	0.750663	0.0110259	0.00637	0.083
s__Stomatobaculum_longum	PRB1-PRB4	12_11369682_G_A	12	11369682	A	0.750663	0.0196054	0.00780182	0.012
s__Stomatobaculum_SGB5266	PRB1-PRB4	12_11369682_G_A	12	11369682	A	0.750663	0.0489931	0.00861644	1.3e-08
s__Streptococcus_anginosus	PRB1-PRB4	12_11369682_G_A	12	11369682	A	0.750663	-0.00120645	0.0093311	0.9
s__Streptococcus_australis	PRB1-PRB4	12_11369682_G_A	12	11369682	A	0.750663	-0.00379452	0.0098068	0.7
s__Streptococcus_constellatus	PRB1-PRB4	12_11369682_G_A	12	11369682	A	0.750663	0.00255545	0.00897674	0.78
s__Streptococcus_cristatus	PRB1-PRB4	12_11369682_G_A	12	11369682	A	0.750663	0.00227923	0.0103249	0.83
s__Streptococcus_gordonii	PRB1-PRB4	12_11369682_G_A	12	11369682	A	0.750663	0.0129675	0.00900623	0.15
s__Streptococcus_infantis	PRB1-PRB4	12_11369682_G_A	12	11369682	A	0.750663	-0.0310736	0.00973908	0.0014
s__Streptococcus_intermedius	PRB1-PRB4	12_11369682_G_A	12	11369682	A	0.750663	-0.00523289	0.0106343	0.62
s__Streptococcus_mitis	PRB1-PRB4	12_11369682_G_A	12	11369682	A	0.750663	-0.0196816	0.0101279	0.052
s__Streptococcus_mutans	PRB1-PRB4	12_11369682_G_A	12	11369682	A	0.750663	0.00748987	0.00829376	0.37
s__Streptococcus_oralis	PRB1-PRB4	12_11369682_G_A	12	11369682	A	0.750663	0.0194109	0.00991896	0.05
s__Streptococcus_parasanguinis	PRB1-PRB4	12_11369682_G_A	12	11369682	A	0.750663	-0.00698888	0.00769936	0.36
s__Streptococcus_peroris	PRB1-PRB4	12_11369682_G_A	12	11369682	A	0.750663	-0.0107395	0.00693941	0.12
s__Streptococcus_pneumoniae	PRB1-PRB4	12_11369682_G_A	12	11369682	A	0.750663	-0.00444393	0.00897665	0.62
s__Streptococcus_rubneri	PRB1-PRB4	12_11369682_G_A	12	11369682	A	0.750663	0.0111623	0.00691614	0.11
s__Streptococcus_salivarius	PRB1-PRB4	12_11369682_G_A	12	11369682	A	0.750663	0.01586	0.00908524	0.081
s__Streptococcus_sanguinis	PRB1-PRB4	12_11369682_G_A	12	11369682	A	0.750663	-6.53601e-05	0.00840558	0.99
s__Streptococcus_sp_F0442	PRB1-PRB4	12_11369682_G_A	12	11369682	A	0.750663	0.0148051	0.00958791	0.12
s__Streptococcus_thermophilus	PRB1-PRB4	12_11369682_G_A	12	11369682	A	0.750663	-0.000243336	0.00966265	0.98
s__Streptococcus_vestibularis	PRB1-PRB4	12_11369682_G_A	12	11369682	A	0.750663	-0.00797531	0.00921122	0.39
s__Tannerella_forsythia	PRB1-PRB4	12_11369682_G_A	12	11369682	A	0.750663	-0.00241148	0.00716891	0.74
s__Tannerella_serpentiformis	PRB1-PRB4	12_11369682_G_A	12	11369682	A	0.750663	-0.00521774	0.00799809	0.51
s__Tannerella_sp_oral_taxon_808	PRB1-PRB4	12_11369682_G_A	12	11369682	A	0.750663	0.0162226	0.00820168	0.048
s__TM7_phylum_sp_oral_taxon_348	PRB1-PRB4	12_11369682_G_A	12	11369682	A	0.750663	0.00728281	0.00869231	0.4
s__TM7_phylum_sp_oral_taxon_349	PRB1-PRB4	12_11369682_G_A	12	11369682	A	0.750663	-0.010111	0.0087871	0.25
s__TM7_phylum_sp_oral_taxon_350	PRB1-PRB4	12_11369682_G_A	12	11369682	A	0.750663	0.00385206	0.00719406	0.59
s__TM7_phylum_sp_oral_taxon_351	PRB1-PRB4	12_11369682_G_A	12	11369682	A	0.750663	0.0168353	0.00965758	0.081
s__TM7_phylum_sp_oral_taxon_352	PRB1-PRB4	12_11369682_G_A	12	11369682	A	0.750663	0.00146131	0.00929766	0.88
s__Treponema_denticola	PRB1-PRB4	12_11369682_G_A	12	11369682	A	0.750663	-0.0017284	0.00786465	0.83
s__Treponema_lecithinolyticum	PRB1-PRB4	12_11369682_G_A	12	11369682	A	0.750663	-0.0066671	0.00822966	0.42
s__Treponema_maltophilum	PRB1-PRB4	12_11369682_G_A	12	11369682	A	0.750663	0.00590159	0.00881579	0.5
s__Treponema_SGB3588	PRB1-PRB4	12_11369682_G_A	12	11369682	A	0.750663	0.0129142	0.0073034	0.077
s__Treponema_SGB3601	PRB1-PRB4	12_11369682_G_A	12	11369682	A	0.750663	-0.00656754	0.00698214	0.35
s__Treponema_SGB3603	PRB1-PRB4	12_11369682_G_A	12	11369682	A	0.750663	0.00261702	0.00724864	0.72
s__Treponema_SGB3604	PRB1-PRB4	12_11369682_G_A	12	11369682	A	0.750663	0.00891565	0.00577426	0.12
s__Treponema_SGB69443	PRB1-PRB4	12_11369682_G_A	12	11369682	A	0.750663	-0.0023773	0.00678202	0.73
s__Treponema_SGB69453	PRB1-PRB4	12_11369682_G_A	12	11369682	A	0.750663	-0.00200094	0.00663955	0.76
s__Treponema_socranskii	PRB1-PRB4	12_11369682_G_A	12	11369682	A	0.750663	-0.00592772	0.0078132	0.45
s__Treponema_sp_Marseille_Q4130	PRB1-PRB4	12_11369682_G_A	12	11369682	A	0.750663	-0.00937546	0.00776949	0.23
s__Treponema_vincentii	PRB1-PRB4	12_11369682_G_A	12	11369682	A	0.750663	0.00907347	0.00906044	0.32
s__Veillonella_atypica	PRB1-PRB4	12_11369682_G_A	12	11369682	A	0.750663	0.00855712	0.00673259	0.2
s__Veillonella_dispar	PRB1-PRB4	12_11369682_G_A	12	11369682	A	0.750663	-0.0280623	0.00779671	0.00032
s__Veillonella_parvula	PRB1-PRB4	12_11369682_G_A	12	11369682	A	0.750663	0.00518918	0.00776842	0.5
s__Veillonella_rogosae	PRB1-PRB4	12_11369682_G_A	12	11369682	A	0.750663	-0.00157226	0.00744623	0.83
s__Veillonella_SGB6928	PRB1-PRB4	12_11369682_G_A	12	11369682	A	0.750663	0.000722997	0.00853343	0.93
s__Veillonella_SGB96765	PRB1-PRB4	12_11369682_G_A	12	11369682	A	0.750663	0.00127884	0.00716162	0.86
s__Veillonella_sp_3310	PRB1-PRB4	12_11369682_G_A	12	11369682	A	0.750663	-0.0122479	0.00893503	0.17
s__Veillonella_sp_3627	PRB1-PRB4	12_11369682_G_A	12	11369682	A	0.750663	-0.00574589	0.00778861	0.46
s__Veillonella_sp_CHU110	PRB1-PRB4	12_11369682_G_A	12	11369682	A	0.750663	-0.00126673	0.00680782	0.85
s__Veillonella_tobetsuensis	PRB1-PRB4	12_11369682_G_A	12	11369682	A	0.750663	0.0113289	0.00697057	0.1
s__Malassezia_restricta|t__EUK76775	PRB1-PRB4	12_11369682_G_A	12	11369682	A	0.750663	-0.00842931	0.0063997	0.19
s__GGB7107_SGB10420|t__SGB10420	PRB1-PRB4	12_11369682_G_A	12	11369682	A	0.750663	0.00341774	0.00705648	0.63
s__Ottowia_sp_Marseille_P4747|t__SGB12664	PRB1-PRB4	12_11369682_G_A	12	11369682	A	0.750663	-0.0169046	0.00931228	0.069
s__GGB1022_SGB1315|t__SGB1315	PRB1-PRB4	12_11369682_G_A	12	11369682	A	0.750663	-0.00553387	0.00852491	0.52
s__Lautropia_dentalis|t__SGB13164	PRB1-PRB4	12_11369682_G_A	12	11369682	A	0.750663	-0.00196799	0.00835132	0.81
s__Lautropia_mirabilis|t__SGB13165	PRB1-PRB4	12_11369682_G_A	12	11369682	A	0.750663	0.00274783	0.00865555	0.75
s__GGB1025_SGB1319|t__SGB1319	PRB1-PRB4	12_11369682_G_A	12	11369682	A	0.750663	-0.0025051	0.00907738	0.78
s__GGB1025_SGB1320|t__SGB1320	PRB1-PRB4	12_11369682_G_A	12	11369682	A	0.750663	0.00510175	0.00828101	0.54
s__GGB1026_SGB1321|t__SGB1321	PRB1-PRB4	12_11369682_G_A	12	11369682	A	0.750663	0.0024125	0.00709706	0.73
s__Bacteroidetes_oral_taxon_274|t__SGB1341	PRB1-PRB4	12_11369682_G_A	12	11369682	A	0.750663	-0.00463757	0.00912354	0.61
s__Bacteroidetes_unclassified_SGB1343|t__SGB1343	PRB1-PRB4	12_11369682_G_A	12	11369682	A	0.750663	0.00723988	0.00834103	0.39
s__GGB1088_SGB1395|t__SGB1395_group	PRB1-PRB4	12_11369682_G_A	12	11369682	A	0.750663	0.00137264	0.00738687	0.85
s__Alloprevotella_SGB1410|t__SGB1410	PRB1-PRB4	12_11369682_G_A	12	11369682	A	0.750663	-0.00823459	0.00766792	0.28
s__Alloprevotella_tannerae|t__SGB1411	PRB1-PRB4	12_11369682_G_A	12	11369682	A	0.750663	0.00643793	0.00822763	0.43
s__Olsenella_sp_oral_taxon_807|t__SGB14348	PRB1-PRB4	12_11369682_G_A	12	11369682	A	0.750663	-0.0155272	0.00743114	0.037
s__Olsenella_uli|t__SGB14386	PRB1-PRB4	12_11369682_G_A	12	11369682	A	0.750663	0.00406287	0.00656279	0.54
s__Prevotella_saccharolytica|t__SGB1454	PRB1-PRB4	12_11369682_G_A	12	11369682	A	0.750663	0.000371431	0.00733911	0.96
s__Prevotella_sp_oral_taxon_475|t__SGB1455	PRB1-PRB4	12_11369682_G_A	12	11369682	A	0.750663	-0.00894151	0.00993085	0.37
s__Prevotella_shahii|t__SGB1456	PRB1-PRB4	12_11369682_G_A	12	11369682	A	0.750663	-0.00519509	0.00742113	0.48
s__Prevotella_loescheii|t__SGB1457	PRB1-PRB4	12_11369682_G_A	12	11369682	A	0.750663	0.00392707	0.0108432	0.72
s__Prevotella_conceptionensis|t__SGB1458	PRB1-PRB4	12_11369682_G_A	12	11369682	A	0.750663	0.00342629	0.0105686	0.75
s__Prevotella_SGB1459|t__SGB1459	PRB1-PRB4	12_11369682_G_A	12	11369682	A	0.750663	-0.011032	0.0108167	0.31
s__Alloprevotella_SGB1463|t__SGB1463_group	PRB1-PRB4	12_11369682_G_A	12	11369682	A	0.750663	-0.00669886	0.00812042	0.41
s__Alloprevotella_sp_oral_taxon_473|t__SGB1464	PRB1-PRB4	12_11369682_G_A	12	11369682	A	0.750663	-0.0100774	0.00941309	0.28
s__Prevotellaceae_bacterium_Marseille_P2826|t__SGB1465	PRB1-PRB4	12_11369682_G_A	12	11369682	A	0.750663	0.0100137	0.00713445	0.16
s__GGB79977_SGB1466|t__SGB1466	PRB1-PRB4	12_11369682_G_A	12	11369682	A	0.750663	-0.00386124	0.00846664	0.65
s__Alloprevotella_sp_Lung230|t__SGB1467	PRB1-PRB4	12_11369682_G_A	12	11369682	A	0.750663	0.00626307	0.0100671	0.53
s__GGB1144_SGB1468|t__SGB1468	PRB1-PRB4	12_11369682_G_A	12	11369682	A	0.750663	0.00497737	0.00889759	0.58
s__GGB1144_SGB1469|t__SGB1469	PRB1-PRB4	12_11369682_G_A	12	11369682	A	0.750663	-0.00337599	0.0086186	0.7
s__Slackia_exigua|t__SGB14784	PRB1-PRB4	12_11369682_G_A	12	11369682	A	0.750663	-0.0166194	0.00757783	0.028
s__Alloprevotella_SGB1483|t__SGB1483	PRB1-PRB4	12_11369682_G_A	12	11369682	A	0.750663	0.00909934	0.00759626	0.23
s__Alloprevotella_SGB1484|t__SGB1484	PRB1-PRB4	12_11369682_G_A	12	11369682	A	0.750663	0.00629468	0.00758286	0.41
s__Prevotella_oulorum|t__SGB1520	PRB1-PRB4	12_11369682_G_A	12	11369682	A	0.750663	-0.00202587	0.00892143	0.82
s__Prevotella_sp_HJM029|t__SGB1521	PRB1-PRB4	12_11369682_G_A	12	11369682	A	0.750663	0.00440112	0.0096503	0.65
s__Prevotella_salivae|t__SGB1522	PRB1-PRB4	12_11369682_G_A	12	11369682	A	0.750663	0.0030798	0.00659362	0.64
s__Prevotella_maculosa|t__SGB1524	PRB1-PRB4	12_11369682_G_A	12	11369682	A	0.750663	0.00549183	0.00817329	0.5
s__Prevotella_oris|t__SGB1525	PRB1-PRB4	12_11369682_G_A	12	11369682	A	0.750663	0.00818161	0.00769489	0.29
s__Prevotella_pleuritidis|t__SGB1526	PRB1-PRB4	12_11369682_G_A	12	11369682	A	0.750663	0.00668416	0.0093083	0.47
s__Prevotella_enoeca|t__SGB1527	PRB1-PRB4	12_11369682_G_A	12	11369682	A	0.750663	0.00105257	0.00831858	0.9
s__Prevotella_oralis|t__SGB1528	PRB1-PRB4	12_11369682_G_A	12	11369682	A	0.750663	0.00966718	0.00783747	0.22
s__Prevotella_buccae|t__SGB1531	PRB1-PRB4	12_11369682_G_A	12	11369682	A	0.750663	8.74843e-05	0.00748517	0.99
s__Hallella_seregens|t__SGB1532	PRB1-PRB4	12_11369682_G_A	12	11369682	A	0.750663	-0.00753726	0.0061818	0.22
s__Prevotella_baroniae|t__SGB1533	PRB1-PRB4	12_11369682_G_A	12	11369682	A	0.750663	-0.000314425	0.00678177	0.96
s__GGB1186_SGB1534|t__SGB1534	PRB1-PRB4	12_11369682_G_A	12	11369682	A	0.750663	0.00884316	0.00778624	0.26
s__Prevotella_nanceiensis|t__SGB1536_group	PRB1-PRB4	12_11369682_G_A	12	11369682	A	0.750663	0.00537697	0.00841782	0.52
s__Prevotella_multiformis|t__SGB1539	PRB1-PRB4	12_11369682_G_A	12	11369682	A	0.750663	-0.00154809	0.0070714	0.83
s__Prevotella_denticola|t__SGB1540	PRB1-PRB4	12_11369682_G_A	12	11369682	A	0.750663	-0.00152528	0.00792162	0.85
s__Prevotella_veroralis|t__SGB1541	PRB1-PRB4	12_11369682_G_A	12	11369682	A	0.750663	-0.00499836	0.00994471	0.62
s__Prevotella_vespertina|t__SGB1542	PRB1-PRB4	12_11369682_G_A	12	11369682	A	0.750663	0.0104685	0.00835735	0.21
s__Prevotella_histicola|t__SGB1543	PRB1-PRB4	12_11369682_G_A	12	11369682	A	0.750663	0.0157488	0.008619	0.068
s__Prevotella_scopos|t__SGB1544	PRB1-PRB4	12_11369682_G_A	12	11369682	A	0.750663	0.00323165	0.00952118	0.73
s__Prevotella_jejuni|t__SGB1545	PRB1-PRB4	12_11369682_G_A	12	11369682	A	0.750663	0.00594758	0.00933748	0.52
s__Prevotella_melaninogenica|t__SGB1547	PRB1-PRB4	12_11369682_G_A	12	11369682	A	0.750663	0.00482092	0.0092382	0.6
s__GGB9835_SGB15485|t__SGB15485	PRB1-PRB4	12_11369682_G_A	12	11369682	A	0.750663	-0.0182412	0.00797221	0.022
s__Scardovia_wiggsiae|t__SGB15494	PRB1-PRB4	12_11369682_G_A	12	11369682	A	0.750663	0.00135397	0.0088845	0.88
s__Prevotella_melaninogenica|t__SGB1552	PRB1-PRB4	12_11369682_G_A	12	11369682	A	0.750663	-0.0020875	0.00881975	0.81
s__Prevotella_intermedia|t__SGB1560	PRB1-PRB4	12_11369682_G_A	12	11369682	A	0.750663	0.015121	0.00759412	0.046
s__Prevotella_nigrescens|t__SGB1561	PRB1-PRB4	12_11369682_G_A	12	11369682	A	0.750663	-0.0154601	0.00732349	0.035
s__Prevotella_pallens|t__SGB1564	PRB1-PRB4	12_11369682_G_A	12	11369682	A	0.750663	-0.00251406	0.00690894	0.72
s__Prevotella_micans|t__SGB1565	PRB1-PRB4	12_11369682_G_A	12	11369682	A	0.750663	0.0153813	0.00866402	0.076
s__GGB1202_SGB1566|t__SGB1566	PRB1-PRB4	12_11369682_G_A	12	11369682	A	0.750663	0.00222325	0.00611447	0.72
s__GGB1202_SGB1567|t__SGB1567	PRB1-PRB4	12_11369682_G_A	12	11369682	A	0.750663	0.0262723	0.00733401	0.00034
s__GGB1203_SGB1568|t__SGB1568	PRB1-PRB4	12_11369682_G_A	12	11369682	A	0.750663	0.00449542	0.007378	0.54
s__Actinomyces_sp_oral_taxon_448|t__SGB15872	PRB1-PRB4	12_11369682_G_A	12	11369682	A	0.750663	-0.00924525	0.00867076	0.29
s__Actinomyces_massiliensis|t__SGB15873	PRB1-PRB4	12_11369682_G_A	12	11369682	A	0.750663	-0.0197286	0.00860306	0.022
s__Actinomyces_gerencseriae|t__SGB15874	PRB1-PRB4	12_11369682_G_A	12	11369682	A	0.750663	0.00303124	0.010085	0.76
s__Actinomyces_sp_HMT897|t__SGB15876	PRB1-PRB4	12_11369682_G_A	12	11369682	A	0.750663	-0.00323954	0.00875486	0.71
s__Actinomyces_dentalis|t__SGB15877	PRB1-PRB4	12_11369682_G_A	12	11369682	A	0.750663	0.00483245	0.00791867	0.54
s__Actinomyces_oris|t__SGB15878	PRB1-PRB4	12_11369682_G_A	12	11369682	A	0.750663	0.0257421	0.00857036	0.0027
s__Actinomyces_sp_Marseille_P3109|t__SGB15885	PRB1-PRB4	12_11369682_G_A	12	11369682	A	0.750663	-0.0165132	0.00989622	0.095
s__Actinomyces_sp_oral_taxon_170|t__SGB15886	PRB1-PRB4	12_11369682_G_A	12	11369682	A	0.750663	0.000734755	0.010319	0.94
s__Actinomyces_johnsonii|t__SGB15887	PRB1-PRB4	12_11369682_G_A	12	11369682	A	0.750663	-0.00197386	0.0097948	0.84
s__Actinomyces_naeslundii|t__SGB15888	PRB1-PRB4	12_11369682_G_A	12	11369682	A	0.750663	-0.0148498	0.0089021	0.095
s__Actinobaculum_sp_oral_taxon_183|t__SGB15892	PRB1-PRB4	12_11369682_G_A	12	11369682	A	0.750663	-0.00599931	0.0104194	0.56
s__Peptidiphaga_gingivicola|t__SGB15894	PRB1-PRB4	12_11369682_G_A	12	11369682	A	0.750663	0.00731103	0.00799447	0.36
s__Peptidiphaga_SGB15895|t__SGB15895	PRB1-PRB4	12_11369682_G_A	12	11369682	A	0.750663	0.00781527	0.0099468	0.43
s__Arachnia_rubra|t__SGB15896	PRB1-PRB4	12_11369682_G_A	12	11369682	A	0.750663	-0.00498216	0.00913611	0.59
s__Arachnia_propionica|t__SGB15897	PRB1-PRB4	12_11369682_G_A	12	11369682	A	0.750663	0.00181259	0.00835727	0.83
s__Arachnia_SGB15898|t__SGB15898	PRB1-PRB4	12_11369682_G_A	12	11369682	A	0.750663	0.00469165	0.0085976	0.59
s__Arachnia_SGB15899|t__SGB15899	PRB1-PRB4	12_11369682_G_A	12	11369682	A	0.750663	-0.0169971	0.00910165	0.062
s__Arachnia_SGB15900|t__SGB15900	PRB1-PRB4	12_11369682_G_A	12	11369682	A	0.750663	0.000341896	0.0075154	0.96
s__Propionibacterium_acidifaciens|t__SGB15903	PRB1-PRB4	12_11369682_G_A	12	11369682	A	0.750663	0.0169642	0.00736242	0.021
s__Micrococcus_luteus|t__SGB16676	PRB1-PRB4	12_11369682_G_A	12	11369682	A	0.750663	-0.0071465	0.00789827	0.37
s__Cutibacterium_acnes|t__SGB16955	PRB1-PRB4	12_11369682_G_A	12	11369682	A	0.750663	-0.00556305	0.00931653	0.55
s__Rothia_mucilaginosa|t__SGB16971_group	PRB1-PRB4	12_11369682_G_A	12	11369682	A	0.750663	-0.00596528	0.0109292	0.59
s__Rothia_mucilaginosa|t__SGB16986	PRB1-PRB4	12_11369682_G_A	12	11369682	A	0.750663	0.00614454	0.00841046	0.47
s__Rothia_aeria|t__SGB16987	PRB1-PRB4	12_11369682_G_A	12	11369682	A	0.750663	-0.0227051	0.00938749	0.016
s__Corynebacterium_matruchotii|t__SGB17007	PRB1-PRB4	12_11369682_G_A	12	11369682	A	0.750663	-0.00314613	0.00691491	0.65
s__Corynebacterium_durum|t__SGB17008	PRB1-PRB4	12_11369682_G_A	12	11369682	A	0.750663	-0.0037248	0.00961583	0.7
s__Corynebacterium_aurimucosum|t__SGB17102_group	PRB1-PRB4	12_11369682_G_A	12	11369682	A	0.750663	0.00377106	0.00652909	0.56
s__Actinomyces_graevenitzii|t__SGB17130_group	PRB1-PRB4	12_11369682_G_A	12	11369682	A	0.750663	-0.00790891	0.00990445	0.42
s__Actinomyces_SGB17132|t__SGB17132_group	PRB1-PRB4	12_11369682_G_A	12	11369682	A	0.750663	-0.017314	0.00813993	0.033
s__Actinomyces_sp_ph3|t__SGB17137_group	PRB1-PRB4	12_11369682_G_A	12	11369682	A	0.750663	-0.000987365	0.00928295	0.92
s__Pauljensenia_hongkongensis|t__SGB17148	PRB1-PRB4	12_11369682_G_A	12	11369682	A	0.750663	-0.0133294	0.00887765	0.13
s__Schaalia_georgiae|t__SGB17149	PRB1-PRB4	12_11369682_G_A	12	11369682	A	0.750663	0.00104613	0.0100841	0.92
s__Schaalia_meyeri|t__SGB17150	PRB1-PRB4	12_11369682_G_A	12	11369682	A	0.750663	-0.00211042	0.009478	0.82
s__Cellulomonas_flavigena|t__SGB17151	PRB1-PRB4	12_11369682_G_A	12	11369682	A	0.750663	-0.011445	0.00882455	0.19
s__Actinomyces_bouchesdurhonensis|t__SGB17152	PRB1-PRB4	12_11369682_G_A	12	11369682	A	0.750663	-0.00645307	0.00796953	0.42
s__Isoptericola_variabilis|t__SGB17153	PRB1-PRB4	12_11369682_G_A	12	11369682	A	0.750663	-0.00480693	0.00851936	0.57
s__Actinomyces_SGB17154|t__SGB17154	PRB1-PRB4	12_11369682_G_A	12	11369682	A	0.750663	-0.0185814	0.00960191	0.053
s__Schaalia_odontolytica|t__SGB17156	PRB1-PRB4	12_11369682_G_A	12	11369682	A	0.750663	0.00604431	0.00994213	0.54
s__Actinomyces_SGB17157|t__SGB17157	PRB1-PRB4	12_11369682_G_A	12	11369682	A	0.750663	-0.0040678	0.0111159	0.71
s__Actinomyces_sp_HMSC035G02|t__SGB17158_group	PRB1-PRB4	12_11369682_G_A	12	11369682	A	0.750663	0.0188767	0.0118638	0.11
s__Actinomyces_SGB17163|t__SGB17163_group	PRB1-PRB4	12_11369682_G_A	12	11369682	A	0.750663	-0.00725366	0.0120691	0.55
s__Actinomyces_sp_ICM47|t__SGB17167_group	PRB1-PRB4	12_11369682_G_A	12	11369682	A	0.750663	-0.0170684	0.00987206	0.084
s__Actinomyces_SGB17168|t__SGB17168	PRB1-PRB4	12_11369682_G_A	12	11369682	A	0.750663	0.000545356	0.00928076	0.95
s__Actinomyces_sp_ICM58|t__SGB17169	PRB1-PRB4	12_11369682_G_A	12	11369682	A	0.750663	0.0110799	0.0111132	0.32
s__Bifidobacterium_dentium|t__SGB17234	PRB1-PRB4	12_11369682_G_A	12	11369682	A	0.750663	0.0075896	0.00733266	0.3
s__Bifidobacterium_longum|t__SGB17248	PRB1-PRB4	12_11369682_G_A	12	11369682	A	0.750663	0.00273999	0.00758867	0.72
s__Parascardovia_denticolens|t__SGB17291	PRB1-PRB4	12_11369682_G_A	12	11369682	A	0.750663	0.0146004	0.00718015	0.042
s__Alloscardovia_omnicolens|t__SGB17300	PRB1-PRB4	12_11369682_G_A	12	11369682	A	0.750663	0.000634448	0.00797895	0.94
s__GGB10852_SGB17521|t__SGB17521	PRB1-PRB4	12_11369682_G_A	12	11369682	A	0.750663	0.00271691	0.00568044	0.63
s__GGB10852_SGB17523|t__SGB17523	PRB1-PRB4	12_11369682_G_A	12	11369682	A	0.750663	-0.0222334	0.00677378	0.001
s__Fretibacterium_fastidiosum|t__SGB17525	PRB1-PRB4	12_11369682_G_A	12	11369682	A	0.750663	0.000636213	0.00554706	0.91
s__GGB12440_SGB19288|t__SGB19288	PRB1-PRB4	12_11369682_G_A	12	11369682	A	0.750663	-0.000819409	0.00804296	0.92
s__GGB12441_SGB19290|t__SGB19290_group	PRB1-PRB4	12_11369682_G_A	12	11369682	A	0.750663	-0.00352851	0.00885067	0.69
s__Campylobacter_SGB19292|t__SGB19292	PRB1-PRB4	12_11369682_G_A	12	11369682	A	0.750663	-0.00836159	0.0102256	0.41
s__Campylobacter_SGB19298|t__SGB19298	PRB1-PRB4	12_11369682_G_A	12	11369682	A	0.750663	0.00309705	0.0100868	0.76
s__Campylobacter_gracilis|t__SGB19300	PRB1-PRB4	12_11369682_G_A	12	11369682	A	0.750663	0.0259586	0.00804359	0.0012
s__GGB12443_SGB19313|t__SGB19313	PRB1-PRB4	12_11369682_G_A	12	11369682	A	0.750663	0.00971172	0.00931557	0.3
s__Campylobacter_SGB19314|t__SGB19314	PRB1-PRB4	12_11369682_G_A	12	11369682	A	0.750663	-0.00944455	0.00805897	0.24
s__Campylobacter_rectus|t__SGB19315	PRB1-PRB4	12_11369682_G_A	12	11369682	A	0.750663	0.0159113	0.0075909	0.036
s__Campylobacter_SGB19318|t__SGB19318	PRB1-PRB4	12_11369682_G_A	12	11369682	A	0.750663	0.0186094	0.00906291	0.04
s__Campylobacter_SGB19319|t__SGB19319	PRB1-PRB4	12_11369682_G_A	12	11369682	A	0.750663	-0.000627615	0.00844082	0.94
s__Campylobacter_showae|t__SGB19322_group	PRB1-PRB4	12_11369682_G_A	12	11369682	A	0.750663	-0.00417291	0.00820525	0.61
s__Campylobacter_SGB19323|t__SGB19323	PRB1-PRB4	12_11369682_G_A	12	11369682	A	0.750663	-0.00652146	0.0094522	0.49
s__Campylobacter_curvus|t__SGB19334	PRB1-PRB4	12_11369682_G_A	12	11369682	A	0.750663	0.00794589	0.00887871	0.37
s__Campylobacter_SGB19337|t__SGB19337	PRB1-PRB4	12_11369682_G_A	12	11369682	A	0.750663	-0.0199747	0.00943989	0.034
s__Campylobacter_SGB19347|t__SGB19347	PRB1-PRB4	12_11369682_G_A	12	11369682	A	0.750663	0.00280885	0.00873891	0.75
s__Campylobacter_concisus|t__SGB19351_group	PRB1-PRB4	12_11369682_G_A	12	11369682	A	0.750663	-0.00445835	0.00753728	0.55
s__GGB1431_SGB1972|t__SGB1972	PRB1-PRB4	12_11369682_G_A	12	11369682	A	0.750663	-0.0022497	0.00706014	0.75
s__TM7_phylum_sp_oral_taxon_351|t__SGB19790	PRB1-PRB4	12_11369682_G_A	12	11369682	A	0.750663	0.01892	0.00990374	0.056
s__GGB12761_SGB19791|t__SGB19791	PRB1-PRB4	12_11369682_G_A	12	11369682	A	0.750663	-0.00490115	0.00969343	0.61
s__Candidatus_Nanosyncoccus_SGB19792|t__SGB19792	PRB1-PRB4	12_11369682_G_A	12	11369682	A	0.750663	0.0143493	0.0102684	0.16
s__Candidatus_Nanosyncoccus_SGB19793|t__SGB19793_group	PRB1-PRB4	12_11369682_G_A	12	11369682	A	0.750663	-0.0154019	0.0112588	0.17
s__GGB12763_SGB19797|t__SGB19797	PRB1-PRB4	12_11369682_G_A	12	11369682	A	0.750663	-0.00396717	0.00873817	0.65
s__TM7_phylum_sp_oral_taxon_350|t__SGB19820	PRB1-PRB4	12_11369682_G_A	12	11369682	A	0.750663	0.00385206	0.00719406	0.59
s__GGB12783_SGB19821|t__SGB19821	PRB1-PRB4	12_11369682_G_A	12	11369682	A	0.750663	-0.00867052	0.00730025	0.23
s__Candidatus_Nanogingivalis_gingivitcus|t__SGB19822	PRB1-PRB4	12_11369682_G_A	12	11369682	A	0.750663	0.000362446	0.00918666	0.97
s__GGB12785_SGB19823|t__SGB19823	PRB1-PRB4	12_11369682_G_A	12	11369682	A	0.750663	-0.00912144	0.0106437	0.39
s__GGB12785_SGB19824|t__SGB19824	PRB1-PRB4	12_11369682_G_A	12	11369682	A	0.750663	-0.0189257	0.00928817	0.042
s__GGB12785_SGB19825|t__SGB19825	PRB1-PRB4	12_11369682_G_A	12	11369682	A	0.750663	-0.00708236	0.0100444	0.48
s__GGB12785_SGB19827|t__SGB19827_group	PRB1-PRB4	12_11369682_G_A	12	11369682	A	0.750663	0.00115888	0.01022	0.91
s__GGB12786_SGB19828|t__SGB19828	PRB1-PRB4	12_11369682_G_A	12	11369682	A	0.750663	-0.0197582	0.00855368	0.021
s__GGB12788_SGB19832|t__SGB19832	PRB1-PRB4	12_11369682_G_A	12	11369682	A	0.750663	-0.00391611	0.0104009	0.71
s__GGB12788_SGB19833|t__SGB19833	PRB1-PRB4	12_11369682_G_A	12	11369682	A	0.750663	-0.0217036	0.00997093	0.03
s__GGB12788_SGB19838|t__SGB19838	PRB1-PRB4	12_11369682_G_A	12	11369682	A	0.750663	-0.0165683	0.0115845	0.15
s__GGB12789_SGB19843|t__SGB19843	PRB1-PRB4	12_11369682_G_A	12	11369682	A	0.750663	-0.00383257	0.00988528	0.7
s__TM7_phylum_sp_oral_taxon_349|t__SGB19844	PRB1-PRB4	12_11369682_G_A	12	11369682	A	0.750663	-0.010111	0.0087871	0.25
s__Candidatus_Saccharibacteria_unclassified_SGB19847|t__SGB19847	PRB1-PRB4	12_11369682_G_A	12	11369682	A	0.750663	0.00897467	0.00800431	0.26
s__Candidatus_Nanosynbacter_lyticus|t__SGB19849	PRB1-PRB4	12_11369682_G_A	12	11369682	A	0.750663	-0.00944734	0.00974459	0.33
s__TM7_phylum_sp_oral_taxon_352|t__SGB19860_group	PRB1-PRB4	12_11369682_G_A	12	11369682	A	0.750663	0.00146131	0.00929766	0.88
s__TM7_phylum_sp_oral_taxon_348|t__SGB19880	PRB1-PRB4	12_11369682_G_A	12	11369682	A	0.750663	0.00728281	0.00869231	0.4
s__GGB12794_SGB19881|t__SGB19881	PRB1-PRB4	12_11369682_G_A	12	11369682	A	0.750663	-0.0141901	0.00973703	0.15
s__Candidatus_Nanosynsacchari_sp_TM7_ANC_38_39_G1_1|t__SGB19882	PRB1-PRB4	12_11369682_G_A	12	11369682	A	0.750663	-0.0234851	0.00829907	0.0047
s__Candidatus_Nanosynbacter_SGB19887|t__SGB19887	PRB1-PRB4	12_11369682_G_A	12	11369682	A	0.750663	0.00136976	0.0102928	0.89
s__Candidatus_Nanosynbacter_SGB19893|t__SGB19893_group	PRB1-PRB4	12_11369682_G_A	12	11369682	A	0.750663	0.0160876	0.011029	0.14
s__Candidatus_Saccharibacteria_bacterium_oral_taxon_488|t__SGB19901	PRB1-PRB4	12_11369682_G_A	12	11369682	A	0.750663	-0.00834222	0.0100823	0.41
s__Candidatus_Saccharibacteria_bacterium_oral_taxon_488|t__SGB19903	PRB1-PRB4	12_11369682_G_A	12	11369682	A	0.750663	0.0153363	0.0105997	0.15
s__Candidatus_Saccharibacteria_bacterium_oral_taxon_955|t__SGB19921	PRB1-PRB4	12_11369682_G_A	12	11369682	A	0.750663	-0.0142017	0.00988812	0.15
s__Porphyromonas_endodontalis|t__SGB2016	PRB1-PRB4	12_11369682_G_A	12	11369682	A	0.750663	-0.00212474	0.00773512	0.78
s__Porphyromonas_catoniae|t__SGB2036	PRB1-PRB4	12_11369682_G_A	12	11369682	A	0.750663	-0.010703	0.00998159	0.28
s__Porphyromonas_SGB2037|t__SGB2037	PRB1-PRB4	12_11369682_G_A	12	11369682	A	0.750663	0.0183551	0.00996588	0.066
s__Porphyromonas_SGB2038|t__SGB2038	PRB1-PRB4	12_11369682_G_A	12	11369682	A	0.750663	-0.00219546	0.0101816	0.83
s__GGB1473_SGB2039|t__SGB2039	PRB1-PRB4	12_11369682_G_A	12	11369682	A	0.750663	-0.00284136	0.00906561	0.75
s__Porphyromonas_sp_oral_taxon_278|t__SGB2041	PRB1-PRB4	12_11369682_G_A	12	11369682	A	0.750663	0.00139234	0.0101064	0.89
s__GGB45697_SGB2042|t__SGB2042	PRB1-PRB4	12_11369682_G_A	12	11369682	A	0.750663	0.00961147	0.00692594	0.17
s__Porphyromonas_pasteri|t__SGB2043	PRB1-PRB4	12_11369682_G_A	12	11369682	A	0.750663	0.00561674	0.00789416	0.48
s__Tannerella_sp_oral_taxon_808|t__SGB2047	PRB1-PRB4	12_11369682_G_A	12	11369682	A	0.750663	0.0162226	0.00820168	0.048
s__Tannerella_serpentiformis|t__SGB2048	PRB1-PRB4	12_11369682_G_A	12	11369682	A	0.750663	-0.00521774	0.00799809	0.51
s__Phocaeicola_abscessus|t__SGB2052	PRB1-PRB4	12_11369682_G_A	12	11369682	A	0.750663	-0.00965779	0.00619305	0.12
s__Tannerella_forsythia|t__SGB2053	PRB1-PRB4	12_11369682_G_A	12	11369682	A	0.750663	-0.00370853	0.00703664	0.6
s__Porphyromonas_gingivalis|t__SGB2057	PRB1-PRB4	12_11369682_G_A	12	11369682	A	0.750663	0.00139406	0.00645196	0.83
s__GGB1611_SGB2208|t__SGB2208	PRB1-PRB4	12_11369682_G_A	12	11369682	A	0.750663	-0.00851502	0.00691434	0.22
s__Schaalia_odontolytica|t__SGB23982	PRB1-PRB4	12_11369682_G_A	12	11369682	A	0.750663	0.000403492	0.00861723	0.96
s__Actinomyces_sp_oral_taxon_414|t__SGB23985	PRB1-PRB4	12_11369682_G_A	12	11369682	A	0.750663	-0.006474	0.00802759	0.42
s__GGB1832_SGB2476|t__SGB2476	PRB1-PRB4	12_11369682_G_A	12	11369682	A	0.750663	0.0195852	0.00874891	0.025
s__GGB1833_SGB2477|t__SGB2477	PRB1-PRB4	12_11369682_G_A	12	11369682	A	0.750663	-0.0055042	0.00955789	0.56
s__Capnocytophaga_sp_oral_taxon_338|t__SGB2478	PRB1-PRB4	12_11369682_G_A	12	11369682	A	0.750663	-0.00680314	0.0093098	0.46
s__Capnocytophaga_gingivalis|t__SGB2479	PRB1-PRB4	12_11369682_G_A	12	11369682	A	0.750663	0.0291141	0.0102723	0.0046
s__Capnocytophaga_SGB2480|t__SGB2480	PRB1-PRB4	12_11369682_G_A	12	11369682	A	0.750663	0.0335716	0.0101203	0.00091
s__Capnocytophaga_granulosa|t__SGB2483	PRB1-PRB4	12_11369682_G_A	12	11369682	A	0.750663	0.0428487	0.0100035	1.8e-05
s__Capnocytophaga_sp_oral_taxon_863|t__SGB2486	PRB1-PRB4	12_11369682_G_A	12	11369682	A	0.750663	-0.00730254	0.00909766	0.42
s__Capnocytophaga_bilenii|t__SGB2489	PRB1-PRB4	12_11369682_G_A	12	11369682	A	0.750663	-0.00218751	0.00954137	0.82
s__Capnocytophaga_leadbetteri|t__SGB2492	PRB1-PRB4	12_11369682_G_A	12	11369682	A	0.750663	-0.00546319	0.00955873	0.57
s__Lachnospiraceae_bacterium_oral_taxon_500|t__SGB24947	PRB1-PRB4	12_11369682_G_A	12	11369682	A	0.750663	-0.00186581	0.00618998	0.76
s__Capnocytophaga_ochracea|t__SGB2497	PRB1-PRB4	12_11369682_G_A	12	11369682	A	0.750663	0.0184845	0.00893007	0.038
s__Capnocytophaga_genosp_AHN8471|t__SGB2498	PRB1-PRB4	12_11369682_G_A	12	11369682	A	0.750663	-0.0125833	0.010693	0.24
s__Capnocytophaga_SGB2499|t__SGB2499	PRB1-PRB4	12_11369682_G_A	12	11369682	A	0.750663	0.0101018	0.00844338	0.23
s__Capnocytophaga_sputigena|t__SGB2502	PRB1-PRB4	12_11369682_G_A	12	11369682	A	0.750663	-0.0085096	0.00827987	0.3
s__Selenomonas_sp_oral_taxon_920|t__SGB25061	PRB1-PRB4	12_11369682_G_A	12	11369682	A	0.750663	0.00143675	0.00801176	0.86
s__GGB1843_SGB2516|t__SGB2516	PRB1-PRB4	12_11369682_G_A	12	11369682	A	0.750663	-0.000584253	0.00858316	0.95
s__GGB1843_SGB2524|t__SGB2524	PRB1-PRB4	12_11369682_G_A	12	11369682	A	0.750663	-0.0121615	0.00854328	0.15
s__GGB1844_SGB2532|t__SGB2532	PRB1-PRB4	12_11369682_G_A	12	11369682	A	0.750663	0.00616831	0.0100418	0.54
s__GGB1845_SGB2533|t__SGB2533	PRB1-PRB4	12_11369682_G_A	12	11369682	A	0.750663	0.00544664	0.0095203	0.57
s__Campylobacter_showae|t__SGB28525	PRB1-PRB4	12_11369682_G_A	12	11369682	A	0.750663	0.0217177	0.00975702	0.026
s__Leptotrichia_shahii|t__SGB29045	PRB1-PRB4	12_11369682_G_A	12	11369682	A	0.750663	-0.000809716	0.00814403	0.92
s__Veillonella_sp_CHU110|t__SGB30370	PRB1-PRB4	12_11369682_G_A	12	11369682	A	0.750663	-0.00126673	0.00680782	0.85
s__Prevotella_marshii|t__SGB3323	PRB1-PRB4	12_11369682_G_A	12	11369682	A	0.750663	0.00294562	0.00869871	0.73
s__Actinomyces_timonensis|t__SGB33750	PRB1-PRB4	12_11369682_G_A	12	11369682	A	0.750663	-0.014874	0.00796026	0.062
s__Candidatus_Gracilibacteria_bacterium_GN02_873|t__SGB3516	PRB1-PRB4	12_11369682_G_A	12	11369682	A	0.750663	-0.0172554	0.00847905	0.042
s__Treponema_socranskii|t__SGB3585	PRB1-PRB4	12_11369682_G_A	12	11369682	A	0.750663	-0.00592772	0.0078132	0.45
s__Treponema_lecithinolyticum|t__SGB3587	PRB1-PRB4	12_11369682_G_A	12	11369682	A	0.750663	-0.0066671	0.00822966	0.42
s__Treponema_SGB3588|t__SGB3588	PRB1-PRB4	12_11369682_G_A	12	11369682	A	0.750663	0.0129142	0.0073034	0.077
s__Treponema_maltophilum|t__SGB3589	PRB1-PRB4	12_11369682_G_A	12	11369682	A	0.750663	0.00590159	0.00881579	0.5
s__GGB2666_SGB3592|t__SGB3592	PRB1-PRB4	12_11369682_G_A	12	11369682	A	0.750663	0.00442552	0.00678622	0.51
s__GGB2672_SGB3600|t__SGB3600	PRB1-PRB4	12_11369682_G_A	12	11369682	A	0.750663	-0.00103046	0.00651602	0.87
s__Treponema_SGB3601|t__SGB3601	PRB1-PRB4	12_11369682_G_A	12	11369682	A	0.750663	-0.00656754	0.00698214	0.35
s__Treponema_vincentii|t__SGB3602	PRB1-PRB4	12_11369682_G_A	12	11369682	A	0.750663	0.00663074	0.00770818	0.39
s__Treponema_SGB3603|t__SGB3603	PRB1-PRB4	12_11369682_G_A	12	11369682	A	0.750663	0.00261702	0.00724864	0.72
s__Treponema_SGB3604|t__SGB3604	PRB1-PRB4	12_11369682_G_A	12	11369682	A	0.750663	0.00891565	0.00577426	0.12
s__Treponema_vincentii|t__SGB3607	PRB1-PRB4	12_11369682_G_A	12	11369682	A	0.750663	0.00258244	0.00955892	0.79
s__GGB2674_SGB3609|t__SGB3609	PRB1-PRB4	12_11369682_G_A	12	11369682	A	0.750663	0.00367829	0.00674516	0.59
s__Treponema_denticola|t__SGB3613	PRB1-PRB4	12_11369682_G_A	12	11369682	A	0.750663	-0.0017284	0.00786465	0.83
s__GGB2722_SGB3663|t__SGB3663	PRB1-PRB4	12_11369682_G_A	12	11369682	A	0.750663	-0.00949463	0.00767791	0.22
s__Mogibacterium_timidum|t__SGB3920	PRB1-PRB4	12_11369682_G_A	12	11369682	A	0.750663	-0.000624209	0.00592154	0.92
s__Mogibacterium_diversum|t__SGB3922_group	PRB1-PRB4	12_11369682_G_A	12	11369682	A	0.750663	-0.00850984	0.00729221	0.24
s__Eubacterium_brachy|t__SGB3931	PRB1-PRB4	12_11369682_G_A	12	11369682	A	0.750663	-0.0117327	0.00868598	0.18
s__Eubacterium_sulci|t__SGB3934_group	PRB1-PRB4	12_11369682_G_A	12	11369682	A	0.750663	0.00729244	0.00743969	0.33
s__Eubacterium_infirmum|t__SGB3936	PRB1-PRB4	12_11369682_G_A	12	11369682	A	0.750663	-0.012262	0.00713413	0.086
s__Eubacterium_saphenum|t__SGB3945	PRB1-PRB4	12_11369682_G_A	12	11369682	A	0.750663	0.00203806	0.0060528	0.74
s__GGB3385_SGB4471|t__SGB4471	PRB1-PRB4	12_11369682_G_A	12	11369682	A	0.750663	0.015773	0.00625532	0.012
s__GGB3385_SGB4472|t__SGB4472	PRB1-PRB4	12_11369682_G_A	12	11369682	A	0.750663	0.0232437	0.00818937	0.0045
s__GGB3385_SGB4473|t__SGB4473	PRB1-PRB4	12_11369682_G_A	12	11369682	A	0.750663	-0.0113344	0.0086515	0.19
s__GGB3388_SGB4476|t__SGB4476	PRB1-PRB4	12_11369682_G_A	12	11369682	A	0.750663	-0.0248279	0.0087731	0.0047
s__GGB3389_SGB4477|t__SGB4477	PRB1-PRB4	12_11369682_G_A	12	11369682	A	0.750663	0.0069192	0.00843202	0.41
s__GGB3390_SGB4478|t__SGB4478	PRB1-PRB4	12_11369682_G_A	12	11369682	A	0.750663	0.00571008	0.00659064	0.39
s__Lachnospiraceae_bacterium_oral_taxon_096|t__SGB4479	PRB1-PRB4	12_11369682_G_A	12	11369682	A	0.750663	0.00943818	0.00789754	0.23
s__Lachnoanaerobaculum_sp_Marseille_Q4761|t__SGB4480	PRB1-PRB4	12_11369682_G_A	12	11369682	A	0.750663	-0.00198162	0.00872579	0.82
s__Lachnoanaerobaculum_saburreum|t__SGB4481	PRB1-PRB4	12_11369682_G_A	12	11369682	A	0.750663	-0.0113416	0.00771768	0.14
s__Lachnoanaerobaculum_orale|t__SGB4482	PRB1-PRB4	12_11369682_G_A	12	11369682	A	0.750663	0.00886196	0.00795753	0.27
s__Lachnoanaerobaculum_gingivalis|t__SGB4493	PRB1-PRB4	12_11369682_G_A	12	11369682	A	0.750663	0.00485633	0.00853362	0.57
s__Lachnoanaerobaculum_sp_ICM7|t__SGB4494_group	PRB1-PRB4	12_11369682_G_A	12	11369682	A	0.750663	-0.0189372	0.00834594	0.023
s__Catonella_massiliensis|t__SGB4498	PRB1-PRB4	12_11369682_G_A	12	11369682	A	0.750663	-0.00691489	0.00834356	0.41
s__Catonella_morbi|t__SGB4503	PRB1-PRB4	12_11369682_G_A	12	11369682	A	0.750663	0.00855908	0.0092074	0.35
s__Catonella_SGB4505|t__SGB4505	PRB1-PRB4	12_11369682_G_A	12	11369682	A	0.750663	-0.00865248	0.00931792	0.35
s__Gemella_SGB47116|t__SGB47116	PRB1-PRB4	12_11369682_G_A	12	11369682	A	0.750663	0.0136364	0.0105115	0.19
s__GGB38873_SGB47522|t__SGB47522	PRB1-PRB4	12_11369682_G_A	12	11369682	A	0.750663	-0.00566588	0.0073763	0.44
s__GGB10485_SGB49305|t__SGB49305_group	PRB1-PRB4	12_11369682_G_A	12	11369682	A	0.750663	0.00770434	0.00920889	0.4
s__Stomatobaculum_longum|t__SGB5265	PRB1-PRB4	12_11369682_G_A	12	11369682	A	0.750663	0.0196054	0.00780182	0.012
s__Stomatobaculum_SGB5266|t__SGB5266_group	PRB1-PRB4	12_11369682_G_A	12	11369682	A	0.750663	0.0489931	0.00861644	1.3e-08
s__GGB3886_SGB5269|t__SGB5269	PRB1-PRB4	12_11369682_G_A	12	11369682	A	0.750663	0.0111756	0.00877338	0.2
s__GGB3887_SGB5270|t__SGB5270	PRB1-PRB4	12_11369682_G_A	12	11369682	A	0.750663	0.0119614	0.00775037	0.12
s__Oribacterium_sinus|t__SGB5273	PRB1-PRB4	12_11369682_G_A	12	11369682	A	0.750663	0.0103011	0.00880334	0.24
s__Oribacterium_SGB5283|t__SGB5283	PRB1-PRB4	12_11369682_G_A	12	11369682	A	0.750663	0.00475933	0.00839185	0.57
s__Oribacterium_asaccharolyticum|t__SGB5285	PRB1-PRB4	12_11369682_G_A	12	11369682	A	0.750663	-0.0051897	0.00865228	0.55
s__Oribacterium_parvum|t__SGB5286	PRB1-PRB4	12_11369682_G_A	12	11369682	A	0.750663	-0.0103408	0.00811878	0.2
s__Oribacterium_SGB5287|t__SGB5287	PRB1-PRB4	12_11369682_G_A	12	11369682	A	0.750663	-0.00482342	0.00849625	0.57
s__Dialister_invisus|t__SGB5825_group	PRB1-PRB4	12_11369682_G_A	12	11369682	A	0.750663	-0.00643949	0.00727151	0.38
s__Dialister_micraerophilus|t__SGB5840	PRB1-PRB4	12_11369682_G_A	12	11369682	A	0.750663	0.0019063	0.00769323	0.8
s__Dialister_pneumosintes|t__SGB5842	PRB1-PRB4	12_11369682_G_A	12	11369682	A	0.750663	0.00671012	0.00684177	0.33
s__Megasphaera_micronuciformis|t__SGB5868	PRB1-PRB4	12_11369682_G_A	12	11369682	A	0.750663	0.0180846	0.0062786	0.004
s__Colibacter_massiliensis|t__SGB5869	PRB1-PRB4	12_11369682_G_A	12	11369682	A	0.750663	0.0061648	0.00748136	0.41
s__Anaeroglobus_geminatus|t__SGB5870	PRB1-PRB4	12_11369682_G_A	12	11369682	A	0.750663	0.00888948	0.0079062	0.26
s__GGB4300_SGB5873|t__SGB5873	PRB1-PRB4	12_11369682_G_A	12	11369682	A	0.750663	0.00704837	0.00776187	0.36
s__GGB4303_SGB5876|t__SGB5876	PRB1-PRB4	12_11369682_G_A	12	11369682	A	0.750663	0.0089566	0.00771909	0.25
s__Selenomonas_sp_F0473|t__SGB5877	PRB1-PRB4	12_11369682_G_A	12	11369682	A	0.750663	0.00887943	0.00730857	0.22
s__Selenomonas_artemidis|t__SGB5878	PRB1-PRB4	12_11369682_G_A	12	11369682	A	0.750663	-0.00828493	0.00915355	0.37
s__Selenomonas_SGB5879|t__SGB5879	PRB1-PRB4	12_11369682_G_A	12	11369682	A	0.750663	-0.0115562	0.00808357	0.15
s__Selenomonas_SGB5880|t__SGB5880	PRB1-PRB4	12_11369682_G_A	12	11369682	A	0.750663	0.00272468	0.00691483	0.69
s__Selenomonas_felix|t__SGB5881	PRB1-PRB4	12_11369682_G_A	12	11369682	A	0.750663	0.00987406	0.00852955	0.25
s__Selenomonas_flueggei|t__SGB5882	PRB1-PRB4	12_11369682_G_A	12	11369682	A	0.750663	-0.0189432	0.00884972	0.032
s__Selenomonas_noxia|t__SGB5884	PRB1-PRB4	12_11369682_G_A	12	11369682	A	0.750663	0.0105565	0.00748826	0.16
s__Selenomonas_sp_oral_taxon_892|t__SGB5885	PRB1-PRB4	12_11369682_G_A	12	11369682	A	0.750663	0.0144598	0.00833397	0.083
s__Selenomonas_massiliensis|t__SGB5886	PRB1-PRB4	12_11369682_G_A	12	11369682	A	0.750663	0.000312176	0.0079945	0.97
s__Centipeda_periodontii|t__SGB5887	PRB1-PRB4	12_11369682_G_A	12	11369682	A	0.750663	-0.0081867	0.00778807	0.29
s__Selenomonas_sp_oral_taxon_126|t__SGB5888	PRB1-PRB4	12_11369682_G_A	12	11369682	A	0.750663	-0.0028448	0.00850326	0.74
s__Selenomonas_timonae|t__SGB5890	PRB1-PRB4	12_11369682_G_A	12	11369682	A	0.750663	-0.00920823	0.00890806	0.3
s__Selenomonas_SGB5891|t__SGB5891	PRB1-PRB4	12_11369682_G_A	12	11369682	A	0.750663	0.000671576	0.00787195	0.93
s__Selenomonas_infelix|t__SGB5894	PRB1-PRB4	12_11369682_G_A	12	11369682	A	0.750663	0.00488286	0.0099094	0.62
s__GGB4308_SGB5895|t__SGB5895	PRB1-PRB4	12_11369682_G_A	12	11369682	A	0.750663	0.00356338	0.00717436	0.62
s__Selenomonas_SGB5896|t__SGB5896	PRB1-PRB4	12_11369682_G_A	12	11369682	A	0.750663	-0.0080848	0.00712691	0.26
s__Selenomonas_sputigena|t__SGB5898_group	PRB1-PRB4	12_11369682_G_A	12	11369682	A	0.750663	-0.00511854	0.00857721	0.55
s__Selenomonas_SGB5900|t__SGB5900	PRB1-PRB4	12_11369682_G_A	12	11369682	A	0.750663	0.00300616	0.0079823	0.71
s__Mycoplasma_orale|t__SGB5933	PRB1-PRB4	12_11369682_G_A	12	11369682	A	0.750663	0.000455968	0.00708599	0.95
s__Mycoplasma_salivarium|t__SGB5934	PRB1-PRB4	12_11369682_G_A	12	11369682	A	0.750663	0.0120096	0.00940601	0.2
s__GGB4333_SGB5935|t__SGB5935	PRB1-PRB4	12_11369682_G_A	12	11369682	A	0.750663	0.0106313	0.00590699	0.072
s__Candidatus_Gracilibacteria_bacterium_HOT_871|t__SGB5977	PRB1-PRB4	12_11369682_G_A	12	11369682	A	0.750663	-0.00164384	0.00890589	0.85
s__Candidatus_Gracilibacteria_bacterium_GN02_872|t__SGB5978	PRB1-PRB4	12_11369682_G_A	12	11369682	A	0.750663	0.00678178	0.0100421	0.5
s__Fusobacterium_massiliense|t__SGB5987	PRB1-PRB4	12_11369682_G_A	12	11369682	A	0.750663	0.00420851	0.00750713	0.58
s__Fusobacterium_pseudoperiodonticum|t__SGB5989_group	PRB1-PRB4	12_11369682_G_A	12	11369682	A	0.750663	-0.000329836	0.00633105	0.96
s__Fusobacterium_hwasookii|t__SGB5997	PRB1-PRB4	12_11369682_G_A	12	11369682	A	0.750663	-0.000461986	0.00858164	0.96
s__Fusobacterium_nucleatum|t__SGB6001	PRB1-PRB4	12_11369682_G_A	12	11369682	A	0.750663	0.00613346	0.00937701	0.51
s__Fusobacterium_nucleatum|t__SGB6007	PRB1-PRB4	12_11369682_G_A	12	11369682	A	0.750663	-0.00917543	0.00777681	0.24
s__Fusobacterium_nucleatum|t__SGB6011	PRB1-PRB4	12_11369682_G_A	12	11369682	A	0.750663	-0.00342261	0.00986019	0.73
s__Fusobacterium_nucleatum|t__SGB6013	PRB1-PRB4	12_11369682_G_A	12	11369682	A	0.750663	0.00222837	0.00707654	0.75
s__Fusobacterium_nucleatum|t__SGB6014	PRB1-PRB4	12_11369682_G_A	12	11369682	A	0.750663	0.00135783	0.00896379	0.88
s__GGB4393_SGB6047|t__SGB6047	PRB1-PRB4	12_11369682_G_A	12	11369682	A	0.750663	0.00242203	0.0065637	0.71
s__GGB4393_SGB6048|t__SGB6048	PRB1-PRB4	12_11369682_G_A	12	11369682	A	0.750663	-7.17596e-05	0.0071226	0.99
s__Leptotrichia_sp_oral_taxon_221|t__SGB6050	PRB1-PRB4	12_11369682_G_A	12	11369682	A	0.750663	-0.00690225	0.0103284	0.5
s__Leptotrichia_sp_oral_taxon_218|t__SGB6052	PRB1-PRB4	12_11369682_G_A	12	11369682	A	0.750663	-0.00195454	0.00758224	0.8
s__Leptotrichia_sp_oral_taxon_498|t__SGB6053	PRB1-PRB4	12_11369682_G_A	12	11369682	A	0.750663	0.0195335	0.00810265	0.016
s__Leptotrichia_wadei|t__SGB6055	PRB1-PRB4	12_11369682_G_A	12	11369682	A	0.750663	-0.00343213	0.00964813	0.72
s__Leptotrichia_buccalis|t__SGB6058	PRB1-PRB4	12_11369682_G_A	12	11369682	A	0.750663	-0.00409581	0.00816647	0.62
s__Leptotrichia_hongkongensis|t__SGB6059	PRB1-PRB4	12_11369682_G_A	12	11369682	A	0.750663	-0.0062498	0.00881053	0.48
s__Leptotrichia_hofstadii|t__SGB6062	PRB1-PRB4	12_11369682_G_A	12	11369682	A	0.750663	-0.0151299	0.00935392	0.11
s__Leptotrichia_massiliensis|t__SGB6063	PRB1-PRB4	12_11369682_G_A	12	11369682	A	0.750663	0.000507423	0.00996637	0.96
s__Leptotrichia_trevisanii|t__SGB6066	PRB1-PRB4	12_11369682_G_A	12	11369682	A	0.750663	-0.00832719	0.00994144	0.4
s__Leptotrichia_sp_oral_taxon_215|t__SGB6067	PRB1-PRB4	12_11369682_G_A	12	11369682	A	0.750663	-0.00950859	0.00825603	0.25
s__Leptotrichia_SGB6069|t__SGB6069	PRB1-PRB4	12_11369682_G_A	12	11369682	A	0.750663	-0.00946062	0.00837989	0.26
s__Leptotrichia_sp_oral_taxon_212|t__SGB6070	PRB1-PRB4	12_11369682_G_A	12	11369682	A	0.750663	0.0014834	0.00885011	0.87
s__Pseudoleptotrichia_goodfellowii|t__SGB6073	PRB1-PRB4	12_11369682_G_A	12	11369682	A	0.750663	0.01848	0.0103708	0.075
s__GGB4400_SGB6074|t__SGB6074	PRB1-PRB4	12_11369682_G_A	12	11369682	A	0.750663	0.0121394	0.00837533	0.15
s__GGB4533_SGB6245|t__SGB6245	PRB1-PRB4	12_11369682_G_A	12	11369682	A	0.750663	-0.0148364	0.00889006	0.095
s__GGB4533_SGB6246|t__SGB6246	PRB1-PRB4	12_11369682_G_A	12	11369682	A	0.750663	-0.0110343	0.0104369	0.29
s__GGB4538_SGB6253|t__SGB6253	PRB1-PRB4	12_11369682_G_A	12	11369682	A	0.750663	-0.00546959	0.00974669	0.57
s__GGB4538_SGB6256|t__SGB6256	PRB1-PRB4	12_11369682_G_A	12	11369682	A	0.750663	-0.0080733	0.00959607	0.4
s__GGB45697_SGB63414|t__SGB63414	PRB1-PRB4	12_11369682_G_A	12	11369682	A	0.750663	-0.00211392	0.00623171	0.73
s__Granulicatella_SGB64171|t__SGB64171	PRB1-PRB4	12_11369682_G_A	12	11369682	A	0.750663	-0.000793219	0.00743891	0.92
s__GGB4721_SGB6537|t__SGB6537	PRB1-PRB4	12_11369682_G_A	12	11369682	A	0.750663	-0.0161601	0.00753098	0.032
s__GGB4733_SGB6555|t__SGB6555	PRB1-PRB4	12_11369682_G_A	12	11369682	A	0.750663	-0.00201303	0.00768795	0.79
s__GGB4733_SGB6557|t__SGB6557	PRB1-PRB4	12_11369682_G_A	12	11369682	A	0.750663	0.0180648	0.00977791	0.065
s__GGB4783_SGB6619|t__SGB6619	PRB1-PRB4	12_11369682_G_A	12	11369682	A	0.750663	-0.0084244	0.00716626	0.24
s__Peptostreptococcaceae_unclassified_SGB6622|t__SGB6622	PRB1-PRB4	12_11369682_G_A	12	11369682	A	0.750663	-0.00293917	0.00979437	0.76
s__Peptoanaerobacter_stomatis|t__SGB6624	PRB1-PRB4	12_11369682_G_A	12	11369682	A	0.750663	-0.00319202	0.00677274	0.64
s__GGB4786_SGB6625|t__SGB6625	PRB1-PRB4	12_11369682_G_A	12	11369682	A	0.750663	-0.000980318	0.00722357	0.89
s__Eubacterium_nodatum|t__SGB6627	PRB1-PRB4	12_11369682_G_A	12	11369682	A	0.750663	-0.00757288	0.00639727	0.24
s__Filifactor_alocis|t__SGB6629	PRB1-PRB4	12_11369682_G_A	12	11369682	A	0.750663	0.00778729	0.00630995	0.22
s__Eggerthia_catenaformis|t__SGB6630	PRB1-PRB4	12_11369682_G_A	12	11369682	A	0.750663	0.000330751	0.00721583	0.96
s__Johnsonella_ignava|t__SGB6631	PRB1-PRB4	12_11369682_G_A	12	11369682	A	0.750663	0.00451045	0.00824464	0.58
s__Parvimonas_SGB6649|t__SGB6649	PRB1-PRB4	12_11369682_G_A	12	11369682	A	0.750663	0.0145149	0.00697948	0.038
s__Parvimonas_micra|t__SGB6653	PRB1-PRB4	12_11369682_G_A	12	11369682	A	0.750663	0.00311063	0.00735731	0.67
s__Parvimonas_sp_oral_taxon_110|t__SGB6654	PRB1-PRB4	12_11369682_G_A	12	11369682	A	0.750663	0.00424568	0.0104278	0.68
s__Bulleidia_extructa|t__SGB6820	PRB1-PRB4	12_11369682_G_A	12	11369682	A	0.750663	0.000775054	0.00786317	0.92
s__Solobacterium_moorei|t__SGB6826	PRB1-PRB4	12_11369682_G_A	12	11369682	A	0.750663	-0.0132136	0.00844914	0.12
s__Solobacterium_SGB6828|t__SGB6828	PRB1-PRB4	12_11369682_G_A	12	11369682	A	0.750663	-0.00210768	0.00873828	0.81
s__Solobacterium_SGB6829|t__SGB6829	PRB1-PRB4	12_11369682_G_A	12	11369682	A	0.750663	0.00736492	0.00866167	0.4
s__Solobacterium_SGB6833|t__SGB6833	PRB1-PRB4	12_11369682_G_A	12	11369682	A	0.750663	0.0174916	0.00988311	0.077
s__Solobacterium_SGB6834|t__SGB6834	PRB1-PRB4	12_11369682_G_A	12	11369682	A	0.750663	-0.00444849	0.00820969	0.59
s__GGB4936_SGB6888|t__SGB6888	PRB1-PRB4	12_11369682_G_A	12	11369682	A	0.750663	-0.000342621	0.00666584	0.96
s__GGB4936_SGB6889|t__SGB6889	PRB1-PRB4	12_11369682_G_A	12	11369682	A	0.750663	-0.00302924	0.00767593	0.69
s__GGB4937_SGB6891|t__SGB6891	PRB1-PRB4	12_11369682_G_A	12	11369682	A	0.750663	-0.0273846	0.00878535	0.0018
s__SR1_bacterium_human_oral_taxon_HOT_345|t__SGB6893	PRB1-PRB4	12_11369682_G_A	12	11369682	A	0.750663	-0.00477809	0.00847116	0.57
s__GGB49229_SGB69060|t__SGB69060	PRB1-PRB4	12_11369682_G_A	12	11369682	A	0.750663	-0.00367247	0.00535654	0.49
s__Cardiobacterium_SGB69135|t__SGB69135	PRB1-PRB4	12_11369682_G_A	12	11369682	A	0.750663	0.0160539	0.0099331	0.11
s__Veillonella_SGB6928|t__SGB6928	PRB1-PRB4	12_11369682_G_A	12	11369682	A	0.750663	0.000722997	0.00853343	0.93
s__Catonella_SGB69305|t__SGB69305	PRB1-PRB4	12_11369682_G_A	12	11369682	A	0.750663	0.0165089	0.0078278	0.035
s__Veillonella_sp_3310|t__SGB6930	PRB1-PRB4	12_11369682_G_A	12	11369682	A	0.750663	-0.0122479	0.00893503	0.17
s__GGB49400_SGB69312|t__SGB69312	PRB1-PRB4	12_11369682_G_A	12	11369682	A	0.750663	-0.00216378	0.0062026	0.73
s__Veillonella_sp_3627|t__SGB6934	PRB1-PRB4	12_11369682_G_A	12	11369682	A	0.750663	-0.00574589	0.00778861	0.46
s__GGB49434_SGB69353|t__SGB69353	PRB1-PRB4	12_11369682_G_A	12	11369682	A	0.750663	-0.00437924	0.00849957	0.61
s__Veillonella_tobetsuensis|t__SGB6935	PRB1-PRB4	12_11369682_G_A	12	11369682	A	0.750663	0.0113289	0.00697057	0.1
s__Veillonella_atypica|t__SGB6936	PRB1-PRB4	12_11369682_G_A	12	11369682	A	0.750663	0.00855712	0.00673259	0.2
s__Veillonella_parvula|t__SGB6939	PRB1-PRB4	12_11369682_G_A	12	11369682	A	0.750663	0.00518918	0.00776842	0.5
s__Treponema_SGB69443|t__SGB69443	PRB1-PRB4	12_11369682_G_A	12	11369682	A	0.750663	-0.0023773	0.00678202	0.73
s__Treponema_SGB69453|t__SGB69453	PRB1-PRB4	12_11369682_G_A	12	11369682	A	0.750663	-0.00200094	0.00663955	0.76
s__Veillonella_dispar|t__SGB6952	PRB1-PRB4	12_11369682_G_A	12	11369682	A	0.750663	-0.0280623	0.00779671	0.00032
s__Veillonella_rogosae|t__SGB6956	PRB1-PRB4	12_11369682_G_A	12	11369682	A	0.750663	-0.00157226	0.00744623	0.83
s__Shuttleworthia_satelles|t__SGB7281	PRB1-PRB4	12_11369682_G_A	12	11369682	A	0.750663	-0.00778246	0.00764314	0.31
s__Oribacterium_sp_oral_taxon_078|t__SGB7282	PRB1-PRB4	12_11369682_G_A	12	11369682	A	0.750663	0.00550567	0.0089896	0.54
s__Gemella_SGB7284|t__SGB7284	PRB1-PRB4	12_11369682_G_A	12	11369682	A	0.750663	0.022914	0.010235	0.025
s__Gemella_haemolysans|t__SGB7285_group	PRB1-PRB4	12_11369682_G_A	12	11369682	A	0.750663	0.00238166	0.0100144	0.81
s__Gemella_SGB7291|t__SGB7291	PRB1-PRB4	12_11369682_G_A	12	11369682	A	0.750663	-0.00436481	0.00711621	0.54
s__Gemella_morbillorum|t__SGB7295	PRB1-PRB4	12_11369682_G_A	12	11369682	A	0.750663	0.0123603	0.00915	0.18
s__Gemella_sanguinis|t__SGB7298_group	PRB1-PRB4	12_11369682_G_A	12	11369682	A	0.750663	0.0293386	0.00868028	0.00073
s__Peptostreptococcus_stomatis|t__SGB748	PRB1-PRB4	12_11369682_G_A	12	11369682	A	0.750663	-0.00314779	0.00838351	0.71
s__Peptostreptococcus_SGB749|t__SGB749	PRB1-PRB4	12_11369682_G_A	12	11369682	A	0.750663	-0.0173043	0.00766992	0.024
s__TM7_phylum_sp_oral_taxon_351|t__SGB76214	PRB1-PRB4	12_11369682_G_A	12	11369682	A	0.750663	0.0053744	0.00908892	0.55
s__Candidatus_Saccharibacteria_bacterium_oral_taxon_488|t__SGB76275	PRB1-PRB4	12_11369682_G_A	12	11369682	A	0.750663	0.0127203	0.00907209	0.16
s__GGB56136_SGB77485|t__SGB77485	PRB1-PRB4	12_11369682_G_A	12	11369682	A	0.750663	-0.00616089	0.00687804	0.37
s__Leptotrichia_sp_oral_taxon_223|t__SGB77498	PRB1-PRB4	12_11369682_G_A	12	11369682	A	0.750663	0.0142177	0.00859507	0.098
s__Staphylococcus_hominis|t__SGB7858	PRB1-PRB4	12_11369682_G_A	12	11369682	A	0.750663	0.0110259	0.00637	0.083
s__Staphylococcus_epidermidis|t__SGB7865	PRB1-PRB4	12_11369682_G_A	12	11369682	A	0.750663	0.0171084	0.00699159	0.014
s__Capnocytophaga_SGB78737|t__SGB78737	PRB1-PRB4	12_11369682_G_A	12	11369682	A	0.750663	-0.00422327	0.00771242	0.58
s__Lactococcus_cremoris|t__SGB7984	PRB1-PRB4	12_11369682_G_A	12	11369682	A	0.750663	0.00396602	0.00808099	0.62
s__Lactococcus_lactis|t__SGB7985	PRB1-PRB4	12_11369682_G_A	12	11369682	A	0.750663	0.00831833	0.00838798	0.32
s__Streptococcus_mutans|t__SGB8000	PRB1-PRB4	12_11369682_G_A	12	11369682	A	0.750663	0.00748987	0.00829376	0.37
s__Streptococcus_thermophilus|t__SGB8002	PRB1-PRB4	12_11369682_G_A	12	11369682	A	0.750663	-0.000243336	0.00966265	0.98
s__Streptococcus_vestibularis|t__SGB8003	PRB1-PRB4	12_11369682_G_A	12	11369682	A	0.750663	-0.00797531	0.00921122	0.39
s__Streptococcus_salivarius|t__SGB8005	PRB1-PRB4	12_11369682_G_A	12	11369682	A	0.750663	-0.00321344	0.00665937	0.63
s__Streptococcus_salivarius|t__SGB8007_group	PRB1-PRB4	12_11369682_G_A	12	11369682	A	0.750663	0.0239311	0.00989809	0.016
s__Streptococcus_intermedius|t__SGB8025	PRB1-PRB4	12_11369682_G_A	12	11369682	A	0.750663	-0.00523289	0.0106343	0.62
s__Treponema_sp_Marseille_Q4130|t__SGB80266	PRB1-PRB4	12_11369682_G_A	12	11369682	A	0.750663	-0.00937546	0.00776949	0.23
s__Streptococcus_constellatus|t__SGB8026	PRB1-PRB4	12_11369682_G_A	12	11369682	A	0.750663	0.00255545	0.00897674	0.78
s__Streptococcus_anginosus|t__SGB8028_group	PRB1-PRB4	12_11369682_G_A	12	11369682	A	0.750663	-0.00120645	0.0093311	0.9
s__Streptococcus_sanguinis|t__SGB8047_group	PRB1-PRB4	12_11369682_G_A	12	11369682	A	0.750663	-5.45993e-05	0.00840558	0.99
s__Streptococcus_gordonii|t__SGB8053	PRB1-PRB4	12_11369682_G_A	12	11369682	A	0.750663	0.0171362	0.00930138	0.065
s__Streptococcus_gordonii|t__SGB8054	PRB1-PRB4	12_11369682_G_A	12	11369682	A	0.750663	-0.0167475	0.00976981	0.086
s__Streptococcus_rubneri|t__SGB8056	PRB1-PRB4	12_11369682_G_A	12	11369682	A	0.750663	0.0111623	0.00691614	0.11
s__Streptococcus_australis|t__SGB8059_group	PRB1-PRB4	12_11369682_G_A	12	11369682	A	0.750663	-0.00303485	0.00979889	0.76
s__Streptococcus_sp_F0442|t__SGB8067	PRB1-PRB4	12_11369682_G_A	12	11369682	A	0.750663	0.0148051	0.00958791	0.12
s__Streptococcus_parasanguinis|t__SGB8071	PRB1-PRB4	12_11369682_G_A	12	11369682	A	0.750663	-0.00698888	0.00769936	0.36
s__Streptococcus_peroris|t__SGB8084	PRB1-PRB4	12_11369682_G_A	12	11369682	A	0.750663	-0.0107395	0.00693941	0.12
s__Streptococcus_mitis|t__SGB8091	PRB1-PRB4	12_11369682_G_A	12	11369682	A	0.750663	0.0162103	0.00799618	0.043
s__Streptococcus_infantis|t__SGB8094	PRB1-PRB4	12_11369682_G_A	12	11369682	A	0.750663	-0.0200799	0.0120654	0.096
s__Streptococcus_infantis|t__SGB8095	PRB1-PRB4	12_11369682_G_A	12	11369682	A	0.750663	-0.0315063	0.009738	0.0012
s__Streptococcus_oralis|t__SGB8130	PRB1-PRB4	12_11369682_G_A	12	11369682	A	0.750663	0.0194109	0.00991896	0.05
s__Streptococcus_pneumoniae|t__SGB8138	PRB1-PRB4	12_11369682_G_A	12	11369682	A	0.750663	-0.00444393	0.00897665	0.62
s__Streptococcus_mitis|t__SGB8154	PRB1-PRB4	12_11369682_G_A	12	11369682	A	0.750663	-0.0146369	0.0117829	0.21
s__Aggregatibacter_aphrophilus|t__SGB81674	PRB1-PRB4	12_11369682_G_A	12	11369682	A	0.750663	0.011928	0.010389	0.25
s__Streptococcus_mitis|t__SGB8168	PRB1-PRB4	12_11369682_G_A	12	11369682	A	0.750663	-0.0200819	0.00973815	0.039
s__Streptococcus_mitis|t__SGB8180_group	PRB1-PRB4	12_11369682_G_A	12	11369682	A	0.750663	-0.00415404	0.00733103	0.57
s__Abiotrophia_defectiva|t__SGB8235_group	PRB1-PRB4	12_11369682_G_A	12	11369682	A	0.750663	0.0215575	0.00910127	0.018
s__Abiotrophia_sp_HMSC24B09|t__SGB8236	PRB1-PRB4	12_11369682_G_A	12	11369682	A	0.750663	-0.00180316	0.00865556	0.83
s__Granulicatella_SGB8239|t__SGB8239_group	PRB1-PRB4	12_11369682_G_A	12	11369682	A	0.750663	0.00586703	0.0100238	0.56
s__Granulicatella_SGB8244|t__SGB8244	PRB1-PRB4	12_11369682_G_A	12	11369682	A	0.750663	0.0033654	0.00868155	0.7
s__Granulicatella_SGB8245|t__SGB8245	PRB1-PRB4	12_11369682_G_A	12	11369682	A	0.750663	-0.00555352	0.00657953	0.4
s__Granulicatella_adiacens|t__SGB8249	PRB1-PRB4	12_11369682_G_A	12	11369682	A	0.750663	0.00908788	0.00926688	0.33
s__Granulicatella_SGB8255|t__SGB8255_group	PRB1-PRB4	12_11369682_G_A	12	11369682	A	0.750663	0.00430349	0.00868323	0.62
s__Desulfobulbus_oralis|t__SGB8831	PRB1-PRB4	12_11369682_G_A	12	11369682	A	0.750663	-0.00143155	0.00621954	0.82
s__GGB6646_SGB9384|t__SGB9384	PRB1-PRB4	12_11369682_G_A	12	11369682	A	0.750663	-0.00508879	0.00876125	0.56
s__Cardiobacterium_SGB9417|t__SGB9417	PRB1-PRB4	12_11369682_G_A	12	11369682	A	0.750663	-0.0034749	0.00918889	0.71
s__Cardiobacterium_hominis|t__SGB9418	PRB1-PRB4	12_11369682_G_A	12	11369682	A	0.750663	-0.00489246	0.00813517	0.55
s__Cardiobacterium_SGB9419|t__SGB9419	PRB1-PRB4	12_11369682_G_A	12	11369682	A	0.750663	-0.012854	0.00975065	0.19
s__GGB6673_SGB9421|t__SGB9421	PRB1-PRB4	12_11369682_G_A	12	11369682	A	0.750663	0.0111599	0.00755476	0.14
s__Kingella_bonacorsii|t__SGB9422	PRB1-PRB4	12_11369682_G_A	12	11369682	A	0.750663	0.00144626	0.00940094	0.88
s__Kingella_SGB9424|t__SGB9424	PRB1-PRB4	12_11369682_G_A	12	11369682	A	0.750663	-0.0178879	0.00922859	0.053
s__GGB6675_SGB9425|t__SGB9425	PRB1-PRB4	12_11369682_G_A	12	11369682	A	0.750663	0.00494261	0.00955227	0.6
s__Neisseria_bacilliformis|t__SGB9426	PRB1-PRB4	12_11369682_G_A	12	11369682	A	0.750663	-0.0047268	0.00816545	0.56
s__Eikenella_exigua|t__SGB9429	PRB1-PRB4	12_11369682_G_A	12	11369682	A	0.750663	0.0120923	0.00794852	0.13
s__Eikenella_halliae|t__SGB9430	PRB1-PRB4	12_11369682_G_A	12	11369682	A	0.750663	-0.00164415	0.00812289	0.84
s__Eikenella_corrodens|t__SGB9434_group	PRB1-PRB4	12_11369682_G_A	12	11369682	A	0.750663	0.030224	0.00967152	0.0018
s__Kingella_denitrificans|t__SGB9437	PRB1-PRB4	12_11369682_G_A	12	11369682	A	0.750663	-0.00447847	0.00972018	0.64
s__GGB6679_SGB9438|t__SGB9438	PRB1-PRB4	12_11369682_G_A	12	11369682	A	0.750663	-0.00430564	0.00882588	0.63
s__Neisseria_elongata|t__SGB9447	PRB1-PRB4	12_11369682_G_A	12	11369682	A	0.750663	0.0026096	0.00955365	0.78
s__Neisseria_subflava|t__SGB9450	PRB1-PRB4	12_11369682_G_A	12	11369682	A	0.750663	0.00171767	0.00840448	0.84
s__Neisseria_cinerea|t__SGB9460	PRB1-PRB4	12_11369682_G_A	12	11369682	A	0.750663	0.00514974	0.00816999	0.53
s__Neisseria_sp_oral_taxon_014|t__SGB9463	PRB1-PRB4	12_11369682_G_A	12	11369682	A	0.750663	0.000446839	0.00986956	0.96
s__Neisseria_sicca|t__SGB9467_group	PRB1-PRB4	12_11369682_G_A	12	11369682	A	0.750663	0.0144203	0.00992859	0.15
s__GGB6688_SGB9473|t__SGB9473	PRB1-PRB4	12_11369682_G_A	12	11369682	A	0.750663	0.0150555	0.0104302	0.15
s__Simonsiella_muelleri|t__SGB9474	PRB1-PRB4	12_11369682_G_A	12	11369682	A	0.750663	-0.000116172	0.00914149	0.99
s__GGB4533_SGB94822|t__SGB94822	PRB1-PRB4	12_11369682_G_A	12	11369682	A	0.750663	-0.00188537	0.00926608	0.84
s__Porphyromonas_sp_oral_taxon_275|t__SGB95299	PRB1-PRB4	12_11369682_G_A	12	11369682	A	0.750663	0.0181665	0.00915429	0.047
s__GGB70946_SGB95408|t__SGB95408	PRB1-PRB4	12_11369682_G_A	12	11369682	A	0.750663	-0.00394489	0.0065334	0.55
s__Candidatus_Nanoperiomorbus_periodonticus|t__SGB95426	PRB1-PRB4	12_11369682_G_A	12	11369682	A	0.750663	-0.00760714	0.00728064	0.3
s__Candidatus_Saccharibacteria_unclassified_SGB95587|t__SGB95587	PRB1-PRB4	12_11369682_G_A	12	11369682	A	0.750663	0.0163043	0.0106003	0.12
s__Candidatus_Saccharibacteria_unclassified_SGB95617|t__SGB95617	PRB1-PRB4	12_11369682_G_A	12	11369682	A	0.750663	0.0291798	0.00941912	0.0019
s__Candidatus_Saccharibacteria_unclassified_SGB95710|t__SGB95710	PRB1-PRB4	12_11369682_G_A	12	11369682	A	0.750663	-0.00072004	0.00981664	0.94
s__Cryptobacterium_curtum|t__SGB962	PRB1-PRB4	12_11369682_G_A	12	11369682	A	0.750663	-0.0027943	0.00703541	0.69
s__Haemophilus_sputorum|t__SGB9631	PRB1-PRB4	12_11369682_G_A	12	11369682	A	0.750663	0.000359108	0.0103495	0.97
s__Haemophilus_parahaemolyticus|t__SGB9632	PRB1-PRB4	12_11369682_G_A	12	11369682	A	0.750663	0.015633	0.0113029	0.17
s__Haemophilus_paraphrohaemolyticus|t__SGB9634	PRB1-PRB4	12_11369682_G_A	12	11369682	A	0.750663	0.0157542	0.00951477	0.098
s__Campylobacter_SGB96391|t__SGB96391	PRB1-PRB4	12_11369682_G_A	12	11369682	A	0.750663	-0.0245574	0.00921427	0.0077
s__Campylobacter_SGB96438|t__SGB96438	PRB1-PRB4	12_11369682_G_A	12	11369682	A	0.750663	0.00369836	0.0105172	0.73
s__Oribacterium_SGB96486|t__SGB96486	PRB1-PRB4	12_11369682_G_A	12	11369682	A	0.750663	0.0233681	0.00884832	0.0083
s__Haemophilus_influenzae|t__SGB9648	PRB1-PRB4	12_11369682_G_A	12	11369682	A	0.750663	0.0117505	0.009139	0.2
s__Haemophilus_haemolyticus|t__SGB9649	PRB1-PRB4	12_11369682_G_A	12	11369682	A	0.750663	-0.00521851	0.0105317	0.62
s__Lancefieldella_parvula|t__SGB964	PRB1-PRB4	12_11369682_G_A	12	11369682	A	0.750663	0.000295091	0.00870718	0.97
s__Haemophilus_haemolyticus|t__SGB9652	PRB1-PRB4	12_11369682_G_A	12	11369682	A	0.750663	0.00442916	0.0100944	0.66
s__Oribacterium_SGB96555|t__SGB96555	PRB1-PRB4	12_11369682_G_A	12	11369682	A	0.750663	-0.00406633	0.0079706	0.61
s__Haemophilus_parainfluenzae|t__SGB9657	PRB1-PRB4	12_11369682_G_A	12	11369682	A	0.750663	0.020494	0.00999031	0.04
s__Catonella_SGB96613|t__SGB96613	PRB1-PRB4	12_11369682_G_A	12	11369682	A	0.750663	-0.0231697	0.00782178	0.0031
s__Haemophilus_parainfluenzae|t__SGB9663_group	PRB1-PRB4	12_11369682_G_A	12	11369682	A	0.750663	-0.0070007	0.0096397	0.47
s__Lancefieldella_parvula|t__SGB966	PRB1-PRB4	12_11369682_G_A	12	11369682	A	0.750663	-0.00223768	0.00663751	0.74
s__Veillonella_SGB96765|t__SGB96765	PRB1-PRB4	12_11369682_G_A	12	11369682	A	0.750663	0.00127884	0.00716162	0.86
s__Streptococcus_cristatus|t__SGB97158	PRB1-PRB4	12_11369682_G_A	12	11369682	A	0.750663	0.00227923	0.0103249	0.83
s__GGB6813_SGB9727|t__SGB9727	PRB1-PRB4	12_11369682_G_A	12	11369682	A	0.750663	-0.00181791	0.00948263	0.85
s__Aggregatibacter_SGB9728|t__SGB9728	PRB1-PRB4	12_11369682_G_A	12	11369682	A	0.750663	-0.00462646	0.00813367	0.57
s__Aggregatibacter_kilianii|t__SGB9731	PRB1-PRB4	12_11369682_G_A	12	11369682	A	0.750663	-0.000195727	0.00900951	0.98
s__Aggregatibacter_sp_2125159857|t__SGB9733	PRB1-PRB4	12_11369682_G_A	12	11369682	A	0.750663	-0.00520234	0.00988992	0.6
s__Aggregatibacter_segnis|t__SGB9737_group	PRB1-PRB4	12_11369682_G_A	12	11369682	A	0.750663	0.012769	0.00984324	0.19
s__GGB71292_SGB97395|t__SGB97395	PRB1-PRB4	12_11369682_G_A	12	11369682	A	0.750663	-0.00589531	0.00621057	0.34
s__GGB71303_SGB97507|t__SGB97507	PRB1-PRB4	12_11369682_G_A	12	11369682	A	0.750663	-0.0041115	0.00724545	0.57
s__GGB4533_SGB97508|t__SGB97508	PRB1-PRB4	12_11369682_G_A	12	11369682	A	0.750663	-0.00941586	0.00820619	0.25
s__GGB1845_SGB97621|t__SGB97621	PRB1-PRB4	12_11369682_G_A	12	11369682	A	0.750663	-0.00478208	0.00813361	0.56
s__GGB74353_SGB98242|t__SGB98242	PRB1-PRB4	12_11369682_G_A	12	11369682	A	0.750663	0.00850016	0.00785629	0.28
s__Prevotella_SGB98243|t__SGB98243	PRB1-PRB4	12_11369682_G_A	12	11369682	A	0.750663	-0.00376566	0.00666761	0.57
s__Lancefieldella_rimae|t__SGB985	PRB1-PRB4	12_11369682_G_A	12	11369682	A	0.750663	-0.0179325	0.00700327	0.01
s__Kingella_SGB99952|t__SGB99952	PRB1-PRB4	12_11369682_G_A	12	11369682	A	0.750663	-0.0189011	0.0085598	0.027
c__Actinomycetia	POLI/RAB27B	18_54457253_G_A	18	54457253	A	0.0774423	-0.00183983	0.0167117	0.91
c__Alphaproteobacteria	POLI/RAB27B	18_54457253_G_A	18	54457253	A	0.0774423	-0.021852	0.0147675	0.14
c__Bacilli	POLI/RAB27B	18_54457253_G_A	18	54457253	A	0.0774423	-0.00754467	0.013531	0.58
c__Bacteroidetes_unclassified	POLI/RAB27B	18_54457253_G_A	18	54457253	A	0.0774423	0.00785986	0.0153309	0.61
c__Bacteroidia	POLI/RAB27B	18_54457253_G_A	18	54457253	A	0.0774423	-0.000483984	0.0138539	0.97
c__Betaproteobacteria	POLI/RAB27B	18_54457253_G_A	18	54457253	A	0.0774423	0.00985497	0.0141043	0.48
c__Candidatus_Absconditabacteria_unclassified	POLI/RAB27B	18_54457253_G_A	18	54457253	A	0.0774423	-0.00110699	0.0135899	0.94
c__Candidatus_Gracilibacteria_unclassified	POLI/RAB27B	18_54457253_G_A	18	54457253	A	0.0774423	0.000448247	0.0153716	0.98
c__Candidatus_Nanoperiomorbia	POLI/RAB27B	18_54457253_G_A	18	54457253	A	0.0774423	-0.000209448	0.0125374	0.99
c__Candidatus_Nanosyncoccalia	POLI/RAB27B	18_54457253_G_A	18	54457253	A	0.0774423	-0.0426006	0.0192316	0.027
c__Candidatus_Saccharibacteria_unclassified	POLI/RAB27B	18_54457253_G_A	18	54457253	A	0.0774423	-0.0103593	0.0182738	0.57
c__Candidatus_Saccharimonia	POLI/RAB27B	18_54457253_G_A	18	54457253	A	0.0774423	0.011217	0.0142883	0.43
c__CFGB1021	POLI/RAB27B	18_54457253_G_A	18	54457253	A	0.0774423	0.00502409	0.0114993	0.66
c__CFGB1056	POLI/RAB27B	18_54457253_G_A	18	54457253	A	0.0774423	0.00249502	0.0132244	0.85
c__CFGB12783	POLI/RAB27B	18_54457253_G_A	18	54457253	A	0.0774423	0.0117655	0.013054	0.37
c__CFGB14224	POLI/RAB27B	18_54457253_G_A	18	54457253	A	0.0774423	0.0040989	0.012702	0.75
c__CFGB1534	POLI/RAB27B	18_54457253_G_A	18	54457253	A	0.0774423	-0.00599764	0.0151115	0.69
c__CFGB1762	POLI/RAB27B	18_54457253_G_A	18	54457253	A	0.0774423	0.00240552	0.0124764	0.85
c__CFGB1764	POLI/RAB27B	18_54457253_G_A	18	54457253	A	0.0774423	-0.0536274	0.0179508	0.0028
c__CFGB1781	POLI/RAB27B	18_54457253_G_A	18	54457253	A	0.0774423	0.0497841	0.0153465	0.0012
c__CFGB2428	POLI/RAB27B	18_54457253_G_A	18	54457253	A	0.0774423	0.0172932	0.0153037	0.26
c__CFGB4196	POLI/RAB27B	18_54457253_G_A	18	54457253	A	0.0774423	0.0172422	0.0152459	0.26
c__CFGB47554	POLI/RAB27B	18_54457253_G_A	18	54457253	A	0.0774423	0.00290639	0.00922543	0.75
c__CFGB494	POLI/RAB27B	18_54457253_G_A	18	54457253	A	0.0774423	-0.0036503	0.0138067	0.79
c__CFGB4967	POLI/RAB27B	18_54457253_G_A	18	54457253	A	0.0774423	0.00440879	0.010681	0.68
c__CFGB496	POLI/RAB27B	18_54457253_G_A	18	54457253	A	0.0774423	0.016723	0.0152226	0.27
c__CFGB497	POLI/RAB27B	18_54457253_G_A	18	54457253	A	0.0774423	0.0345361	0.0122206	0.0047
c__CFGB570	POLI/RAB27B	18_54457253_G_A	18	54457253	A	0.0774423	0.0148876	0.0129025	0.25
c__CFGB651	POLI/RAB27B	18_54457253_G_A	18	54457253	A	0.0774423	-0.0340713	0.0119075	0.0042
c__CFGB73294	POLI/RAB27B	18_54457253_G_A	18	54457253	A	0.0774423	-0.00155967	0.0133675	0.91
c__CFGB76096	POLI/RAB27B	18_54457253_G_A	18	54457253	A	0.0774423	-0.00179295	0.0135382	0.89
c__CFGB76125	POLI/RAB27B	18_54457253_G_A	18	54457253	A	0.0774423	-0.0388656	0.0145831	0.0077
c__CFGB76657	POLI/RAB27B	18_54457253_G_A	18	54457253	A	0.0774423	0.0209035	0.0121545	0.085
c__CFGB9314	POLI/RAB27B	18_54457253_G_A	18	54457253	A	0.0774423	0.0292647	0.0150523	0.052
c__Clostridia	POLI/RAB27B	18_54457253_G_A	18	54457253	A	0.0774423	0.0133484	0.0129863	0.3
c__Coriobacteriia	POLI/RAB27B	18_54457253_G_A	18	54457253	A	0.0774423	0.00129875	0.0115052	0.91
c__Deltaproteobacteria	POLI/RAB27B	18_54457253_G_A	18	54457253	A	0.0774423	0.0242852	0.0116451	0.037
c__Epsilonproteobacteria	POLI/RAB27B	18_54457253_G_A	18	54457253	A	0.0774423	0.0167921	0.0161601	0.3
c__Erysipelotrichia	POLI/RAB27B	18_54457253_G_A	18	54457253	A	0.0774423	-0.00393078	0.0157568	0.8
c__Flavobacteriia	POLI/RAB27B	18_54457253_G_A	18	54457253	A	0.0774423	-0.0301706	0.0139526	0.031
c__Fusobacteriia	POLI/RAB27B	18_54457253_G_A	18	54457253	A	0.0774423	-0.00151313	0.0166192	0.93
c__Gammaproteobacteria	POLI/RAB27B	18_54457253_G_A	18	54457253	A	0.0774423	0.0439657	0.0151754	0.0038
c__Malasseziomycetes	POLI/RAB27B	18_54457253_G_A	18	54457253	A	0.0774423	-0.00191283	0.0110906	0.86
c__Mollicutes	POLI/RAB27B	18_54457253_G_A	18	54457253	A	0.0774423	0.0127401	0.0142258	0.37
c__Negativicutes	POLI/RAB27B	18_54457253_G_A	18	54457253	A	0.0774423	-0.0170177	0.014646	0.25
c__Spirochaetia	POLI/RAB27B	18_54457253_G_A	18	54457253	A	0.0774423	0.0137966	0.0108158	0.2
c__Synergistia	POLI/RAB27B	18_54457253_G_A	18	54457253	A	0.0774423	-0.00504243	0.00892338	0.57
c__Tissierellia	POLI/RAB27B	18_54457253_G_A	18	54457253	A	0.0774423	0.0050443	0.0150092	0.74
f__Actinomycetaceae	POLI/RAB27B	18_54457253_G_A	18	54457253	A	0.0774423	-6.62886e-05	0.0165947	1
f__Aerococcaceae	POLI/RAB27B	18_54457253_G_A	18	54457253	A	0.0774423	-0.0202054	0.0136852	0.14
f__Atopobiaceae	POLI/RAB27B	18_54457253_G_A	18	54457253	A	0.0774423	0.00103825	0.0115733	0.93
f__Bacillales_unclassified	POLI/RAB27B	18_54457253_G_A	18	54457253	A	0.0774423	-0.0336028	0.0161587	0.038
f__Bacteroidaceae	POLI/RAB27B	18_54457253_G_A	18	54457253	A	0.0774423	0.021586	0.0118884	0.069
f__Bacteroidetes_unclassified	POLI/RAB27B	18_54457253_G_A	18	54457253	A	0.0774423	0.00785986	0.0153309	0.61
f__Bifidobacteriaceae	POLI/RAB27B	18_54457253_G_A	18	54457253	A	0.0774423	-0.0304249	0.0140589	0.03
f__Burkholderiaceae	POLI/RAB27B	18_54457253_G_A	18	54457253	A	0.0774423	0.0104519	0.0148391	0.48
f__Campylobacteraceae	POLI/RAB27B	18_54457253_G_A	18	54457253	A	0.0774423	0.0167946	0.0161601	0.3
f__Candidatus_Absconditabacteria_unclassified	POLI/RAB27B	18_54457253_G_A	18	54457253	A	0.0774423	-0.00110699	0.0135899	0.94
f__Candidatus_Gracilibacteria_unclassified	POLI/RAB27B	18_54457253_G_A	18	54457253	A	0.0774423	0.000448247	0.0153716	0.98
f__Candidatus_Nanogingivalaceae	POLI/RAB27B	18_54457253_G_A	18	54457253	A	0.0774423	-0.0385244	0.0187636	0.04
f__Candidatus_Nanoperiomorbaceae	POLI/RAB27B	18_54457253_G_A	18	54457253	A	0.0774423	-0.000209448	0.0125374	0.99
f__Candidatus_Nanosynbacteraceae	POLI/RAB27B	18_54457253_G_A	18	54457253	A	0.0774423	0.00579863	0.0174806	0.74
f__Candidatus_Nanosyncoccacae	POLI/RAB27B	18_54457253_G_A	18	54457253	A	0.0774423	-0.00574228	0.0201515	0.78
f__Candidatus_Saccharibacteria_unclassified	POLI/RAB27B	18_54457253_G_A	18	54457253	A	0.0774423	-0.0103593	0.0182738	0.57
f__Candidatus_Sacchiramonaceae	POLI/RAB27B	18_54457253_G_A	18	54457253	A	0.0774423	0.00931626	0.0142934	0.51
f__Cardiobacteriaceae	POLI/RAB27B	18_54457253_G_A	18	54457253	A	0.0774423	0.0183055	0.0123473	0.14
f__Carnobacteriaceae	POLI/RAB27B	18_54457253_G_A	18	54457253	A	0.0774423	0.0180801	0.0159227	0.26
f__Cellulomonadaceae	POLI/RAB27B	18_54457253_G_A	18	54457253	A	0.0774423	0.0111117	0.0151957	0.46
f__Comamonadaceae	POLI/RAB27B	18_54457253_G_A	18	54457253	A	0.0774423	0.0171954	0.0161257	0.29
f__Coprobacillaceae	POLI/RAB27B	18_54457253_G_A	18	54457253	A	0.0774423	0.00730162	0.0125298	0.56
f__Corynebacteriaceae	POLI/RAB27B	18_54457253_G_A	18	54457253	A	0.0774423	0.0148782	0.0125976	0.24
f__Desulfobulbaceae	POLI/RAB27B	18_54457253_G_A	18	54457253	A	0.0774423	0.00711292	0.010711	0.51
f__Eggerthellaceae	POLI/RAB27B	18_54457253_G_A	18	54457253	A	0.0774423	0.00555583	0.0126496	0.66
f__Enterococcaceae	POLI/RAB27B	18_54457253_G_A	18	54457253	A	0.0774423	-0.00693107	0.0158695	0.66
f__Erysipelotrichaceae	POLI/RAB27B	18_54457253_G_A	18	54457253	A	0.0774423	-0.00491931	0.0157957	0.76
f__Eubacteriales_Family_XIII_Incertae_Sedis	POLI/RAB27B	18_54457253_G_A	18	54457253	A	0.0774423	0.000147194	0.0133135	0.99
f__Eubacteriales_unclassified	POLI/RAB27B	18_54457253_G_A	18	54457253	A	0.0774423	-0.0394296	0.012441	0.0015
f__FGB1021	POLI/RAB27B	18_54457253_G_A	18	54457253	A	0.0774423	0.00502409	0.0114993	0.66
f__FGB1056	POLI/RAB27B	18_54457253_G_A	18	54457253	A	0.0774423	0.00249502	0.0132244	0.85
f__FGB12783	POLI/RAB27B	18_54457253_G_A	18	54457253	A	0.0774423	0.0117655	0.013054	0.37
f__FGB14224	POLI/RAB27B	18_54457253_G_A	18	54457253	A	0.0774423	0.0040989	0.012702	0.75
f__FGB1534	POLI/RAB27B	18_54457253_G_A	18	54457253	A	0.0774423	-0.00599764	0.0151115	0.69
f__FGB1762	POLI/RAB27B	18_54457253_G_A	18	54457253	A	0.0774423	0.00240552	0.0124764	0.85
f__FGB1764	POLI/RAB27B	18_54457253_G_A	18	54457253	A	0.0774423	-0.0536274	0.0179508	0.0028
f__FGB1781	POLI/RAB27B	18_54457253_G_A	18	54457253	A	0.0774423	0.0497841	0.0153465	0.0012
f__FGB2428	POLI/RAB27B	18_54457253_G_A	18	54457253	A	0.0774423	0.0172932	0.0153037	0.26
f__FGB4196	POLI/RAB27B	18_54457253_G_A	18	54457253	A	0.0774423	0.0172422	0.0152459	0.26
f__FGB47554	POLI/RAB27B	18_54457253_G_A	18	54457253	A	0.0774423	0.00290639	0.00922543	0.75
f__FGB494	POLI/RAB27B	18_54457253_G_A	18	54457253	A	0.0774423	-0.0036503	0.0138067	0.79
f__FGB4967	POLI/RAB27B	18_54457253_G_A	18	54457253	A	0.0774423	0.00440879	0.010681	0.68
f__FGB496	POLI/RAB27B	18_54457253_G_A	18	54457253	A	0.0774423	0.016723	0.0152226	0.27
f__FGB497	POLI/RAB27B	18_54457253_G_A	18	54457253	A	0.0774423	0.0345361	0.0122206	0.0047
f__FGB570	POLI/RAB27B	18_54457253_G_A	18	54457253	A	0.0774423	0.0148876	0.0129025	0.25
f__FGB651	POLI/RAB27B	18_54457253_G_A	18	54457253	A	0.0774423	-0.0340713	0.0119075	0.0042
f__FGB73294	POLI/RAB27B	18_54457253_G_A	18	54457253	A	0.0774423	-0.00155967	0.0133675	0.91
f__FGB76096	POLI/RAB27B	18_54457253_G_A	18	54457253	A	0.0774423	-0.00179295	0.0135382	0.89
f__FGB76125	POLI/RAB27B	18_54457253_G_A	18	54457253	A	0.0774423	-0.0388656	0.0145831	0.0077
f__FGB76657	POLI/RAB27B	18_54457253_G_A	18	54457253	A	0.0774423	0.0209035	0.0121545	0.085
f__FGB9314	POLI/RAB27B	18_54457253_G_A	18	54457253	A	0.0774423	0.0292647	0.0150523	0.052
f__Flavobacteriaceae	POLI/RAB27B	18_54457253_G_A	18	54457253	A	0.0774423	0.0133198	0.0121217	0.27
f__Fusobacteriaceae	POLI/RAB27B	18_54457253_G_A	18	54457253	A	0.0774423	0.0131994	0.0146397	0.37
f__Lachnospiraceae	POLI/RAB27B	18_54457253_G_A	18	54457253	A	0.0774423	0.0220844	0.013769	0.11
f__Lactobacillaceae	POLI/RAB27B	18_54457253_G_A	18	54457253	A	0.0774423	0.00176417	0.0155168	0.91
f__Leptotrichiaceae	POLI/RAB27B	18_54457253_G_A	18	54457253	A	0.0774423	-0.0200983	0.0170973	0.24
f__Malasseziaceae	POLI/RAB27B	18_54457253_G_A	18	54457253	A	0.0774423	-0.00191283	0.0110906	0.86
f__Moraxellaceae	POLI/RAB27B	18_54457253_G_A	18	54457253	A	0.0774423	0.0160824	0.0165042	0.33
f__Mycoplasmataceae	POLI/RAB27B	18_54457253_G_A	18	54457253	A	0.0774423	0.012798	0.0142246	0.37
f__Neisseriaceae	POLI/RAB27B	18_54457253_G_A	18	54457253	A	0.0774423	0.0101595	0.0148999	0.5
f__Pasteurellaceae	POLI/RAB27B	18_54457253_G_A	18	54457253	A	0.0774423	0.0465901	0.014848	0.0017
f__Peptoniphilaceae	POLI/RAB27B	18_54457253_G_A	18	54457253	A	0.0774423	0.00614885	0.0149112	0.68
f__Porphyromonadaceae	POLI/RAB27B	18_54457253_G_A	18	54457253	A	0.0774423	-0.0241726	0.0148738	0.1
f__Prevotellaceae	POLI/RAB27B	18_54457253_G_A	18	54457253	A	0.0774423	0.0082186	0.0121034	0.5
f__Promicromonosporaceae	POLI/RAB27B	18_54457253_G_A	18	54457253	A	0.0774423	0.00394058	0.0146864	0.79
f__Propionibacteriaceae	POLI/RAB27B	18_54457253_G_A	18	54457253	A	0.0774423	0.0313214	0.0157034	0.046
f__Pseudomonadaceae	POLI/RAB27B	18_54457253_G_A	18	54457253	A	0.0774423	-0.0129285	0.0150494	0.39
f__Rhodocyclaceae	POLI/RAB27B	18_54457253_G_A	18	54457253	A	0.0774423	-0.00820301	0.0130705	0.53
f__Selenomonadaceae	POLI/RAB27B	18_54457253_G_A	18	54457253	A	0.0774423	0.00706125	0.0135448	0.6
f__Staphylococcaceae	POLI/RAB27B	18_54457253_G_A	18	54457253	A	0.0774423	-0.00832136	0.0136104	0.54
f__Streptococcaceae	POLI/RAB27B	18_54457253_G_A	18	54457253	A	0.0774423	0.0300057	0.0148198	0.043
f__Synergistaceae	POLI/RAB27B	18_54457253_G_A	18	54457253	A	0.0774423	-0.00504243	0.00892338	0.57
f__Tannerellaceae	POLI/RAB27B	18_54457253_G_A	18	54457253	A	0.0774423	0.0206295	0.0149153	0.17
f__Treponemataceae	POLI/RAB27B	18_54457253_G_A	18	54457253	A	0.0774423	0.0137988	0.0108158	0.2
f__Veillonellaceae	POLI/RAB27B	18_54457253_G_A	18	54457253	A	0.0774423	-0.0233248	0.0151455	0.12
f__Weeksellaceae	POLI/RAB27B	18_54457253_G_A	18	54457253	A	0.0774423	-0.0545767	0.0169171	0.0013
g__Abiotrophia	POLI/RAB27B	18_54457253_G_A	18	54457253	A	0.0774423	-0.0201007	0.013667	0.14
g__Actinobaculum	POLI/RAB27B	18_54457253_G_A	18	54457253	A	0.0774423	-0.00960553	0.0179421	0.59
g__Actinomyces	POLI/RAB27B	18_54457253_G_A	18	54457253	A	0.0774423	0.00417081	0.0166056	0.8
g__Aggregatibacter	POLI/RAB27B	18_54457253_G_A	18	54457253	A	0.0774423	-0.0512938	0.0153528	0.00083
g__Alloprevotella	POLI/RAB27B	18_54457253_G_A	18	54457253	A	0.0774423	0.00289596	0.0170236	0.86
g__Alloscardovia	POLI/RAB27B	18_54457253_G_A	18	54457253	A	0.0774423	0.0168937	0.0137416	0.22
g__Anaeroglobus	POLI/RAB27B	18_54457253_G_A	18	54457253	A	0.0774423	0.00902586	0.0136171	0.51
g__Arachnia	POLI/RAB27B	18_54457253_G_A	18	54457253	A	0.0774423	0.0216462	0.0131217	0.099
g__Bacteroidetes_unclassified	POLI/RAB27B	18_54457253_G_A	18	54457253	A	0.0774423	0.00785986	0.0153309	0.61
g__Bifidobacterium	POLI/RAB27B	18_54457253_G_A	18	54457253	A	0.0774423	-0.0331081	0.0133595	0.013
g__Bulleidia	POLI/RAB27B	18_54457253_G_A	18	54457253	A	0.0774423	-0.00957723	0.0135435	0.48
g__Campylobacter	POLI/RAB27B	18_54457253_G_A	18	54457253	A	0.0774423	0.0196142	0.0160999	0.22
g__Candidatus_Absconditabacteria_unclassified	POLI/RAB27B	18_54457253_G_A	18	54457253	A	0.0774423	0.00138983	0.0142222	0.92
g__Candidatus_Gracilibacteria_unclassified	POLI/RAB27B	18_54457253_G_A	18	54457253	A	0.0774423	0.000688082	0.0155445	0.96
g__Candidatus_Nanogingivalis	POLI/RAB27B	18_54457253_G_A	18	54457253	A	0.0774423	0.0286366	0.0158226	0.07
g__Candidatus_Nanoperiomorbus	POLI/RAB27B	18_54457253_G_A	18	54457253	A	0.0774423	-0.000209448	0.0125374	0.99
g__Candidatus_Nanosynbacter	POLI/RAB27B	18_54457253_G_A	18	54457253	A	0.0774423	0.00579863	0.0174806	0.74
g__Candidatus_Nanosyncoccus	POLI/RAB27B	18_54457253_G_A	18	54457253	A	0.0774423	-0.00574228	0.0201515	0.78
g__Candidatus_Nanosynsacchari	POLI/RAB27B	18_54457253_G_A	18	54457253	A	0.0774423	0.00931626	0.0142934	0.51
g__Candidatus_Saccharibacteria_unclassified	POLI/RAB27B	18_54457253_G_A	18	54457253	A	0.0774423	-0.00376962	0.0171053	0.83
g__Capnocytophaga	POLI/RAB27B	18_54457253_G_A	18	54457253	A	0.0774423	0.0156939	0.0125522	0.21
g__Cardiobacterium	POLI/RAB27B	18_54457253_G_A	18	54457253	A	0.0774423	0.0183213	0.0123473	0.14
g__Catonella	POLI/RAB27B	18_54457253_G_A	18	54457253	A	0.0774423	0.0130242	0.0160386	0.42
g__Cellulomonas	POLI/RAB27B	18_54457253_G_A	18	54457253	A	0.0774423	0.0111118	0.0151957	0.46
g__Centipeda	POLI/RAB27B	18_54457253_G_A	18	54457253	A	0.0774423	-0.0214878	0.0134147	0.11
g__Colibacter	POLI/RAB27B	18_54457253_G_A	18	54457253	A	0.0774423	0.0138311	0.0128847	0.28
g__Corynebacterium	POLI/RAB27B	18_54457253_G_A	18	54457253	A	0.0774423	0.0148872	0.0125972	0.24
g__Cryptobacterium	POLI/RAB27B	18_54457253_G_A	18	54457253	A	0.0774423	0.0124207	0.0121163	0.31
g__Cutibacterium	POLI/RAB27B	18_54457253_G_A	18	54457253	A	0.0774423	0.0124116	0.0159554	0.44
g__Desulfobulbus	POLI/RAB27B	18_54457253_G_A	18	54457253	A	0.0774423	0.00711292	0.010711	0.51
g__Dialister	POLI/RAB27B	18_54457253_G_A	18	54457253	A	0.0774423	0.0203581	0.0109549	0.063
g__Eggerthia	POLI/RAB27B	18_54457253_G_A	18	54457253	A	0.0774423	0.00658251	0.0124283	0.6
g__Eikenella	POLI/RAB27B	18_54457253_G_A	18	54457253	A	0.0774423	0.0168299	0.0144306	0.24
g__Eubacteriales_Family_XIII_Incertae_Sedis_unclassified	POLI/RAB27B	18_54457253_G_A	18	54457253	A	0.0774423	-0.00876512	0.0144252	0.54
g__Filifactor	POLI/RAB27B	18_54457253_G_A	18	54457253	A	0.0774423	-0.0254937	0.0108668	0.019
g__Fretibacterium	POLI/RAB27B	18_54457253_G_A	18	54457253	A	0.0774423	-0.0194138	0.00962443	0.044
g__Fusobacterium	POLI/RAB27B	18_54457253_G_A	18	54457253	A	0.0774423	0.0178155	0.0144493	0.22
g__Gemella	POLI/RAB27B	18_54457253_G_A	18	54457253	A	0.0774423	-0.0335968	0.0161589	0.038
g__GGB1022	POLI/RAB27B	18_54457253_G_A	18	54457253	A	0.0774423	-0.000904467	0.0141972	0.95
g__GGB1025	POLI/RAB27B	18_54457253_G_A	18	54457253	A	0.0774423	0.016723	0.0152226	0.27
g__GGB1026	POLI/RAB27B	18_54457253_G_A	18	54457253	A	0.0774423	0.0345361	0.0122206	0.0047
g__GGB10485	POLI/RAB27B	18_54457253_G_A	18	54457253	A	0.0774423	-0.00694641	0.01586	0.66
g__GGB10852	POLI/RAB27B	18_54457253_G_A	18	54457253	A	0.0774423	-0.00708787	0.00958364	0.46
g__GGB1088	POLI/RAB27B	18_54457253_G_A	18	54457253	A	0.0774423	0.0128211	0.0127206	0.31
g__GGB1144	POLI/RAB27B	18_54457253_G_A	18	54457253	A	0.0774423	-0.026193	0.0146943	0.075
g__GGB1186	POLI/RAB27B	18_54457253_G_A	18	54457253	A	0.0774423	-0.000475286	0.0134117	0.97
g__GGB1202	POLI/RAB27B	18_54457253_G_A	18	54457253	A	0.0774423	0.0151286	0.012722	0.23
g__GGB1203	POLI/RAB27B	18_54457253_G_A	18	54457253	A	0.0774423	0.00912661	0.0127068	0.47
g__GGB12440	POLI/RAB27B	18_54457253_G_A	18	54457253	A	0.0774423	0.0129517	0.0138515	0.35
g__GGB12441	POLI/RAB27B	18_54457253_G_A	18	54457253	A	0.0774423	0.0172422	0.0152459	0.26
g__GGB12443	POLI/RAB27B	18_54457253_G_A	18	54457253	A	0.0774423	-0.0303369	0.0160468	0.059
g__GGB12761	POLI/RAB27B	18_54457253_G_A	18	54457253	A	0.0774423	0.0219388	0.0166932	0.19
g__GGB12763	POLI/RAB27B	18_54457253_G_A	18	54457253	A	0.0774423	0.0292647	0.0150523	0.052
g__GGB12783	POLI/RAB27B	18_54457253_G_A	18	54457253	A	0.0774423	0.0138863	0.0125682	0.27
g__GGB12785	POLI/RAB27B	18_54457253_G_A	18	54457253	A	0.0774423	-0.0510754	0.0192192	0.0079
g__GGB12786	POLI/RAB27B	18_54457253_G_A	18	54457253	A	0.0774423	-0.024042	0.0147307	0.1
g__GGB12787	POLI/RAB27B	18_54457253_G_A	18	54457253	A	0.0774423	0.019141	0.0152431	0.21
g__GGB12788	POLI/RAB27B	18_54457253_G_A	18	54457253	A	0.0774423	-0.00280682	0.0203169	0.89
g__GGB12789	POLI/RAB27B	18_54457253_G_A	18	54457253	A	0.0774423	0.00554523	0.0170288	0.74
g__GGB12794	POLI/RAB27B	18_54457253_G_A	18	54457253	A	0.0774423	-0.0162394	0.0167647	0.33
g__GGB1431	POLI/RAB27B	18_54457253_G_A	18	54457253	A	0.0774423	0.00876286	0.0121589	0.47
g__GGB1473	POLI/RAB27B	18_54457253_G_A	18	54457253	A	0.0774423	0.0145982	0.0156116	0.35
g__GGB1611	POLI/RAB27B	18_54457253_G_A	18	54457253	A	0.0774423	-0.0340713	0.0119075	0.0042
g__GGB1832	POLI/RAB27B	18_54457253_G_A	18	54457253	A	0.0774423	-0.000817241	0.0150629	0.96
g__GGB1833	POLI/RAB27B	18_54457253_G_A	18	54457253	A	0.0774423	0.0109591	0.0164597	0.51
g__GGB1843	POLI/RAB27B	18_54457253_G_A	18	54457253	A	0.0774423	0.0024652	0.0154248	0.87
g__GGB1844	POLI/RAB27B	18_54457253_G_A	18	54457253	A	0.0774423	-0.036079	0.0172896	0.037
g__GGB1845	POLI/RAB27B	18_54457253_G_A	18	54457253	A	0.0774423	-0.0527778	0.0156201	0.00073
g__GGB2666	POLI/RAB27B	18_54457253_G_A	18	54457253	A	0.0774423	-0.00919167	0.0112378	0.41
g__GGB2671	POLI/RAB27B	18_54457253_G_A	18	54457253	A	0.0774423	0.00303228	0.0114995	0.79
g__GGB2672	POLI/RAB27B	18_54457253_G_A	18	54457253	A	0.0774423	0.0163789	0.0112225	0.14
g__GGB2674	POLI/RAB27B	18_54457253_G_A	18	54457253	A	0.0774423	-0.0044552	0.0116166	0.7
g__GGB2722	POLI/RAB27B	18_54457253_G_A	18	54457253	A	0.0774423	0.00249502	0.0132244	0.85
g__GGB3385	POLI/RAB27B	18_54457253_G_A	18	54457253	A	0.0774423	0.00319207	0.012702	0.8
g__GGB3388	POLI/RAB27B	18_54457253_G_A	18	54457253	A	0.0774423	0.0103674	0.0151082	0.49
g__GGB3389	POLI/RAB27B	18_54457253_G_A	18	54457253	A	0.0774423	-0.00382753	0.0145208	0.79
g__GGB3390	POLI/RAB27B	18_54457253_G_A	18	54457253	A	0.0774423	-0.0129035	0.0113511	0.26
g__GGB3886	POLI/RAB27B	18_54457253_G_A	18	54457253	A	0.0774423	-0.00599764	0.0151115	0.69
g__GGB38873	POLI/RAB27B	18_54457253_G_A	18	54457253	A	0.0774423	0.0040989	0.012702	0.75
g__GGB3887	POLI/RAB27B	18_54457253_G_A	18	54457253	A	0.0774423	-0.022575	0.013349	0.091
g__GGB4300	POLI/RAB27B	18_54457253_G_A	18	54457253	A	0.0774423	-0.00155967	0.0133675	0.91
g__GGB4303	POLI/RAB27B	18_54457253_G_A	18	54457253	A	0.0774423	-0.0173633	0.0132971	0.19
g__GGB4308	POLI/RAB27B	18_54457253_G_A	18	54457253	A	0.0774423	0.00901847	0.0123558	0.47
g__GGB4333	POLI/RAB27B	18_54457253_G_A	18	54457253	A	0.0774423	0.00936081	0.0101727	0.36
g__GGB4393	POLI/RAB27B	18_54457253_G_A	18	54457253	A	0.0774423	-0.00160571	0.0117086	0.89
g__GGB4400	POLI/RAB27B	18_54457253_G_A	18	54457253	A	0.0774423	-0.0291172	0.0144239	0.044
g__GGB4533	POLI/RAB27B	18_54457253_G_A	18	54457253	A	0.0774423	-0.0532435	0.016255	0.0011
g__GGB4538	POLI/RAB27B	18_54457253_G_A	18	54457253	A	0.0774423	-0.0673721	0.0184771	0.00027
g__GGB45697	POLI/RAB27B	18_54457253_G_A	18	54457253	A	0.0774423	-0.00964299	0.0118512	0.42
g__GGB4721	POLI/RAB27B	18_54457253_G_A	18	54457253	A	0.0774423	0.0292655	0.0129669	0.024
g__GGB4733	POLI/RAB27B	18_54457253_G_A	18	54457253	A	0.0774423	0.0497841	0.0153465	0.0012
g__GGB4783	POLI/RAB27B	18_54457253_G_A	18	54457253	A	0.0774423	-0.0063249	0.0123437	0.61
g__GGB4786	POLI/RAB27B	18_54457253_G_A	18	54457253	A	0.0774423	0.00123892	0.0124395	0.92
g__GGB49229	POLI/RAB27B	18_54457253_G_A	18	54457253	A	0.0774423	0.00290639	0.00922543	0.75
g__GGB4936	POLI/RAB27B	18_54457253_G_A	18	54457253	A	0.0774423	0.00258859	0.0133787	0.85
g__GGB4937	POLI/RAB27B	18_54457253_G_A	18	54457253	A	0.0774423	0.00650505	0.015129	0.67
g__GGB49400	POLI/RAB27B	18_54457253_G_A	18	54457253	A	0.0774423	0.00440879	0.010681	0.68
g__GGB49434	POLI/RAB27B	18_54457253_G_A	18	54457253	A	0.0774423	-0.0203522	0.0146392	0.16
g__GGB56136	POLI/RAB27B	18_54457253_G_A	18	54457253	A	0.0774423	-0.0157508	0.0118443	0.18
g__GGB6646	POLI/RAB27B	18_54457253_G_A	18	54457253	A	0.0774423	0.0172932	0.0153037	0.26
g__GGB6673	POLI/RAB27B	18_54457253_G_A	18	54457253	A	0.0774423	-0.00660193	0.0130152	0.61
g__GGB6675	POLI/RAB27B	18_54457253_G_A	18	54457253	A	0.0774423	0.033463	0.0164517	0.042
g__GGB6679	POLI/RAB27B	18_54457253_G_A	18	54457253	A	0.0774423	0.0136282	0.0151953	0.37
g__GGB6688	POLI/RAB27B	18_54457253_G_A	18	54457253	A	0.0774423	-0.014046	0.0179655	0.43
g__GGB6813	POLI/RAB27B	18_54457253_G_A	18	54457253	A	0.0774423	-0.0204408	0.0160861	0.2
g__GGB70946	POLI/RAB27B	18_54457253_G_A	18	54457253	A	0.0774423	-0.0300303	0.0112507	0.0076
g__GGB7107	POLI/RAB27B	18_54457253_G_A	18	54457253	A	0.0774423	0.0209035	0.0121545	0.085
g__GGB71292	POLI/RAB27B	18_54457253_G_A	18	54457253	A	0.0774423	-0.00676402	0.0106973	0.53
g__GGB71303	POLI/RAB27B	18_54457253_G_A	18	54457253	A	0.0774423	0.00240552	0.0124764	0.85
g__GGB74353	POLI/RAB27B	18_54457253_G_A	18	54457253	A	0.0774423	-0.0166637	0.0135307	0.22
g__GGB79977	POLI/RAB27B	18_54457253_G_A	18	54457253	A	0.0774423	-0.0388656	0.0145831	0.0077
g__GGB9835	POLI/RAB27B	18_54457253_G_A	18	54457253	A	0.0774423	-0.0027526	0.0137258	0.84
g__Granulicatella	POLI/RAB27B	18_54457253_G_A	18	54457253	A	0.0774423	0.0185234	0.0159276	0.24
g__Haemophilus	POLI/RAB27B	18_54457253_G_A	18	54457253	A	0.0774423	0.0625605	0.014967	2.9e-05
g__Hallella	POLI/RAB27B	18_54457253_G_A	18	54457253	A	0.0774423	-0.017007	0.0106461	0.11
g__Isoptericola	POLI/RAB27B	18_54457253_G_A	18	54457253	A	0.0774423	0.00367889	0.0146755	0.8
g__Johnsonella	POLI/RAB27B	18_54457253_G_A	18	54457253	A	0.0774423	-0.0254044	0.0141967	0.074
g__Kingella	POLI/RAB27B	18_54457253_G_A	18	54457253	A	0.0774423	-0.00234978	0.0166107	0.89
g__Lachnoanaerobaculum	POLI/RAB27B	18_54457253_G_A	18	54457253	A	0.0774423	-0.000358423	0.018841	0.98
g__Lachnospiraceae_unclassified	POLI/RAB27B	18_54457253_G_A	18	54457253	A	0.0774423	0.00290585	0.0142342	0.84
g__Lactobacillus	POLI/RAB27B	18_54457253_G_A	18	54457253	A	0.0774423	0.00151626	0.014961	0.92
g__Lactococcus	POLI/RAB27B	18_54457253_G_A	18	54457253	A	0.0774423	-0.00197585	0.0149305	0.89
g__Lancefieldella	POLI/RAB27B	18_54457253_G_A	18	54457253	A	0.0774423	-0.00134739	0.0115109	0.91
g__Lautropia	POLI/RAB27B	18_54457253_G_A	18	54457253	A	0.0774423	0.0116771	0.0147402	0.43
g__Leptotrichia	POLI/RAB27B	18_54457253_G_A	18	54457253	A	0.0774423	-0.0176285	0.0170348	0.3
g__Limosilactobacillus	POLI/RAB27B	18_54457253_G_A	18	54457253	A	0.0774423	0.00271879	0.0118997	0.82
g__Malassezia	POLI/RAB27B	18_54457253_G_A	18	54457253	A	0.0774423	-0.00191283	0.0110906	0.86
g__Megasphaera	POLI/RAB27B	18_54457253_G_A	18	54457253	A	0.0774423	0.0042722	0.0108187	0.69
g__Micrococcus	POLI/RAB27B	18_54457253_G_A	18	54457253	A	0.0774423	0.0220617	0.0136713	0.11
g__Mogibacterium	POLI/RAB27B	18_54457253_G_A	18	54457253	A	0.0774423	0.0191498	0.0132794	0.15
g__Moraxella	POLI/RAB27B	18_54457253_G_A	18	54457253	A	0.0774423	-0.0242723	0.0147519	0.1
g__Mycoplasma	POLI/RAB27B	18_54457253_G_A	18	54457253	A	0.0774423	0.0107615	0.0166847	0.52
g__Neisseria	POLI/RAB27B	18_54457253_G_A	18	54457253	A	0.0774423	0.0116378	0.0150077	0.44
g__Olsenella	POLI/RAB27B	18_54457253_G_A	18	54457253	A	0.0774423	-0.00310425	0.012269	0.8
g__Oribacterium	POLI/RAB27B	18_54457253_G_A	18	54457253	A	0.0774423	0.0116766	0.0134765	0.39
g__Ottowia	POLI/RAB27B	18_54457253_G_A	18	54457253	A	0.0774423	0.0148957	0.0160382	0.35
g__Parascardovia	POLI/RAB27B	18_54457253_G_A	18	54457253	A	0.0774423	0.021756	0.0123651	0.078
g__Parvimonas	POLI/RAB27B	18_54457253_G_A	18	54457253	A	0.0774423	0.0106738	0.0146286	0.47
g__Pauljensenia	POLI/RAB27B	18_54457253_G_A	18	54457253	A	0.0774423	-0.0053136	0.015287	0.73
g__Peptidiphaga	POLI/RAB27B	18_54457253_G_A	18	54457253	A	0.0774423	0.00377472	0.0176675	0.83
g__Peptoanaerobacter	POLI/RAB27B	18_54457253_G_A	18	54457253	A	0.0774423	-0.000209539	0.0116633	0.99
g__Peptoniphilus	POLI/RAB27B	18_54457253_G_A	18	54457253	A	0.0774423	-0.00276029	0.013294	0.84
g__Peptostreptococcaceae_unclassified	POLI/RAB27B	18_54457253_G_A	18	54457253	A	0.0774423	0.0196292	0.0161578	0.22
g__Peptostreptococcus	POLI/RAB27B	18_54457253_G_A	18	54457253	A	0.0774423	0.0159212	0.0145977	0.28
g__Phocaeicola	POLI/RAB27B	18_54457253_G_A	18	54457253	A	0.0774423	0.00950996	0.0115099	0.41
g__Porphyromonas	POLI/RAB27B	18_54457253_G_A	18	54457253	A	0.0774423	-0.0281252	0.0150706	0.062
g__Prevotellaceae_unclassified	POLI/RAB27B	18_54457253_G_A	18	54457253	A	0.0774423	-0.0106695	0.0122856	0.39
g__Prevotella	POLI/RAB27B	18_54457253_G_A	18	54457253	A	0.0774423	0.0131494	0.0116814	0.26
g__Propionibacterium	POLI/RAB27B	18_54457253_G_A	18	54457253	A	0.0774423	0.0192137	0.0130029	0.14
g__Pseudoleptotrichia	POLI/RAB27B	18_54457253_G_A	18	54457253	A	0.0774423	0.0166065	0.0178685	0.35
g__Pseudomonas	POLI/RAB27B	18_54457253_G_A	18	54457253	A	0.0774423	-0.0158414	0.0150362	0.29
g__Rothia	POLI/RAB27B	18_54457253_G_A	18	54457253	A	0.0774423	-0.00717816	0.0179375	0.69
g__Scardovia	POLI/RAB27B	18_54457253_G_A	18	54457253	A	0.0774423	-0.00944165	0.0152471	0.54
g__Schaalia	POLI/RAB27B	18_54457253_G_A	18	54457253	A	0.0774423	0.0166155	0.0195225	0.39
g__Selenomonas	POLI/RAB27B	18_54457253_G_A	18	54457253	A	0.0774423	0.00616697	0.0135317	0.65
g__Shuttleworthia	POLI/RAB27B	18_54457253_G_A	18	54457253	A	0.0774423	-0.00159747	0.0131627	0.9
g__Simonsiella	POLI/RAB27B	18_54457253_G_A	18	54457253	A	0.0774423	7.43444e-05	0.0157405	1
g__Slackia	POLI/RAB27B	18_54457253_G_A	18	54457253	A	0.0774423	-0.00156133	0.0130607	0.9
g__Solobacterium	POLI/RAB27B	18_54457253_G_A	18	54457253	A	0.0774423	-0.00304007	0.0150705	0.84
g__Staphylococcus	POLI/RAB27B	18_54457253_G_A	18	54457253	A	0.0774423	-0.00675826	0.013582	0.62
g__Stomatobaculum	POLI/RAB27B	18_54457253_G_A	18	54457253	A	0.0774423	0.0220097	0.0158876	0.17
g__Streptococcus	POLI/RAB27B	18_54457253_G_A	18	54457253	A	0.0774423	0.0308426	0.0147685	0.037
g__Tannerella	POLI/RAB27B	18_54457253_G_A	18	54457253	A	0.0774423	0.0203366	0.0149073	0.17
g__Treponema	POLI/RAB27B	18_54457253_G_A	18	54457253	A	0.0774423	0.0193418	0.0111477	0.083
g__Veillonella	POLI/RAB27B	18_54457253_G_A	18	54457253	A	0.0774423	-0.0277982	0.0160475	0.083
k__Bacteria	POLI/RAB27B	18_54457253_G_A	18	54457253	A	0.0774423	0.0108698	0.0131238	0.41
k__Eukaryota	POLI/RAB27B	18_54457253_G_A	18	54457253	A	0.0774423	-0.00978832	0.0130975	0.45
o__Actinomycetales	POLI/RAB27B	18_54457253_G_A	18	54457253	A	0.0774423	-6.62886e-05	0.0165947	1
o__Bacillales	POLI/RAB27B	18_54457253_G_A	18	54457253	A	0.0774423	-0.0348554	0.0161444	0.031
o__Bacteroidales	POLI/RAB27B	18_54457253_G_A	18	54457253	A	0.0774423	-0.000483984	0.0138539	0.97
o__Bacteroidetes_unclassified	POLI/RAB27B	18_54457253_G_A	18	54457253	A	0.0774423	0.00785986	0.0153309	0.61
o__Bifidobacteriales	POLI/RAB27B	18_54457253_G_A	18	54457253	A	0.0774423	-0.0304249	0.0140589	0.03
o__Burkholderiales	POLI/RAB27B	18_54457253_G_A	18	54457253	A	0.0774423	0.0114133	0.0147251	0.44
o__Campylobacterales	POLI/RAB27B	18_54457253_G_A	18	54457253	A	0.0774423	0.0167921	0.0161601	0.3
o__Candidatus_Absconditabacteria_unclassified	POLI/RAB27B	18_54457253_G_A	18	54457253	A	0.0774423	-0.00110699	0.0135899	0.94
o__Candidatus_Gracilibacteria_unclassified	POLI/RAB27B	18_54457253_G_A	18	54457253	A	0.0774423	0.000448247	0.0153716	0.98
o__Candidatus_Nanogingivales	POLI/RAB27B	18_54457253_G_A	18	54457253	A	0.0774423	-0.0385244	0.0187636	0.04
o__Candidatus_Nanoperiomorbales	POLI/RAB27B	18_54457253_G_A	18	54457253	A	0.0774423	-0.000209448	0.0125374	0.99
o__Candidatus_Nanosynbacterales	POLI/RAB27B	18_54457253_G_A	18	54457253	A	0.0774423	0.00579863	0.0174806	0.74
o__Candidatus_Nanosyncoccales	POLI/RAB27B	18_54457253_G_A	18	54457253	A	0.0774423	-0.00574228	0.0201515	0.78
o__Candidatus_Saccharibacteria_unclassified	POLI/RAB27B	18_54457253_G_A	18	54457253	A	0.0774423	-0.0103593	0.0182738	0.57
o__Candidatus_Saccharimonales	POLI/RAB27B	18_54457253_G_A	18	54457253	A	0.0774423	0.00931626	0.0142934	0.51
o__Cardiobacteriales	POLI/RAB27B	18_54457253_G_A	18	54457253	A	0.0774423	0.0183055	0.0123473	0.14
o__Coriobacteriales	POLI/RAB27B	18_54457253_G_A	18	54457253	A	0.0774423	0.000968888	0.0115832	0.93
o__Desulfobacterales	POLI/RAB27B	18_54457253_G_A	18	54457253	A	0.0774423	0.00711292	0.010711	0.51
o__Eggerthellales	POLI/RAB27B	18_54457253_G_A	18	54457253	A	0.0774423	0.00555583	0.0126496	0.66
o__Erysipelotrichales	POLI/RAB27B	18_54457253_G_A	18	54457253	A	0.0774423	-0.00393078	0.0157568	0.8
o__Eubacteriales	POLI/RAB27B	18_54457253_G_A	18	54457253	A	0.0774423	0.0133516	0.0129852	0.3
o__Flavobacteriales	POLI/RAB27B	18_54457253_G_A	18	54457253	A	0.0774423	-0.0301706	0.0139526	0.031
o__Fusobacteriales	POLI/RAB27B	18_54457253_G_A	18	54457253	A	0.0774423	-0.00151313	0.0166192	0.93
o__Hyphomicrobiales	POLI/RAB27B	18_54457253_G_A	18	54457253	A	0.0774423	-0.0211917	0.0134038	0.11
o__Lactobacillales	POLI/RAB27B	18_54457253_G_A	18	54457253	A	0.0774423	0.018961	0.0133659	0.16
o__Malasseziales	POLI/RAB27B	18_54457253_G_A	18	54457253	A	0.0774423	-0.00191283	0.0110906	0.86
o__Moraxellales	POLI/RAB27B	18_54457253_G_A	18	54457253	A	0.0774423	0.0160824	0.0165042	0.33
o__Mycoplasmatales	POLI/RAB27B	18_54457253_G_A	18	54457253	A	0.0774423	0.012798	0.0142246	0.37
o__Neisseriales	POLI/RAB27B	18_54457253_G_A	18	54457253	A	0.0774423	0.0101607	0.0148999	0.5
o__OFGB1021	POLI/RAB27B	18_54457253_G_A	18	54457253	A	0.0774423	0.00502409	0.0114993	0.66
o__OFGB1056	POLI/RAB27B	18_54457253_G_A	18	54457253	A	0.0774423	0.00249502	0.0132244	0.85
o__OFGB12783	POLI/RAB27B	18_54457253_G_A	18	54457253	A	0.0774423	0.0117655	0.013054	0.37
o__OFGB14224	POLI/RAB27B	18_54457253_G_A	18	54457253	A	0.0774423	0.0040989	0.012702	0.75
o__OFGB1534	POLI/RAB27B	18_54457253_G_A	18	54457253	A	0.0774423	-0.00599764	0.0151115	0.69
o__OFGB1762	POLI/RAB27B	18_54457253_G_A	18	54457253	A	0.0774423	0.00240552	0.0124764	0.85
o__OFGB1764	POLI/RAB27B	18_54457253_G_A	18	54457253	A	0.0774423	-0.0536274	0.0179508	0.0028
o__OFGB1781	POLI/RAB27B	18_54457253_G_A	18	54457253	A	0.0774423	0.0497841	0.0153465	0.0012
o__OFGB2428	POLI/RAB27B	18_54457253_G_A	18	54457253	A	0.0774423	0.0172932	0.0153037	0.26
o__OFGB4196	POLI/RAB27B	18_54457253_G_A	18	54457253	A	0.0774423	0.0172422	0.0152459	0.26
o__OFGB47554	POLI/RAB27B	18_54457253_G_A	18	54457253	A	0.0774423	0.00290639	0.00922543	0.75
o__OFGB494	POLI/RAB27B	18_54457253_G_A	18	54457253	A	0.0774423	-0.0036503	0.0138067	0.79
o__OFGB4967	POLI/RAB27B	18_54457253_G_A	18	54457253	A	0.0774423	0.00440879	0.010681	0.68
o__OFGB496	POLI/RAB27B	18_54457253_G_A	18	54457253	A	0.0774423	0.016723	0.0152226	0.27
o__OFGB497	POLI/RAB27B	18_54457253_G_A	18	54457253	A	0.0774423	0.0345361	0.0122206	0.0047
o__OFGB570	POLI/RAB27B	18_54457253_G_A	18	54457253	A	0.0774423	0.0148876	0.0129025	0.25
o__OFGB651	POLI/RAB27B	18_54457253_G_A	18	54457253	A	0.0774423	-0.0340713	0.0119075	0.0042
o__OFGB73294	POLI/RAB27B	18_54457253_G_A	18	54457253	A	0.0774423	-0.00155967	0.0133675	0.91
o__OFGB76096	POLI/RAB27B	18_54457253_G_A	18	54457253	A	0.0774423	-0.00179295	0.0135382	0.89
o__OFGB76125	POLI/RAB27B	18_54457253_G_A	18	54457253	A	0.0774423	-0.0388656	0.0145831	0.0077
o__OFGB76657	POLI/RAB27B	18_54457253_G_A	18	54457253	A	0.0774423	0.0209035	0.0121545	0.085
o__OFGB9314	POLI/RAB27B	18_54457253_G_A	18	54457253	A	0.0774423	0.0292647	0.0150523	0.052
o__Pasteurellales	POLI/RAB27B	18_54457253_G_A	18	54457253	A	0.0774423	0.0465901	0.014848	0.0017
o__Propionibacteriales	POLI/RAB27B	18_54457253_G_A	18	54457253	A	0.0774423	0.0312129	0.0157029	0.047
o__Pseudomonadales	POLI/RAB27B	18_54457253_G_A	18	54457253	A	0.0774423	-0.0129285	0.0150494	0.39
o__Rhodocyclales	POLI/RAB27B	18_54457253_G_A	18	54457253	A	0.0774423	-0.00870961	0.0130991	0.51
o__Selenomonadales	POLI/RAB27B	18_54457253_G_A	18	54457253	A	0.0774423	0.00706125	0.0135448	0.6
o__Spirochaetales	POLI/RAB27B	18_54457253_G_A	18	54457253	A	0.0774423	0.0137988	0.0108158	0.2
o__Synergistales	POLI/RAB27B	18_54457253_G_A	18	54457253	A	0.0774423	-0.00504243	0.00892338	0.57
o__Tissierellales	POLI/RAB27B	18_54457253_G_A	18	54457253	A	0.0774423	0.00614885	0.0149112	0.68
o__Veillonellales	POLI/RAB27B	18_54457253_G_A	18	54457253	A	0.0774423	-0.0233248	0.0151455	0.12
p__Actinobacteria	POLI/RAB27B	18_54457253_G_A	18	54457253	A	0.0774423	-0.00312681	0.0161077	0.85
p__Bacteria_unclassified	POLI/RAB27B	18_54457253_G_A	18	54457253	A	0.0774423	0.00319181	0.0125076	0.8
p__Bacteroidetes	POLI/RAB27B	18_54457253_G_A	18	54457253	A	0.0774423	-0.0208957	0.0154582	0.18
p__Basidiomycota	POLI/RAB27B	18_54457253_G_A	18	54457253	A	0.0774423	-0.00191283	0.0110906	0.86
p__Candidatus_Absconditabacteria	POLI/RAB27B	18_54457253_G_A	18	54457253	A	0.0774423	-0.00110699	0.0135899	0.94
p__Candidatus_Gracilibacteria	POLI/RAB27B	18_54457253_G_A	18	54457253	A	0.0774423	0.000448247	0.0153716	0.98
p__Candidatus_Saccharibacteria	POLI/RAB27B	18_54457253_G_A	18	54457253	A	0.0774423	-0.0235795	0.0180855	0.19
p__Firmicutes	POLI/RAB27B	18_54457253_G_A	18	54457253	A	0.0774423	-0.026228	0.0168093	0.12
p__Fusobacteria	POLI/RAB27B	18_54457253_G_A	18	54457253	A	0.0774423	-0.00150412	0.0166192	0.93
p__Proteobacteria	POLI/RAB27B	18_54457253_G_A	18	54457253	A	0.0774423	0.0319669	0.0126932	0.012
p__Spirochaetes	POLI/RAB27B	18_54457253_G_A	18	54457253	A	0.0774423	0.014318	0.010765	0.18
p__Synergistetes	POLI/RAB27B	18_54457253_G_A	18	54457253	A	0.0774423	-0.00504243	0.00892338	0.57
p__Tenericutes	POLI/RAB27B	18_54457253_G_A	18	54457253	A	0.0774423	0.0372626	0.0156603	0.017
s__Abiotrophia_defectiva	POLI/RAB27B	18_54457253_G_A	18	54457253	A	0.0774423	-0.0339171	0.0156746	0.03
s__Abiotrophia_sp_HMSC24B09	POLI/RAB27B	18_54457253_G_A	18	54457253	A	0.0774423	0.00633994	0.0149062	0.67
s__Actinobaculum_sp_oral_taxon_183	POLI/RAB27B	18_54457253_G_A	18	54457253	A	0.0774423	-0.00941257	0.017943	0.6
s__Actinomyces_bouchesdurhonensis	POLI/RAB27B	18_54457253_G_A	18	54457253	A	0.0774423	-0.0151756	0.0137246	0.27
s__Actinomyces_dentalis	POLI/RAB27B	18_54457253_G_A	18	54457253	A	0.0774423	0.0188065	0.0136339	0.17
s__Actinomyces_gerencseriae	POLI/RAB27B	18_54457253_G_A	18	54457253	A	0.0774423	0.0201965	0.0173686	0.24
s__Actinomyces_graevenitzii	POLI/RAB27B	18_54457253_G_A	18	54457253	A	0.0774423	0.00934502	0.0170567	0.58
s__Actinomyces_johnsonii	POLI/RAB27B	18_54457253_G_A	18	54457253	A	0.0774423	-0.00479761	0.0168687	0.78
s__Actinomyces_massiliensis	POLI/RAB27B	18_54457253_G_A	18	54457253	A	0.0774423	0.0044834	0.0148139	0.76
s__Actinomyces_naeslundii	POLI/RAB27B	18_54457253_G_A	18	54457253	A	0.0774423	0.0232875	0.0153316	0.13
s__Actinomyces_oris	POLI/RAB27B	18_54457253_G_A	18	54457253	A	0.0774423	0.0104462	0.0147578	0.48
s__Actinomyces_SGB17132	POLI/RAB27B	18_54457253_G_A	18	54457253	A	0.0774423	0.0117236	0.0140166	0.4
s__Actinomyces_SGB17154	POLI/RAB27B	18_54457253_G_A	18	54457253	A	0.0774423	0.0178868	0.0165373	0.28
s__Actinomyces_SGB17157	POLI/RAB27B	18_54457253_G_A	18	54457253	A	0.0774423	0.0382609	0.0191431	0.046
s__Actinomyces_SGB17163	POLI/RAB27B	18_54457253_G_A	18	54457253	A	0.0774423	0.0125678	0.0207854	0.55
s__Actinomyces_SGB17168	POLI/RAB27B	18_54457253_G_A	18	54457253	A	0.0774423	-0.0350607	0.0159838	0.028
s__Actinomyces_sp_HMSC035G02	POLI/RAB27B	18_54457253_G_A	18	54457253	A	0.0774423	-0.00356721	0.0204297	0.86
s__Actinomyces_sp_HMT897	POLI/RAB27B	18_54457253_G_A	18	54457253	A	0.0774423	0.0069649	0.0150749	0.64
s__Actinomyces_sp_ICM47	POLI/RAB27B	18_54457253_G_A	18	54457253	A	0.0774423	-0.0119918	0.0170048	0.48
s__Actinomyces_sp_ICM58	POLI/RAB27B	18_54457253_G_A	18	54457253	A	0.0774423	0.0274104	0.019137	0.15
s__Actinomyces_sp_Marseille_P3109	POLI/RAB27B	18_54457253_G_A	18	54457253	A	0.0774423	0.0220033	0.0170412	0.2
s__Actinomyces_sp_oral_taxon_170	POLI/RAB27B	18_54457253_G_A	18	54457253	A	0.0774423	0.00977832	0.0177645	0.58
s__Actinomyces_sp_oral_taxon_414	POLI/RAB27B	18_54457253_G_A	18	54457253	A	0.0774423	0.0207854	0.0138307	0.13
s__Actinomyces_sp_oral_taxon_448	POLI/RAB27B	18_54457253_G_A	18	54457253	A	0.0774423	0.0272556	0.0149332	0.068
s__Actinomyces_sp_ph3	POLI/RAB27B	18_54457253_G_A	18	54457253	A	0.0774423	0.00473874	0.0159837	0.77
s__Actinomyces_timonensis	POLI/RAB27B	18_54457253_G_A	18	54457253	A	0.0774423	0.00644321	0.0137063	0.64
s__Aggregatibacter_aphrophilus	POLI/RAB27B	18_54457253_G_A	18	54457253	A	0.0774423	-0.0275682	0.0178902	0.12
s__Aggregatibacter_kilianii	POLI/RAB27B	18_54457253_G_A	18	54457253	A	0.0774423	-0.0133279	0.0155163	0.39
s__Aggregatibacter_segnis	POLI/RAB27B	18_54457253_G_A	18	54457253	A	0.0774423	0.0265058	0.0169588	0.12
s__Aggregatibacter_SGB9728	POLI/RAB27B	18_54457253_G_A	18	54457253	A	0.0774423	-0.00789291	0.0140064	0.57
s__Aggregatibacter_sp_2125159857	POLI/RAB27B	18_54457253_G_A	18	54457253	A	0.0774423	-0.0679675	0.017034	6.6e-05
s__Alloprevotella_SGB1410	POLI/RAB27B	18_54457253_G_A	18	54457253	A	0.0774423	0.00329655	0.0132066	0.8
s__Alloprevotella_SGB1463	POLI/RAB27B	18_54457253_G_A	18	54457253	A	0.0774423	-0.0170963	0.0139863	0.22
s__Alloprevotella_SGB1483	POLI/RAB27B	18_54457253_G_A	18	54457253	A	0.0774423	0.00161817	0.0130805	0.9
s__Alloprevotella_SGB1484	POLI/RAB27B	18_54457253_G_A	18	54457253	A	0.0774423	0.00172111	0.0130575	0.9
s__Alloprevotella_sp_Lung230	POLI/RAB27B	18_54457253_G_A	18	54457253	A	0.0774423	0.0165732	0.0173326	0.34
s__Alloprevotella_sp_oral_taxon_473	POLI/RAB27B	18_54457253_G_A	18	54457253	A	0.0774423	-0.0230848	0.0162085	0.15
s__Alloprevotella_tannerae	POLI/RAB27B	18_54457253_G_A	18	54457253	A	0.0774423	0.00221232	0.0141703	0.88
s__Alloscardovia_omnicolens	POLI/RAB27B	18_54457253_G_A	18	54457253	A	0.0774423	0.0168937	0.0137416	0.22
s__Anaeroglobus_geminatus	POLI/RAB27B	18_54457253_G_A	18	54457253	A	0.0774423	0.00902586	0.0136171	0.51
s__Arachnia_propionica	POLI/RAB27B	18_54457253_G_A	18	54457253	A	0.0774423	0.0272759	0.0143953	0.058
s__Arachnia_rubra	POLI/RAB27B	18_54457253_G_A	18	54457253	A	0.0774423	0.0249651	0.0157362	0.11
s__Arachnia_SGB15898	POLI/RAB27B	18_54457253_G_A	18	54457253	A	0.0774423	-0.0121875	0.0147993	0.41
s__Arachnia_SGB15899	POLI/RAB27B	18_54457253_G_A	18	54457253	A	0.0774423	0.0133985	0.0156773	0.39
s__Arachnia_SGB15900	POLI/RAB27B	18_54457253_G_A	18	54457253	A	0.0774423	0.0275475	0.0129457	0.033
s__Bacteroidetes_oral_taxon_274	POLI/RAB27B	18_54457253_G_A	18	54457253	A	0.0774423	0.000525102	0.015713	0.97
s__Bacteroidetes_unclassified_SGB1343	POLI/RAB27B	18_54457253_G_A	18	54457253	A	0.0774423	0.0181212	0.0143641	0.21
s__Bifidobacterium_dentium	POLI/RAB27B	18_54457253_G_A	18	54457253	A	0.0774423	-0.00709984	0.0126266	0.57
s__Bifidobacterium_longum	POLI/RAB27B	18_54457253_G_A	18	54457253	A	0.0774423	-0.0286765	0.0130687	0.028
s__Bulleidia_extructa	POLI/RAB27B	18_54457253_G_A	18	54457253	A	0.0774423	-0.00957723	0.0135435	0.48
s__Campylobacter_concisus	POLI/RAB27B	18_54457253_G_A	18	54457253	A	0.0774423	0.00628148	0.012981	0.63
s__Campylobacter_curvus	POLI/RAB27B	18_54457253_G_A	18	54457253	A	0.0774423	-3.62998e-05	0.0152883	1
s__Campylobacter_gracilis	POLI/RAB27B	18_54457253_G_A	18	54457253	A	0.0774423	-0.00348771	0.0138527	0.8
s__Campylobacter_rectus	POLI/RAB27B	18_54457253_G_A	18	54457253	A	0.0774423	-0.0113347	0.0130728	0.39
s__Campylobacter_SGB19292	POLI/RAB27B	18_54457253_G_A	18	54457253	A	0.0774423	0.00747271	0.0176061	0.67
s__Campylobacter_SGB19298	POLI/RAB27B	18_54457253_G_A	18	54457253	A	0.0774423	0.0180863	0.0173723	0.3
s__Campylobacter_SGB19314	POLI/RAB27B	18_54457253_G_A	18	54457253	A	0.0774423	-0.000674697	0.0138788	0.96
s__Campylobacter_SGB19318	POLI/RAB27B	18_54457253_G_A	18	54457253	A	0.0774423	0.0018109	0.0156208	0.91
s__Campylobacter_SGB19319	POLI/RAB27B	18_54457253_G_A	18	54457253	A	0.0774423	-0.0112885	0.0145401	0.44
s__Campylobacter_SGB19323	POLI/RAB27B	18_54457253_G_A	18	54457253	A	0.0774423	0.00574252	0.0162763	0.72
s__Campylobacter_SGB19337	POLI/RAB27B	18_54457253_G_A	18	54457253	A	0.0774423	0.00462618	0.0162583	0.78
s__Campylobacter_SGB19347	POLI/RAB27B	18_54457253_G_A	18	54457253	A	0.0774423	-0.0232506	0.0150459	0.12
s__Campylobacter_SGB96391	POLI/RAB27B	18_54457253_G_A	18	54457253	A	0.0774423	0.00847104	0.0158745	0.59
s__Campylobacter_SGB96438	POLI/RAB27B	18_54457253_G_A	18	54457253	A	0.0774423	0.00556266	0.0181081	0.76
s__Campylobacter_showae	POLI/RAB27B	18_54457253_G_A	18	54457253	A	0.0774423	0.0135455	0.0152495	0.37
s__Candidatus_Gracilibacteria_bacterium_GN02_872	POLI/RAB27B	18_54457253_G_A	18	54457253	A	0.0774423	-0.00694519	0.0172952	0.69
s__Candidatus_Gracilibacteria_bacterium_GN02_873	POLI/RAB27B	18_54457253_G_A	18	54457253	A	0.0774423	0.0248773	0.0146062	0.089
s__Candidatus_Gracilibacteria_bacterium_HOT_871	POLI/RAB27B	18_54457253_G_A	18	54457253	A	0.0774423	-0.00577282	0.015336	0.71
s__Candidatus_Nanogingivalis_gingivitcus	POLI/RAB27B	18_54457253_G_A	18	54457253	A	0.0774423	0.0286366	0.0158226	0.07
s__Candidatus_Nanoperiomorbus_periodonticus	POLI/RAB27B	18_54457253_G_A	18	54457253	A	0.0774423	-0.000209448	0.0125374	0.99
s__Candidatus_Nanosynbacter_lyticus	POLI/RAB27B	18_54457253_G_A	18	54457253	A	0.0774423	-0.0124627	0.0167826	0.46
s__Candidatus_Nanosynbacter_SGB19887	POLI/RAB27B	18_54457253_G_A	18	54457253	A	0.0774423	0.00975224	0.0177267	0.58
s__Candidatus_Nanosynbacter_SGB19893	POLI/RAB27B	18_54457253_G_A	18	54457253	A	0.0774423	0.00301549	0.0189984	0.87
s__Candidatus_Nanosyncoccus_SGB19792	POLI/RAB27B	18_54457253_G_A	18	54457253	A	0.0774423	-0.0122786	0.0176821	0.49
s__Candidatus_Nanosyncoccus_SGB19793	POLI/RAB27B	18_54457253_G_A	18	54457253	A	0.0774423	0.00120409	0.0193905	0.95
s__Candidatus_Nanosynsacchari_sp_TM7_ANC_38_39_G1_1	POLI/RAB27B	18_54457253_G_A	18	54457253	A	0.0774423	0.00931626	0.0142934	0.51
s__Candidatus_Saccharibacteria_bacterium_oral_taxon_488	POLI/RAB27B	18_54457253_G_A	18	54457253	A	0.0774423	0.0107784	0.0181191	0.55
s__Candidatus_Saccharibacteria_bacterium_oral_taxon_955	POLI/RAB27B	18_54457253_G_A	18	54457253	A	0.0774423	-0.0356949	0.017031	0.036
s__Candidatus_Saccharibacteria_unclassified_SGB19847	POLI/RAB27B	18_54457253_G_A	18	54457253	A	0.0774423	0.0102008	0.0137846	0.46
s__Candidatus_Saccharibacteria_unclassified_SGB95587	POLI/RAB27B	18_54457253_G_A	18	54457253	A	0.0774423	-0.00716898	0.0182569	0.69
s__Candidatus_Saccharibacteria_unclassified_SGB95617	POLI/RAB27B	18_54457253_G_A	18	54457253	A	0.0774423	-0.0109875	0.0162196	0.5
s__Candidatus_Saccharibacteria_unclassified_SGB95710	POLI/RAB27B	18_54457253_G_A	18	54457253	A	0.0774423	0.0137883	0.0169072	0.41
s__Capnocytophaga_bilenii	POLI/RAB27B	18_54457253_G_A	18	54457253	A	0.0774423	-0.017038	0.0164296	0.3
s__Capnocytophaga_genosp_AHN8471	POLI/RAB27B	18_54457253_G_A	18	54457253	A	0.0774423	0.0255943	0.0184128	0.16
s__Capnocytophaga_gingivalis	POLI/RAB27B	18_54457253_G_A	18	54457253	A	0.0774423	0.0149538	0.0176927	0.4
s__Capnocytophaga_granulosa	POLI/RAB27B	18_54457253_G_A	18	54457253	A	0.0774423	0.00864978	0.0172251	0.62
s__Capnocytophaga_leadbetteri	POLI/RAB27B	18_54457253_G_A	18	54457253	A	0.0774423	0.0243965	0.0164579	0.14
s__Capnocytophaga_ochracea	POLI/RAB27B	18_54457253_G_A	18	54457253	A	0.0774423	-0.00437505	0.0153797	0.78
s__Capnocytophaga_SGB2480	POLI/RAB27B	18_54457253_G_A	18	54457253	A	0.0774423	0.00930674	0.0174241	0.59
s__Capnocytophaga_SGB2499	POLI/RAB27B	18_54457253_G_A	18	54457253	A	0.0774423	-0.0111646	0.0145426	0.44
s__Capnocytophaga_SGB78737	POLI/RAB27B	18_54457253_G_A	18	54457253	A	0.0774423	0.000251762	0.0132826	0.98
s__Capnocytophaga_sp_oral_taxon_338	POLI/RAB27B	18_54457253_G_A	18	54457253	A	0.0774423	0.00199443	0.0160314	0.9
s__Capnocytophaga_sp_oral_taxon_863	POLI/RAB27B	18_54457253_G_A	18	54457253	A	0.0774423	-0.0158336	0.0156762	0.31
s__Capnocytophaga_sputigena	POLI/RAB27B	18_54457253_G_A	18	54457253	A	0.0774423	-0.00831553	0.0142625	0.56
s__Cardiobacterium_hominis	POLI/RAB27B	18_54457253_G_A	18	54457253	A	0.0774423	0.0142258	0.0140095	0.31
s__Cardiobacterium_SGB69135	POLI/RAB27B	18_54457253_G_A	18	54457253	A	0.0774423	-0.00355806	0.0171071	0.84
s__Cardiobacterium_SGB9417	POLI/RAB27B	18_54457253_G_A	18	54457253	A	0.0774423	-0.0034386	0.0158294	0.83
s__Cardiobacterium_SGB9419	POLI/RAB27B	18_54457253_G_A	18	54457253	A	0.0774423	0.00390746	0.0167919	0.82
s__Catonella_massiliensis	POLI/RAB27B	18_54457253_G_A	18	54457253	A	0.0774423	-0.00711881	0.0143693	0.62
s__Catonella_morbi	POLI/RAB27B	18_54457253_G_A	18	54457253	A	0.0774423	0.00768716	0.015857	0.63
s__Catonella_SGB4505	POLI/RAB27B	18_54457253_G_A	18	54457253	A	0.0774423	0.00595253	0.0160507	0.71
s__Catonella_SGB69305	POLI/RAB27B	18_54457253_G_A	18	54457253	A	0.0774423	-0.0124798	0.0134814	0.35
s__Catonella_SGB96613	POLI/RAB27B	18_54457253_G_A	18	54457253	A	0.0774423	0.028652	0.0134708	0.033
s__Cellulomonas_flavigena	POLI/RAB27B	18_54457253_G_A	18	54457253	A	0.0774423	0.0112296	0.0151969	0.46
s__Centipeda_periodontii	POLI/RAB27B	18_54457253_G_A	18	54457253	A	0.0774423	-0.0214878	0.0134147	0.11
s__Colibacter_massiliensis	POLI/RAB27B	18_54457253_G_A	18	54457253	A	0.0774423	0.0138311	0.0128847	0.28
s__Corynebacterium_aurimucosum	POLI/RAB27B	18_54457253_G_A	18	54457253	A	0.0774423	0.0117995	0.0112573	0.29
s__Corynebacterium_durum	POLI/RAB27B	18_54457253_G_A	18	54457253	A	0.0774423	0.00541707	0.0165589	0.74
s__Corynebacterium_matruchotii	POLI/RAB27B	18_54457253_G_A	18	54457253	A	0.0774423	0.0247689	0.0119075	0.038
s__Cryptobacterium_curtum	POLI/RAB27B	18_54457253_G_A	18	54457253	A	0.0774423	0.0124207	0.0121163	0.31
s__Cutibacterium_acnes	POLI/RAB27B	18_54457253_G_A	18	54457253	A	0.0774423	0.01202	0.0160479	0.45
s__Desulfobulbus_oralis	POLI/RAB27B	18_54457253_G_A	18	54457253	A	0.0774423	0.00711292	0.010711	0.51
s__Dialister_invisus	POLI/RAB27B	18_54457253_G_A	18	54457253	A	0.0774423	0.0228775	0.0125237	0.068
s__Dialister_micraerophilus	POLI/RAB27B	18_54457253_G_A	18	54457253	A	0.0774423	0.0047305	0.0132485	0.72
s__Dialister_pneumosintes	POLI/RAB27B	18_54457253_G_A	18	54457253	A	0.0774423	-0.0173729	0.0117836	0.14
s__Eggerthia_catenaformis	POLI/RAB27B	18_54457253_G_A	18	54457253	A	0.0774423	0.00658251	0.0124283	0.6
s__Eikenella_corrodens	POLI/RAB27B	18_54457253_G_A	18	54457253	A	0.0774423	0.0265192	0.016651	0.11
s__Eikenella_exigua	POLI/RAB27B	18_54457253_G_A	18	54457253	A	0.0774423	0.0156722	0.0136861	0.25
s__Eikenella_halliae	POLI/RAB27B	18_54457253_G_A	18	54457253	A	0.0774423	-0.00162182	0.0139867	0.91
s__Eubacterium_brachy	POLI/RAB27B	18_54457253_G_A	18	54457253	A	0.0774423	0.0102146	0.0149593	0.49
s__Eubacterium_infirmum	POLI/RAB27B	18_54457253_G_A	18	54457253	A	0.0774423	0.00246834	0.0122849	0.84
s__Eubacterium_nodatum	POLI/RAB27B	18_54457253_G_A	18	54457253	A	0.0774423	0.0030937	0.0110166	0.78
s__Eubacterium_saphenum	POLI/RAB27B	18_54457253_G_A	18	54457253	A	0.0774423	-0.000300406	0.0104241	0.98
s__Eubacterium_sulci	POLI/RAB27B	18_54457253_G_A	18	54457253	A	0.0774423	-0.00428794	0.0128123	0.74
s__Filifactor_alocis	POLI/RAB27B	18_54457253_G_A	18	54457253	A	0.0774423	-0.0254937	0.0108668	0.019
s__Fretibacterium_fastidiosum	POLI/RAB27B	18_54457253_G_A	18	54457253	A	0.0774423	-0.018529	0.00955267	0.052
s__Fusobacterium_hwasookii	POLI/RAB27B	18_54457253_G_A	18	54457253	A	0.0774423	0.0377453	0.0147805	0.011
s__Fusobacterium_massiliense	POLI/RAB27B	18_54457253_G_A	18	54457253	A	0.0774423	0.00880819	0.0129296	0.5
s__Fusobacterium_nucleatum	POLI/RAB27B	18_54457253_G_A	18	54457253	A	0.0774423	0.00577561	0.0123496	0.64
s__Fusobacterium_pseudoperiodonticum	POLI/RAB27B	18_54457253_G_A	18	54457253	A	0.0774423	0.0180769	0.0109022	0.097
s__Gemella_haemolysans	POLI/RAB27B	18_54457253_G_A	18	54457253	A	0.0774423	-0.0246409	0.0172426	0.15
s__Gemella_morbillorum	POLI/RAB27B	18_54457253_G_A	18	54457253	A	0.0774423	-0.0317942	0.0157567	0.044
s__Gemella_sanguinis	POLI/RAB27B	18_54457253_G_A	18	54457253	A	0.0774423	-0.00368578	0.0149504	0.81
s__Gemella_SGB47116	POLI/RAB27B	18_54457253_G_A	18	54457253	A	0.0774423	0.0653756	0.0181009	0.0003
s__Gemella_SGB7284	POLI/RAB27B	18_54457253_G_A	18	54457253	A	0.0774423	-0.0153982	0.0176321	0.38
s__Gemella_SGB7291	POLI/RAB27B	18_54457253_G_A	18	54457253	A	0.0774423	-0.0513829	0.0122543	2.8e-05
s__GGB1022_SGB1315	POLI/RAB27B	18_54457253_G_A	18	54457253	A	0.0774423	0.0032027	0.0146808	0.83
s__GGB1025_SGB1319	POLI/RAB27B	18_54457253_G_A	18	54457253	A	0.0774423	0.00859335	0.0156303	0.58
s__GGB1025_SGB1320	POLI/RAB27B	18_54457253_G_A	18	54457253	A	0.0774423	0.0113818	0.014263	0.42
s__GGB1026_SGB1321	POLI/RAB27B	18_54457253_G_A	18	54457253	A	0.0774423	0.0345361	0.0122206	0.0047
s__GGB10485_SGB49305	POLI/RAB27B	18_54457253_G_A	18	54457253	A	0.0774423	-0.00694641	0.01586	0.66
s__GGB10852_SGB17521	POLI/RAB27B	18_54457253_G_A	18	54457253	A	0.0774423	-0.00784168	0.00978238	0.42
s__GGB10852_SGB17523	POLI/RAB27B	18_54457253_G_A	18	54457253	A	0.0774423	-0.00067538	0.0116652	0.95
s__GGB1088_SGB1395	POLI/RAB27B	18_54457253_G_A	18	54457253	A	0.0774423	0.0128211	0.0127206	0.31
s__GGB1144_SGB1468	POLI/RAB27B	18_54457253_G_A	18	54457253	A	0.0774423	-0.0169033	0.0153246	0.27
s__GGB1144_SGB1469	POLI/RAB27B	18_54457253_G_A	18	54457253	A	0.0774423	-0.0298993	0.0148438	0.044
s__GGB1186_SGB1534	POLI/RAB27B	18_54457253_G_A	18	54457253	A	0.0774423	-0.000475286	0.0134117	0.97
s__GGB1202_SGB1566	POLI/RAB27B	18_54457253_G_A	18	54457253	A	0.0774423	0.00165672	0.0105303	0.87
s__GGB1202_SGB1567	POLI/RAB27B	18_54457253_G_A	18	54457253	A	0.0774423	0.0105712	0.0126307	0.4
s__GGB1203_SGB1568	POLI/RAB27B	18_54457253_G_A	18	54457253	A	0.0774423	0.00912661	0.0127068	0.47
s__GGB12440_SGB19288	POLI/RAB27B	18_54457253_G_A	18	54457253	A	0.0774423	0.0129517	0.0138515	0.35
s__GGB12441_SGB19290	POLI/RAB27B	18_54457253_G_A	18	54457253	A	0.0774423	0.0172422	0.0152459	0.26
s__GGB12443_SGB19313	POLI/RAB27B	18_54457253_G_A	18	54457253	A	0.0774423	-0.0303369	0.0160468	0.059
s__GGB12761_SGB19791	POLI/RAB27B	18_54457253_G_A	18	54457253	A	0.0774423	0.0219388	0.0166932	0.19
s__GGB12763_SGB19797	POLI/RAB27B	18_54457253_G_A	18	54457253	A	0.0774423	0.0292647	0.0150523	0.052
s__GGB12783_SGB19821	POLI/RAB27B	18_54457253_G_A	18	54457253	A	0.0774423	0.0138863	0.0125682	0.27
s__GGB12785_SGB19823	POLI/RAB27B	18_54457253_G_A	18	54457253	A	0.0774423	-0.0166541	0.0183334	0.36
s__GGB12785_SGB19824	POLI/RAB27B	18_54457253_G_A	18	54457253	A	0.0774423	-0.0162521	0.0159875	0.31
s__GGB12785_SGB19825	POLI/RAB27B	18_54457253_G_A	18	54457253	A	0.0774423	-0.0128382	0.0172966	0.46
s__GGB12785_SGB19827	POLI/RAB27B	18_54457253_G_A	18	54457253	A	0.0774423	-0.0186969	0.0176002	0.29
s__GGB12786_SGB19828	POLI/RAB27B	18_54457253_G_A	18	54457253	A	0.0774423	-0.024042	0.0147307	0.1
s__GGB12788_SGB19832	POLI/RAB27B	18_54457253_G_A	18	54457253	A	0.0774423	0.00584296	0.0179149	0.74
s__GGB12788_SGB19833	POLI/RAB27B	18_54457253_G_A	18	54457253	A	0.0774423	0.0267909	0.0171661	0.12
s__GGB12788_SGB19838	POLI/RAB27B	18_54457253_G_A	18	54457253	A	0.0774423	-0.0349319	0.0199566	0.08
s__GGB12789_SGB19843	POLI/RAB27B	18_54457253_G_A	18	54457253	A	0.0774423	0.00554523	0.0170288	0.74
s__GGB12794_SGB19881	POLI/RAB27B	18_54457253_G_A	18	54457253	A	0.0774423	-0.0162394	0.0167647	0.33
s__GGB1431_SGB1972	POLI/RAB27B	18_54457253_G_A	18	54457253	A	0.0774423	0.00876286	0.0121589	0.47
s__GGB1473_SGB2039	POLI/RAB27B	18_54457253_G_A	18	54457253	A	0.0774423	0.0145982	0.0156116	0.35
s__GGB1611_SGB2208	POLI/RAB27B	18_54457253_G_A	18	54457253	A	0.0774423	-0.0340713	0.0119075	0.0042
s__GGB1832_SGB2476	POLI/RAB27B	18_54457253_G_A	18	54457253	A	0.0774423	-0.000817241	0.0150629	0.96
s__GGB1833_SGB2477	POLI/RAB27B	18_54457253_G_A	18	54457253	A	0.0774423	0.0109591	0.0164597	0.51
s__GGB1843_SGB2516	POLI/RAB27B	18_54457253_G_A	18	54457253	A	0.0774423	0.017723	0.0147802	0.23
s__GGB1843_SGB2524	POLI/RAB27B	18_54457253_G_A	18	54457253	A	0.0774423	-0.00357607	0.0147135	0.81
s__GGB1844_SGB2532	POLI/RAB27B	18_54457253_G_A	18	54457253	A	0.0774423	-0.036079	0.0172896	0.037
s__GGB1845_SGB2533	POLI/RAB27B	18_54457253_G_A	18	54457253	A	0.0774423	-0.0831558	0.0163919	3.9e-07
s__GGB1845_SGB97621	POLI/RAB27B	18_54457253_G_A	18	54457253	A	0.0774423	0.0676822	0.0140048	1.3e-06
s__GGB2666_SGB3592	POLI/RAB27B	18_54457253_G_A	18	54457253	A	0.0774423	-0.00581944	0.0116897	0.62
s__GGB2672_SGB3600	POLI/RAB27B	18_54457253_G_A	18	54457253	A	0.0774423	0.0163789	0.0112225	0.14
s__GGB2674_SGB3609	POLI/RAB27B	18_54457253_G_A	18	54457253	A	0.0774423	-0.0044552	0.0116166	0.7
s__GGB2722_SGB3663	POLI/RAB27B	18_54457253_G_A	18	54457253	A	0.0774423	0.00249502	0.0132244	0.85
s__GGB3385_SGB4471	POLI/RAB27B	18_54457253_G_A	18	54457253	A	0.0774423	-0.0201226	0.0107728	0.062
s__GGB3385_SGB4472	POLI/RAB27B	18_54457253_G_A	18	54457253	A	0.0774423	0.018456	0.014104	0.19
s__GGB3385_SGB4473	POLI/RAB27B	18_54457253_G_A	18	54457253	A	0.0774423	0.000843808	0.0148959	0.95
s__GGB3388_SGB4476	POLI/RAB27B	18_54457253_G_A	18	54457253	A	0.0774423	0.0103674	0.0151082	0.49
s__GGB3389_SGB4477	POLI/RAB27B	18_54457253_G_A	18	54457253	A	0.0774423	-0.00382753	0.0145208	0.79
s__GGB3390_SGB4478	POLI/RAB27B	18_54457253_G_A	18	54457253	A	0.0774423	-0.0129035	0.0113511	0.26
s__GGB3886_SGB5269	POLI/RAB27B	18_54457253_G_A	18	54457253	A	0.0774423	-0.00599764	0.0151115	0.69
s__GGB38873_SGB47522	POLI/RAB27B	18_54457253_G_A	18	54457253	A	0.0774423	0.0040989	0.012702	0.75
s__GGB3887_SGB5270	POLI/RAB27B	18_54457253_G_A	18	54457253	A	0.0774423	-0.022575	0.013349	0.091
s__GGB4300_SGB5873	POLI/RAB27B	18_54457253_G_A	18	54457253	A	0.0774423	-0.00155967	0.0133675	0.91
s__GGB4303_SGB5876	POLI/RAB27B	18_54457253_G_A	18	54457253	A	0.0774423	-0.0173633	0.0132971	0.19
s__GGB4308_SGB5895	POLI/RAB27B	18_54457253_G_A	18	54457253	A	0.0774423	0.00901847	0.0123558	0.47
s__GGB4333_SGB5935	POLI/RAB27B	18_54457253_G_A	18	54457253	A	0.0774423	0.00936081	0.0101727	0.36
s__GGB4393_SGB6047	POLI/RAB27B	18_54457253_G_A	18	54457253	A	0.0774423	0.00422681	0.0113061	0.71
s__GGB4393_SGB6048	POLI/RAB27B	18_54457253_G_A	18	54457253	A	0.0774423	0.0108425	0.0122659	0.38
s__GGB4400_SGB6074	POLI/RAB27B	18_54457253_G_A	18	54457253	A	0.0774423	-0.0291172	0.0144239	0.044
s__GGB4533_SGB6245	POLI/RAB27B	18_54457253_G_A	18	54457253	A	0.0774423	-0.0264756	0.0153078	0.084
s__GGB4533_SGB6246	POLI/RAB27B	18_54457253_G_A	18	54457253	A	0.0774423	-0.0328265	0.0179774	0.068
s__GGB4533_SGB94822	POLI/RAB27B	18_54457253_G_A	18	54457253	A	0.0774423	-0.00723556	0.0159546	0.65
s__GGB4533_SGB97508	POLI/RAB27B	18_54457253_G_A	18	54457253	A	0.0774423	0.00267468	0.014136	0.85
s__GGB4538_SGB6253	POLI/RAB27B	18_54457253_G_A	18	54457253	A	0.0774423	-0.0376898	0.0167856	0.025
s__GGB4538_SGB6256	POLI/RAB27B	18_54457253_G_A	18	54457253	A	0.0774423	-0.0265019	0.0165244	0.11
s__GGB45697_SGB2042	POLI/RAB27B	18_54457253_G_A	18	54457253	A	0.0774423	0.0054795	0.0119292	0.65
s__GGB45697_SGB63414	POLI/RAB27B	18_54457253_G_A	18	54457253	A	0.0774423	-0.0281708	0.0107331	0.0087
s__GGB4721_SGB6537	POLI/RAB27B	18_54457253_G_A	18	54457253	A	0.0774423	0.0292655	0.0129669	0.024
s__GGB4733_SGB6555	POLI/RAB27B	18_54457253_G_A	18	54457253	A	0.0774423	-0.010197	0.0132385	0.44
s__GGB4733_SGB6557	POLI/RAB27B	18_54457253_G_A	18	54457253	A	0.0774423	0.0630391	0.0168362	0.00018
s__GGB4783_SGB6619	POLI/RAB27B	18_54457253_G_A	18	54457253	A	0.0774423	-0.0063249	0.0123437	0.61
s__GGB4786_SGB6625	POLI/RAB27B	18_54457253_G_A	18	54457253	A	0.0774423	0.00123892	0.0124395	0.92
s__GGB49229_SGB69060	POLI/RAB27B	18_54457253_G_A	18	54457253	A	0.0774423	0.00290639	0.00922543	0.75
s__GGB4936_SGB6888	POLI/RAB27B	18_54457253_G_A	18	54457253	A	0.0774423	-0.00254274	0.0114797	0.82
s__GGB4936_SGB6889	POLI/RAB27B	18_54457253_G_A	18	54457253	A	0.0774423	0.0007737	0.0132215	0.95
s__GGB4937_SGB6891	POLI/RAB27B	18_54457253_G_A	18	54457253	A	0.0774423	0.00650505	0.015129	0.67
s__GGB49400_SGB69312	POLI/RAB27B	18_54457253_G_A	18	54457253	A	0.0774423	0.00440879	0.010681	0.68
s__GGB49434_SGB69353	POLI/RAB27B	18_54457253_G_A	18	54457253	A	0.0774423	-0.0203522	0.0146392	0.16
s__GGB56136_SGB77485	POLI/RAB27B	18_54457253_G_A	18	54457253	A	0.0774423	-0.0157508	0.0118443	0.18
s__GGB6646_SGB9384	POLI/RAB27B	18_54457253_G_A	18	54457253	A	0.0774423	0.0157202	0.015093	0.3
s__GGB6673_SGB9421	POLI/RAB27B	18_54457253_G_A	18	54457253	A	0.0774423	-0.00660193	0.0130152	0.61
s__GGB6675_SGB9425	POLI/RAB27B	18_54457253_G_A	18	54457253	A	0.0774423	0.033463	0.0164517	0.042
s__GGB6679_SGB9438	POLI/RAB27B	18_54457253_G_A	18	54457253	A	0.0774423	0.0136282	0.0151953	0.37
s__GGB6688_SGB9473	POLI/RAB27B	18_54457253_G_A	18	54457253	A	0.0774423	-0.014046	0.0179655	0.43
s__GGB6813_SGB9727	POLI/RAB27B	18_54457253_G_A	18	54457253	A	0.0774423	-0.0205185	0.0163341	0.21
s__GGB70946_SGB95408	POLI/RAB27B	18_54457253_G_A	18	54457253	A	0.0774423	-0.0300303	0.0112507	0.0076
s__GGB7107_SGB10420	POLI/RAB27B	18_54457253_G_A	18	54457253	A	0.0774423	0.0209035	0.0121545	0.085
s__GGB71292_SGB97395	POLI/RAB27B	18_54457253_G_A	18	54457253	A	0.0774423	-0.00676402	0.0106973	0.53
s__GGB71303_SGB97507	POLI/RAB27B	18_54457253_G_A	18	54457253	A	0.0774423	0.00240552	0.0124764	0.85
s__GGB74353_SGB98242	POLI/RAB27B	18_54457253_G_A	18	54457253	A	0.0774423	-0.0166637	0.0135307	0.22
s__GGB79977_SGB1466	POLI/RAB27B	18_54457253_G_A	18	54457253	A	0.0774423	-0.0388656	0.0145831	0.0077
s__GGB9835_SGB15485	POLI/RAB27B	18_54457253_G_A	18	54457253	A	0.0774423	-0.0027526	0.0137258	0.84
s__Granulicatella_adiacens	POLI/RAB27B	18_54457253_G_A	18	54457253	A	0.0774423	-0.055608	0.0159585	0.00049
s__Granulicatella_SGB64171	POLI/RAB27B	18_54457253_G_A	18	54457253	A	0.0774423	0.0531382	0.0128128	3.4e-05
s__Granulicatella_SGB8239	POLI/RAB27B	18_54457253_G_A	18	54457253	A	0.0774423	0.164574	0.0172616	1.5e-21
s__Granulicatella_SGB8244	POLI/RAB27B	18_54457253_G_A	18	54457253	A	0.0774423	-0.0451269	0.0149509	0.0025
s__Granulicatella_SGB8245	POLI/RAB27B	18_54457253_G_A	18	54457253	A	0.0774423	-0.0517214	0.011333	5e-06
s__Granulicatella_SGB8255	POLI/RAB27B	18_54457253_G_A	18	54457253	A	0.0774423	0.00478746	0.0149508	0.75
s__Haemophilus_haemolyticus	POLI/RAB27B	18_54457253_G_A	18	54457253	A	0.0774423	0.000493645	0.0158544	0.98
s__Haemophilus_influenzae	POLI/RAB27B	18_54457253_G_A	18	54457253	A	0.0774423	-0.00797146	0.0157394	0.61
s__Haemophilus_parahaemolyticus	POLI/RAB27B	18_54457253_G_A	18	54457253	A	0.0774423	0.132112	0.0194636	1.1e-11
s__Haemophilus_parainfluenzae	POLI/RAB27B	18_54457253_G_A	18	54457253	A	0.0774423	0.00985545	0.0165776	0.55
s__Haemophilus_paraphrohaemolyticus	POLI/RAB27B	18_54457253_G_A	18	54457253	A	0.0774423	0.0467856	0.0163873	0.0043
s__Haemophilus_sputorum	POLI/RAB27B	18_54457253_G_A	18	54457253	A	0.0774423	-0.00298631	0.0178244	0.87
s__Hallella_seregens	POLI/RAB27B	18_54457253_G_A	18	54457253	A	0.0774423	-0.017007	0.0106461	0.11
s__Isoptericola_variabilis	POLI/RAB27B	18_54457253_G_A	18	54457253	A	0.0774423	0.00367889	0.0146755	0.8
s__Johnsonella_ignava	POLI/RAB27B	18_54457253_G_A	18	54457253	A	0.0774423	-0.0254044	0.0141967	0.074
s__Kingella_bonacorsii	POLI/RAB27B	18_54457253_G_A	18	54457253	A	0.0774423	-0.00156238	0.0161888	0.92
s__Kingella_denitrificans	POLI/RAB27B	18_54457253_G_A	18	54457253	A	0.0774423	-0.00691291	0.0167313	0.68
s__Kingella_SGB9424	POLI/RAB27B	18_54457253_G_A	18	54457253	A	0.0774423	-0.00323918	0.0158947	0.84
s__Kingella_SGB99952	POLI/RAB27B	18_54457253_G_A	18	54457253	A	0.0774423	-0.0178334	0.0147467	0.23
s__Lachnoanaerobaculum_gingivalis	POLI/RAB27B	18_54457253_G_A	18	54457253	A	0.0774423	-0.0193239	0.0147023	0.19
s__Lachnoanaerobaculum_orale	POLI/RAB27B	18_54457253_G_A	18	54457253	A	0.0774423	0.0113056	0.0137042	0.41
s__Lachnoanaerobaculum_saburreum	POLI/RAB27B	18_54457253_G_A	18	54457253	A	0.0774423	-0.00172379	0.0132902	0.9
s__Lachnoanaerobaculum_sp_ICM7	POLI/RAB27B	18_54457253_G_A	18	54457253	A	0.0774423	-0.0225669	0.0143755	0.12
s__Lachnoanaerobaculum_sp_Marseille_Q4761	POLI/RAB27B	18_54457253_G_A	18	54457253	A	0.0774423	1.85181e-05	0.015028	1
s__Lachnospiraceae_bacterium_oral_taxon_096	POLI/RAB27B	18_54457253_G_A	18	54457253	A	0.0774423	-0.00137281	0.0136019	0.92
s__Lachnospiraceae_bacterium_oral_taxon_500	POLI/RAB27B	18_54457253_G_A	18	54457253	A	0.0774423	0.0120525	0.0106599	0.26
s__Lactobacillus_gasseri	POLI/RAB27B	18_54457253_G_A	18	54457253	A	0.0774423	0.00109817	0.0116053	0.92
s__Lactococcus_cremoris	POLI/RAB27B	18_54457253_G_A	18	54457253	A	0.0774423	0.0108396	0.0139171	0.44
s__Lactococcus_lactis	POLI/RAB27B	18_54457253_G_A	18	54457253	A	0.0774423	-0.00202628	0.0144477	0.89
s__Lancefieldella_parvula	POLI/RAB27B	18_54457253_G_A	18	54457253	A	0.0774423	-0.000411903	0.0113224	0.97
s__Lancefieldella_rimae	POLI/RAB27B	18_54457253_G_A	18	54457253	A	0.0774423	-0.00802666	0.0120621	0.51
s__Lautropia_dentalis	POLI/RAB27B	18_54457253_G_A	18	54457253	A	0.0774423	-0.00659765	0.0143802	0.65
s__Lautropia_mirabilis	POLI/RAB27B	18_54457253_G_A	18	54457253	A	0.0774423	0.01659	0.0149079	0.27
s__Leptotrichia_buccalis	POLI/RAB27B	18_54457253_G_A	18	54457253	A	0.0774423	-0.00790502	0.014064	0.57
s__Leptotrichia_hofstadii	POLI/RAB27B	18_54457253_G_A	18	54457253	A	0.0774423	-0.0175049	0.0161098	0.28
s__Leptotrichia_hongkongensis	POLI/RAB27B	18_54457253_G_A	18	54457253	A	0.0774423	-0.00592974	0.0151751	0.7
s__Leptotrichia_massiliensis	POLI/RAB27B	18_54457253_G_A	18	54457253	A	0.0774423	-0.0149343	0.0171657	0.38
s__Leptotrichia_SGB6069	POLI/RAB27B	18_54457253_G_A	18	54457253	A	0.0774423	0.018454	0.0144321	0.2
s__Leptotrichia_shahii	POLI/RAB27B	18_54457253_G_A	18	54457253	A	0.0774423	-0.00936403	0.0140276	0.5
s__Leptotrichia_sp_oral_taxon_212	POLI/RAB27B	18_54457253_G_A	18	54457253	A	0.0774423	-0.022021	0.0152411	0.15
s__Leptotrichia_sp_oral_taxon_215	POLI/RAB27B	18_54457253_G_A	18	54457253	A	0.0774423	-0.000770722	0.0142161	0.96
s__Leptotrichia_sp_oral_taxon_218	POLI/RAB27B	18_54457253_G_A	18	54457253	A	0.0774423	-0.000328791	0.013062	0.98
s__Leptotrichia_sp_oral_taxon_221	POLI/RAB27B	18_54457253_G_A	18	54457253	A	0.0774423	0.0208129	0.0177912	0.24
s__Leptotrichia_sp_oral_taxon_223	POLI/RAB27B	18_54457253_G_A	18	54457253	A	0.0774423	0.00477095	0.0148049	0.75
s__Leptotrichia_sp_oral_taxon_498	POLI/RAB27B	18_54457253_G_A	18	54457253	A	0.0774423	-0.0327316	0.0139506	0.019
s__Leptotrichia_trevisanii	POLI/RAB27B	18_54457253_G_A	18	54457253	A	0.0774423	0.0156149	0.0171251	0.36
s__Leptotrichia_wadei	POLI/RAB27B	18_54457253_G_A	18	54457253	A	0.0774423	-0.0197429	0.0166195	0.23
s__Malassezia_restricta	POLI/RAB27B	18_54457253_G_A	18	54457253	A	0.0774423	0.00159736	0.0110217	0.88
s__Megasphaera_micronuciformis	POLI/RAB27B	18_54457253_G_A	18	54457253	A	0.0774423	0.00490107	0.010814	0.65
s__Micrococcus_luteus	POLI/RAB27B	18_54457253_G_A	18	54457253	A	0.0774423	0.0228792	0.0136043	0.093
s__Mogibacterium_diversum	POLI/RAB27B	18_54457253_G_A	18	54457253	A	0.0774423	0.0267288	0.0125603	0.033
s__Mogibacterium_timidum	POLI/RAB27B	18_54457253_G_A	18	54457253	A	0.0774423	-0.0211264	0.0101957	0.038
s__Mycoplasma_orale	POLI/RAB27B	18_54457253_G_A	18	54457253	A	0.0774423	0.0197519	0.0122034	0.11
s__Mycoplasma_salivarium	POLI/RAB27B	18_54457253_G_A	18	54457253	A	0.0774423	0.00244204	0.0162049	0.88
s__Neisseria_bacilliformis	POLI/RAB27B	18_54457253_G_A	18	54457253	A	0.0774423	0.00697965	0.0140658	0.62
s__Neisseria_cinerea	POLI/RAB27B	18_54457253_G_A	18	54457253	A	0.0774423	0.0761109	0.014072	6.3e-08
s__Neisseria_elongata	POLI/RAB27B	18_54457253_G_A	18	54457253	A	0.0774423	0.034724	0.0164539	0.035
s__Neisseria_sicca	POLI/RAB27B	18_54457253_G_A	18	54457253	A	0.0774423	-0.00994507	0.0171024	0.56
s__Neisseria_sp_oral_taxon_014	POLI/RAB27B	18_54457253_G_A	18	54457253	A	0.0774423	-0.0450395	0.0169926	0.008
s__Neisseria_subflava	POLI/RAB27B	18_54457253_G_A	18	54457253	A	0.0774423	0.0124569	0.0144741	0.39
s__Olsenella_sp_oral_taxon_807	POLI/RAB27B	18_54457253_G_A	18	54457253	A	0.0774423	0.00111017	0.0127954	0.93
s__Olsenella_uli	POLI/RAB27B	18_54457253_G_A	18	54457253	A	0.0774423	0.000797853	0.0113018	0.94
s__Oribacterium_asaccharolyticum	POLI/RAB27B	18_54457253_G_A	18	54457253	A	0.0774423	0.0224293	0.0149018	0.13
s__Oribacterium_parvum	POLI/RAB27B	18_54457253_G_A	18	54457253	A	0.0774423	-0.000527821	0.0139861	0.97
s__Oribacterium_SGB5283	POLI/RAB27B	18_54457253_G_A	18	54457253	A	0.0774423	0.00132855	0.0144532	0.93
s__Oribacterium_SGB5287	POLI/RAB27B	18_54457253_G_A	18	54457253	A	0.0774423	0.015746	0.0146362	0.28
s__Oribacterium_SGB96486	POLI/RAB27B	18_54457253_G_A	18	54457253	A	0.0774423	0.0218518	0.0152421	0.15
s__Oribacterium_SGB96555	POLI/RAB27B	18_54457253_G_A	18	54457253	A	0.0774423	-0.00102485	0.0137238	0.94
s__Oribacterium_sinus	POLI/RAB27B	18_54457253_G_A	18	54457253	A	0.0774423	0.00974123	0.0151626	0.52
s__Oribacterium_sp_oral_taxon_078	POLI/RAB27B	18_54457253_G_A	18	54457253	A	0.0774423	-0.00160166	0.0154786	0.92
s__Ottowia_sp_Marseille_P4747	POLI/RAB27B	18_54457253_G_A	18	54457253	A	0.0774423	0.0149671	0.0160351	0.35
s__Parascardovia_denticolens	POLI/RAB27B	18_54457253_G_A	18	54457253	A	0.0774423	0.021756	0.0123651	0.078
s__Parvimonas_micra	POLI/RAB27B	18_54457253_G_A	18	54457253	A	0.0774423	0.010866	0.0126718	0.39
s__Parvimonas_SGB6649	POLI/RAB27B	18_54457253_G_A	18	54457253	A	0.0774423	-0.0124609	0.012019	0.3
s__Parvimonas_sp_oral_taxon_110	POLI/RAB27B	18_54457253_G_A	18	54457253	A	0.0774423	0.030762	0.0179571	0.087
s__Pauljensenia_hongkongensis	POLI/RAB27B	18_54457253_G_A	18	54457253	A	0.0774423	-0.0053136	0.015287	0.73
s__Peptidiphaga_gingivicola	POLI/RAB27B	18_54457253_G_A	18	54457253	A	0.0774423	0.00120112	0.0137685	0.93
s__Peptidiphaga_SGB15895	POLI/RAB27B	18_54457253_G_A	18	54457253	A	0.0774423	0.00235216	0.0171269	0.89
s__Peptoanaerobacter_stomatis	POLI/RAB27B	18_54457253_G_A	18	54457253	A	0.0774423	-0.000209539	0.0116633	0.99
s__Peptostreptococcaceae_unclassified_SGB6622	POLI/RAB27B	18_54457253_G_A	18	54457253	A	0.0774423	0.0208796	0.0168682	0.22
s__Peptostreptococcus_SGB749	POLI/RAB27B	18_54457253_G_A	18	54457253	A	0.0774423	0.00439161	0.0132081	0.74
s__Peptostreptococcus_stomatis	POLI/RAB27B	18_54457253_G_A	18	54457253	A	0.0774423	0.0229815	0.014439	0.11
s__Phocaeicola_abscessus	POLI/RAB27B	18_54457253_G_A	18	54457253	A	0.0774423	0.0079053	0.0106661	0.46
s__Porphyromonas_catoniae	POLI/RAB27B	18_54457253_G_A	18	54457253	A	0.0774423	-0.00946446	0.0171916	0.58
s__Porphyromonas_endodontalis	POLI/RAB27B	18_54457253_G_A	18	54457253	A	0.0774423	-0.0119303	0.01332	0.37
s__Porphyromonas_gingivalis	POLI/RAB27B	18_54457253_G_A	18	54457253	A	0.0774423	0.00818676	0.0111129	0.46
s__Porphyromonas_pasteri	POLI/RAB27B	18_54457253_G_A	18	54457253	A	0.0774423	-0.0403498	0.013598	0.003
s__Porphyromonas_SGB2037	POLI/RAB27B	18_54457253_G_A	18	54457253	A	0.0774423	-0.0300747	0.017163	0.08
s__Porphyromonas_SGB2038	POLI/RAB27B	18_54457253_G_A	18	54457253	A	0.0774423	0.020818	0.0175334	0.24
s__Porphyromonas_sp_oral_taxon_275	POLI/RAB27B	18_54457253_G_A	18	54457253	A	0.0774423	0.0030691	0.0157589	0.85
s__Porphyromonas_sp_oral_taxon_278	POLI/RAB27B	18_54457253_G_A	18	54457253	A	0.0774423	0.0070727	0.0174096	0.68
s__Prevotella_baroniae	POLI/RAB27B	18_54457253_G_A	18	54457253	A	0.0774423	0.00818182	0.0116795	0.48
s__Prevotella_buccae	POLI/RAB27B	18_54457253_G_A	18	54457253	A	0.0774423	-0.00140145	0.0128923	0.91
s__Prevotellaceae_bacterium_Marseille_P2826	POLI/RAB27B	18_54457253_G_A	18	54457253	A	0.0774423	-0.0106695	0.0122856	0.39
s__Prevotella_conceptionensis	POLI/RAB27B	18_54457253_G_A	18	54457253	A	0.0774423	0.0421418	0.0182	0.021
s__Prevotella_denticola	POLI/RAB27B	18_54457253_G_A	18	54457253	A	0.0774423	-0.00120601	0.0136438	0.93
s__Prevotella_enoeca	POLI/RAB27B	18_54457253_G_A	18	54457253	A	0.0774423	-0.00124174	0.0143245	0.93
s__Prevotella_histicola	POLI/RAB27B	18_54457253_G_A	18	54457253	A	0.0774423	-0.00861674	0.0148456	0.56
s__Prevotella_intermedia	POLI/RAB27B	18_54457253_G_A	18	54457253	A	0.0774423	0.0160982	0.0130784	0.22
s__Prevotella_jejuni	POLI/RAB27B	18_54457253_G_A	18	54457253	A	0.0774423	0.00249383	0.0160805	0.88
s__Prevotella_loescheii	POLI/RAB27B	18_54457253_G_A	18	54457253	A	0.0774423	-0.017043	0.0186739	0.36
s__Prevotella_maculosa	POLI/RAB27B	18_54457253_G_A	18	54457253	A	0.0774423	-0.0241908	0.0140745	0.086
s__Prevotella_marshii	POLI/RAB27B	18_54457253_G_A	18	54457253	A	0.0774423	-0.0120457	0.0149843	0.42
s__Prevotella_melaninogenica	POLI/RAB27B	18_54457253_G_A	18	54457253	A	0.0774423	0.0212857	0.0152555	0.16
s__Prevotella_micans	POLI/RAB27B	18_54457253_G_A	18	54457253	A	0.0774423	-0.0270795	0.0149204	0.07
s__Prevotella_multiformis	POLI/RAB27B	18_54457253_G_A	18	54457253	A	0.0774423	0.0175416	0.0121778	0.15
s__Prevotella_nanceiensis	POLI/RAB27B	18_54457253_G_A	18	54457253	A	0.0774423	-0.0201099	0.0144948	0.17
s__Prevotella_nigrescens	POLI/RAB27B	18_54457253_G_A	18	54457253	A	0.0774423	-0.00225598	0.0126128	0.86
s__Prevotella_oralis	POLI/RAB27B	18_54457253_G_A	18	54457253	A	0.0774423	-0.00781598	0.0134965	0.56
s__Prevotella_oris	POLI/RAB27B	18_54457253_G_A	18	54457253	A	0.0774423	-0.00195122	0.0132538	0.88
s__Prevotella_oulorum	POLI/RAB27B	18_54457253_G_A	18	54457253	A	0.0774423	-0.00918578	0.0153667	0.55
s__Prevotella_pallens	POLI/RAB27B	18_54457253_G_A	18	54457253	A	0.0774423	0.0154917	0.0118965	0.19
s__Prevotella_pleuritidis	POLI/RAB27B	18_54457253_G_A	18	54457253	A	0.0774423	-0.00976276	0.0160314	0.54
s__Prevotella_saccharolytica	POLI/RAB27B	18_54457253_G_A	18	54457253	A	0.0774423	0.000129677	0.0126401	0.99
s__Prevotella_salivae	POLI/RAB27B	18_54457253_G_A	18	54457253	A	0.0774423	0.0170516	0.0113555	0.13
s__Prevotella_scopos	POLI/RAB27B	18_54457253_G_A	18	54457253	A	0.0774423	-0.00451143	0.0163953	0.78
s__Prevotella_SGB1459	POLI/RAB27B	18_54457253_G_A	18	54457253	A	0.0774423	0.00397149	0.0186259	0.83
s__Prevotella_SGB98243	POLI/RAB27B	18_54457253_G_A	18	54457253	A	0.0774423	-0.00279602	0.0114849	0.81
s__Prevotella_shahii	POLI/RAB27B	18_54457253_G_A	18	54457253	A	0.0774423	-0.00190745	0.01278	0.88
s__Prevotella_sp_HJM029	POLI/RAB27B	18_54457253_G_A	18	54457253	A	0.0774423	0.0090061	0.0166152	0.59
s__Prevotella_sp_oral_taxon_475	POLI/RAB27B	18_54457253_G_A	18	54457253	A	0.0774423	-0.00318969	0.0171056	0.85
s__Prevotella_veroralis	POLI/RAB27B	18_54457253_G_A	18	54457253	A	0.0774423	-0.0122505	0.0171276	0.47
s__Prevotella_vespertina	POLI/RAB27B	18_54457253_G_A	18	54457253	A	0.0774423	-0.0158632	0.014395	0.27
s__Propionibacterium_acidifaciens	POLI/RAB27B	18_54457253_G_A	18	54457253	A	0.0774423	0.0245285	0.0126795	0.053
s__Pseudoleptotrichia_goodfellowii	POLI/RAB27B	18_54457253_G_A	18	54457253	A	0.0774423	0.0166065	0.0178685	0.35
s__Rothia_aeria	POLI/RAB27B	18_54457253_G_A	18	54457253	A	0.0774423	-0.0331055	0.0161673	0.041
s__Rothia_mucilaginosa	POLI/RAB27B	18_54457253_G_A	18	54457253	A	0.0774423	0.00201231	0.0171836	0.91
s__Scardovia_wiggsiae	POLI/RAB27B	18_54457253_G_A	18	54457253	A	0.0774423	-0.0101056	0.0153032	0.51
s__Schaalia_georgiae	POLI/RAB27B	18_54457253_G_A	18	54457253	A	0.0774423	0.0101241	0.0173726	0.56
s__Schaalia_meyeri	POLI/RAB27B	18_54457253_G_A	18	54457253	A	0.0774423	0.00904571	0.0163206	0.58
s__Schaalia_odontolytica	POLI/RAB27B	18_54457253_G_A	18	54457253	A	0.0774423	-0.00821331	0.0179221	0.65
s__Selenomonas_artemidis	POLI/RAB27B	18_54457253_G_A	18	54457253	A	0.0774423	0.00258931	0.0157595	0.87
s__Selenomonas_felix	POLI/RAB27B	18_54457253_G_A	18	54457253	A	0.0774423	0.0193736	0.0146883	0.19
s__Selenomonas_flueggei	POLI/RAB27B	18_54457253_G_A	18	54457253	A	0.0774423	0.00642408	0.0152401	0.67
s__Selenomonas_infelix	POLI/RAB27B	18_54457253_G_A	18	54457253	A	0.0774423	-0.0278448	0.0170674	0.1
s__Selenomonas_massiliensis	POLI/RAB27B	18_54457253_G_A	18	54457253	A	0.0774423	-0.0161998	0.0137663	0.24
s__Selenomonas_noxia	POLI/RAB27B	18_54457253_G_A	18	54457253	A	0.0774423	0.0068955	0.012897	0.59
s__Selenomonas_SGB5879	POLI/RAB27B	18_54457253_G_A	18	54457253	A	0.0774423	0.000584566	0.0139199	0.97
s__Selenomonas_SGB5880	POLI/RAB27B	18_54457253_G_A	18	54457253	A	0.0774423	0.00786815	0.0119076	0.51
s__Selenomonas_SGB5891	POLI/RAB27B	18_54457253_G_A	18	54457253	A	0.0774423	-0.0118671	0.0135561	0.38
s__Selenomonas_SGB5896	POLI/RAB27B	18_54457253_G_A	18	54457253	A	0.0774423	-0.0315763	0.012272	0.01
s__Selenomonas_SGB5900	POLI/RAB27B	18_54457253_G_A	18	54457253	A	0.0774423	0.0131436	0.0137494	0.34
s__Selenomonas_sp_F0473	POLI/RAB27B	18_54457253_G_A	18	54457253	A	0.0774423	0.0195909	0.0125859	0.12
s__Selenomonas_sp_oral_taxon_126	POLI/RAB27B	18_54457253_G_A	18	54457253	A	0.0774423	-0.0106782	0.0146473	0.47
s__Selenomonas_sp_oral_taxon_892	POLI/RAB27B	18_54457253_G_A	18	54457253	A	0.0774423	-0.00895039	0.014352	0.53
s__Selenomonas_sp_oral_taxon_920	POLI/RAB27B	18_54457253_G_A	18	54457253	A	0.0774423	-0.0115643	0.0137963	0.4
s__Selenomonas_sputigena	POLI/RAB27B	18_54457253_G_A	18	54457253	A	0.0774423	0.0081455	0.0147704	0.58
s__Selenomonas_timonae	POLI/RAB27B	18_54457253_G_A	18	54457253	A	0.0774423	-0.018599	0.0153372	0.23
s__Shuttleworthia_satelles	POLI/RAB27B	18_54457253_G_A	18	54457253	A	0.0774423	-0.00159747	0.0131627	0.9
s__Simonsiella_muelleri	POLI/RAB27B	18_54457253_G_A	18	54457253	A	0.0774423	7.43444e-05	0.0157405	1
s__Slackia_exigua	POLI/RAB27B	18_54457253_G_A	18	54457253	A	0.0774423	-0.00181123	0.0130512	0.89
s__Solobacterium_moorei	POLI/RAB27B	18_54457253_G_A	18	54457253	A	0.0774423	0.015781	0.0145512	0.28
s__Solobacterium_SGB6828	POLI/RAB27B	18_54457253_G_A	18	54457253	A	0.0774423	-0.0163114	0.0150432	0.28
s__Solobacterium_SGB6829	POLI/RAB27B	18_54457253_G_A	18	54457253	A	0.0774423	0.0251478	0.0149197	0.092
s__Solobacterium_SGB6833	POLI/RAB27B	18_54457253_G_A	18	54457253	A	0.0774423	-0.0115908	0.0170235	0.5
s__Solobacterium_SGB6834	POLI/RAB27B	18_54457253_G_A	18	54457253	A	0.0774423	0.0041923	0.014141	0.77
s__SR1_bacterium_human_oral_taxon_HOT_345	POLI/RAB27B	18_54457253_G_A	18	54457253	A	0.0774423	0.00354168	0.0145923	0.81
s__Staphylococcus_epidermidis	POLI/RAB27B	18_54457253_G_A	18	54457253	A	0.0774423	-0.0171181	0.012042	0.16
s__Staphylococcus_hominis	POLI/RAB27B	18_54457253_G_A	18	54457253	A	0.0774423	-0.00993513	0.0109695	0.37
s__Stomatobaculum_longum	POLI/RAB27B	18_54457253_G_A	18	54457253	A	0.0774423	0.0313231	0.0134371	0.02
s__Stomatobaculum_SGB5266	POLI/RAB27B	18_54457253_G_A	18	54457253	A	0.0774423	-0.0219244	0.0148426	0.14
s__Streptococcus_anginosus	POLI/RAB27B	18_54457253_G_A	18	54457253	A	0.0774423	0.0319828	0.0160691	0.047
s__Streptococcus_australis	POLI/RAB27B	18_54457253_G_A	18	54457253	A	0.0774423	0.00793625	0.0168877	0.64
s__Streptococcus_constellatus	POLI/RAB27B	18_54457253_G_A	18	54457253	A	0.0774423	0.00642059	0.0154582	0.68
s__Streptococcus_cristatus	POLI/RAB27B	18_54457253_G_A	18	54457253	A	0.0774423	-0.0535314	0.0177884	0.0026
s__Streptococcus_gordonii	POLI/RAB27B	18_54457253_G_A	18	54457253	A	0.0774423	-0.0493704	0.0155088	0.0015
s__Streptococcus_infantis	POLI/RAB27B	18_54457253_G_A	18	54457253	A	0.0774423	-0.013719	0.0167725	0.41
s__Streptococcus_intermedius	POLI/RAB27B	18_54457253_G_A	18	54457253	A	0.0774423	0.00325141	0.018313	0.86
s__Streptococcus_mitis	POLI/RAB27B	18_54457253_G_A	18	54457253	A	0.0774423	0.153611	0.01744	1.3e-18
s__Streptococcus_mutans	POLI/RAB27B	18_54457253_G_A	18	54457253	A	0.0774423	-0.00210629	0.0142834	0.88
s__Streptococcus_oralis	POLI/RAB27B	18_54457253_G_A	18	54457253	A	0.0774423	-0.0345492	0.0170825	0.043
s__Streptococcus_parasanguinis	POLI/RAB27B	18_54457253_G_A	18	54457253	A	0.0774423	-0.0118871	0.0132598	0.37
s__Streptococcus_peroris	POLI/RAB27B	18_54457253_G_A	18	54457253	A	0.0774423	-0.00249976	0.0119501	0.83
s__Streptococcus_pneumoniae	POLI/RAB27B	18_54457253_G_A	18	54457253	A	0.0774423	0.0193375	0.0154574	0.21
s__Streptococcus_rubneri	POLI/RAB27B	18_54457253_G_A	18	54457253	A	0.0774423	-0.0112485	0.0119087	0.34
s__Streptococcus_salivarius	POLI/RAB27B	18_54457253_G_A	18	54457253	A	0.0774423	-0.0299031	0.0156463	0.056
s__Streptococcus_sanguinis	POLI/RAB27B	18_54457253_G_A	18	54457253	A	0.0774423	-0.0229248	0.0144761	0.11
s__Streptococcus_sp_F0442	POLI/RAB27B	18_54457253_G_A	18	54457253	A	0.0774423	-0.0225619	0.0165141	0.17
s__Streptococcus_thermophilus	POLI/RAB27B	18_54457253_G_A	18	54457253	A	0.0774423	-0.0109218	0.0166416	0.51
s__Streptococcus_vestibularis	POLI/RAB27B	18_54457253_G_A	18	54457253	A	0.0774423	0.00439768	0.0158611	0.78
s__Tannerella_forsythia	POLI/RAB27B	18_54457253_G_A	18	54457253	A	0.0774423	0.00717494	0.0123462	0.56
s__Tannerella_serpentiformis	POLI/RAB27B	18_54457253_G_A	18	54457253	A	0.0774423	0.0160276	0.0137744	0.24
s__Tannerella_sp_oral_taxon_808	POLI/RAB27B	18_54457253_G_A	18	54457253	A	0.0774423	-0.00238283	0.0141255	0.87
s__TM7_phylum_sp_oral_taxon_348	POLI/RAB27B	18_54457253_G_A	18	54457253	A	0.0774423	0.0290963	0.0149708	0.052
s__TM7_phylum_sp_oral_taxon_349	POLI/RAB27B	18_54457253_G_A	18	54457253	A	0.0774423	0.00946211	0.015135	0.53
s__TM7_phylum_sp_oral_taxon_350	POLI/RAB27B	18_54457253_G_A	18	54457253	A	0.0774423	-0.00873365	0.0123908	0.48
s__TM7_phylum_sp_oral_taxon_351	POLI/RAB27B	18_54457253_G_A	18	54457253	A	0.0774423	-0.00615259	0.016629	0.71
s__TM7_phylum_sp_oral_taxon_352	POLI/RAB27B	18_54457253_G_A	18	54457253	A	0.0774423	-0.0213613	0.0160121	0.18
s__Treponema_denticola	POLI/RAB27B	18_54457253_G_A	18	54457253	A	0.0774423	0.00608249	0.0135437	0.65
s__Treponema_lecithinolyticum	POLI/RAB27B	18_54457253_G_A	18	54457253	A	0.0774423	0.0113251	0.0141738	0.42
s__Treponema_maltophilum	POLI/RAB27B	18_54457253_G_A	18	54457253	A	0.0774423	0.0038416	0.0151806	0.8
s__Treponema_SGB3588	POLI/RAB27B	18_54457253_G_A	18	54457253	A	0.0774423	0.0118565	0.0125767	0.35
s__Treponema_SGB3601	POLI/RAB27B	18_54457253_G_A	18	54457253	A	0.0774423	0.0189282	0.0120247	0.12
s__Treponema_SGB3603	POLI/RAB27B	18_54457253_G_A	18	54457253	A	0.0774423	-0.00588748	0.0124825	0.64
s__Treponema_SGB3604	POLI/RAB27B	18_54457253_G_A	18	54457253	A	0.0774423	-0.00368371	0.00994517	0.71
s__Treponema_SGB69443	POLI/RAB27B	18_54457253_G_A	18	54457253	A	0.0774423	-0.0167266	0.0116789	0.15
s__Treponema_SGB69453	POLI/RAB27B	18_54457253_G_A	18	54457253	A	0.0774423	0.0319194	0.0114364	0.0053
s__Treponema_socranskii	POLI/RAB27B	18_54457253_G_A	18	54457253	A	0.0774423	0.0243556	0.0134539	0.07
s__Treponema_sp_Marseille_Q4130	POLI/RAB27B	18_54457253_G_A	18	54457253	A	0.0774423	-0.0148447	0.0133793	0.27
s__Treponema_vincentii	POLI/RAB27B	18_54457253_G_A	18	54457253	A	0.0774423	0.012973	0.0156047	0.41
s__Veillonella_atypica	POLI/RAB27B	18_54457253_G_A	18	54457253	A	0.0774423	-0.00284117	0.011596	0.81
s__Veillonella_dispar	POLI/RAB27B	18_54457253_G_A	18	54457253	A	0.0774423	-0.00106737	0.0134288	0.94
s__Veillonella_parvula	POLI/RAB27B	18_54457253_G_A	18	54457253	A	0.0774423	-0.041165	0.0133766	0.0021
s__Veillonella_rogosae	POLI/RAB27B	18_54457253_G_A	18	54457253	A	0.0774423	-0.0157221	0.0128245	0.22
s__Veillonella_SGB6928	POLI/RAB27B	18_54457253_G_A	18	54457253	A	0.0774423	-0.00549099	0.0146989	0.71
s__Veillonella_SGB96765	POLI/RAB27B	18_54457253_G_A	18	54457253	A	0.0774423	-0.0322279	0.0123333	0.009
s__Veillonella_sp_3310	POLI/RAB27B	18_54457253_G_A	18	54457253	A	0.0774423	0.0221923	0.0153888	0.15
s__Veillonella_sp_3627	POLI/RAB27B	18_54457253_G_A	18	54457253	A	0.0774423	-0.0448616	0.0134147	0.00083
s__Veillonella_sp_CHU110	POLI/RAB27B	18_54457253_G_A	18	54457253	A	0.0774423	0.014878	0.0117246	0.2
s__Veillonella_tobetsuensis	POLI/RAB27B	18_54457253_G_A	18	54457253	A	0.0774423	-0.00473171	0.0120077	0.69
s__Malassezia_restricta|t__EUK76775	POLI/RAB27B	18_54457253_G_A	18	54457253	A	0.0774423	0.00159736	0.0110217	0.88
s__GGB7107_SGB10420|t__SGB10420	POLI/RAB27B	18_54457253_G_A	18	54457253	A	0.0774423	0.0209035	0.0121545	0.085
s__Ottowia_sp_Marseille_P4747|t__SGB12664	POLI/RAB27B	18_54457253_G_A	18	54457253	A	0.0774423	0.0149671	0.0160351	0.35
s__GGB1022_SGB1315|t__SGB1315	POLI/RAB27B	18_54457253_G_A	18	54457253	A	0.0774423	0.0032027	0.0146808	0.83
s__Lautropia_dentalis|t__SGB13164	POLI/RAB27B	18_54457253_G_A	18	54457253	A	0.0774423	-0.00659765	0.0143802	0.65
s__Lautropia_mirabilis|t__SGB13165	POLI/RAB27B	18_54457253_G_A	18	54457253	A	0.0774423	0.01659	0.0149079	0.27
s__GGB1025_SGB1319|t__SGB1319	POLI/RAB27B	18_54457253_G_A	18	54457253	A	0.0774423	0.00859335	0.0156303	0.58
s__GGB1025_SGB1320|t__SGB1320	POLI/RAB27B	18_54457253_G_A	18	54457253	A	0.0774423	0.0113818	0.014263	0.42
s__GGB1026_SGB1321|t__SGB1321	POLI/RAB27B	18_54457253_G_A	18	54457253	A	0.0774423	0.0345361	0.0122206	0.0047
s__Bacteroidetes_oral_taxon_274|t__SGB1341	POLI/RAB27B	18_54457253_G_A	18	54457253	A	0.0774423	0.000525102	0.015713	0.97
s__Bacteroidetes_unclassified_SGB1343|t__SGB1343	POLI/RAB27B	18_54457253_G_A	18	54457253	A	0.0774423	0.0181212	0.0143641	0.21
s__GGB1088_SGB1395|t__SGB1395_group	POLI/RAB27B	18_54457253_G_A	18	54457253	A	0.0774423	0.0128211	0.0127206	0.31
s__Alloprevotella_SGB1410|t__SGB1410	POLI/RAB27B	18_54457253_G_A	18	54457253	A	0.0774423	0.00329655	0.0132066	0.8
s__Alloprevotella_tannerae|t__SGB1411	POLI/RAB27B	18_54457253_G_A	18	54457253	A	0.0774423	0.00221232	0.0141703	0.88
s__Olsenella_sp_oral_taxon_807|t__SGB14348	POLI/RAB27B	18_54457253_G_A	18	54457253	A	0.0774423	0.00111017	0.0127954	0.93
s__Olsenella_uli|t__SGB14386	POLI/RAB27B	18_54457253_G_A	18	54457253	A	0.0774423	0.000797853	0.0113018	0.94
s__Prevotella_saccharolytica|t__SGB1454	POLI/RAB27B	18_54457253_G_A	18	54457253	A	0.0774423	0.000129677	0.0126401	0.99
s__Prevotella_sp_oral_taxon_475|t__SGB1455	POLI/RAB27B	18_54457253_G_A	18	54457253	A	0.0774423	-0.00318969	0.0171056	0.85
s__Prevotella_shahii|t__SGB1456	POLI/RAB27B	18_54457253_G_A	18	54457253	A	0.0774423	-0.00190745	0.01278	0.88
s__Prevotella_loescheii|t__SGB1457	POLI/RAB27B	18_54457253_G_A	18	54457253	A	0.0774423	-0.017043	0.0186739	0.36
s__Prevotella_conceptionensis|t__SGB1458	POLI/RAB27B	18_54457253_G_A	18	54457253	A	0.0774423	0.0421418	0.0182	0.021
s__Prevotella_SGB1459|t__SGB1459	POLI/RAB27B	18_54457253_G_A	18	54457253	A	0.0774423	0.00397149	0.0186259	0.83
s__Alloprevotella_SGB1463|t__SGB1463_group	POLI/RAB27B	18_54457253_G_A	18	54457253	A	0.0774423	-0.0170963	0.0139863	0.22
s__Alloprevotella_sp_oral_taxon_473|t__SGB1464	POLI/RAB27B	18_54457253_G_A	18	54457253	A	0.0774423	-0.0230848	0.0162085	0.15
s__Prevotellaceae_bacterium_Marseille_P2826|t__SGB1465	POLI/RAB27B	18_54457253_G_A	18	54457253	A	0.0774423	-0.0106695	0.0122856	0.39
s__GGB79977_SGB1466|t__SGB1466	POLI/RAB27B	18_54457253_G_A	18	54457253	A	0.0774423	-0.0388656	0.0145831	0.0077
s__Alloprevotella_sp_Lung230|t__SGB1467	POLI/RAB27B	18_54457253_G_A	18	54457253	A	0.0774423	0.0165732	0.0173326	0.34
s__GGB1144_SGB1468|t__SGB1468	POLI/RAB27B	18_54457253_G_A	18	54457253	A	0.0774423	-0.0169033	0.0153246	0.27
s__GGB1144_SGB1469|t__SGB1469	POLI/RAB27B	18_54457253_G_A	18	54457253	A	0.0774423	-0.0298993	0.0148438	0.044
s__Slackia_exigua|t__SGB14784	POLI/RAB27B	18_54457253_G_A	18	54457253	A	0.0774423	-0.00181123	0.0130512	0.89
s__Alloprevotella_SGB1483|t__SGB1483	POLI/RAB27B	18_54457253_G_A	18	54457253	A	0.0774423	0.00161817	0.0130805	0.9
s__Alloprevotella_SGB1484|t__SGB1484	POLI/RAB27B	18_54457253_G_A	18	54457253	A	0.0774423	0.00172111	0.0130575	0.9
s__Prevotella_oulorum|t__SGB1520	POLI/RAB27B	18_54457253_G_A	18	54457253	A	0.0774423	-0.00918578	0.0153667	0.55
s__Prevotella_sp_HJM029|t__SGB1521	POLI/RAB27B	18_54457253_G_A	18	54457253	A	0.0774423	0.0090061	0.0166152	0.59
s__Prevotella_salivae|t__SGB1522	POLI/RAB27B	18_54457253_G_A	18	54457253	A	0.0774423	0.0170516	0.0113555	0.13
s__Prevotella_maculosa|t__SGB1524	POLI/RAB27B	18_54457253_G_A	18	54457253	A	0.0774423	-0.0241908	0.0140745	0.086
s__Prevotella_oris|t__SGB1525	POLI/RAB27B	18_54457253_G_A	18	54457253	A	0.0774423	-0.00195122	0.0132538	0.88
s__Prevotella_pleuritidis|t__SGB1526	POLI/RAB27B	18_54457253_G_A	18	54457253	A	0.0774423	-0.00976276	0.0160314	0.54
s__Prevotella_enoeca|t__SGB1527	POLI/RAB27B	18_54457253_G_A	18	54457253	A	0.0774423	-0.00124174	0.0143245	0.93
s__Prevotella_oralis|t__SGB1528	POLI/RAB27B	18_54457253_G_A	18	54457253	A	0.0774423	-0.00781598	0.0134965	0.56
s__Prevotella_buccae|t__SGB1531	POLI/RAB27B	18_54457253_G_A	18	54457253	A	0.0774423	-0.00140145	0.0128923	0.91
s__Hallella_seregens|t__SGB1532	POLI/RAB27B	18_54457253_G_A	18	54457253	A	0.0774423	-0.017007	0.0106461	0.11
s__Prevotella_baroniae|t__SGB1533	POLI/RAB27B	18_54457253_G_A	18	54457253	A	0.0774423	0.00818182	0.0116795	0.48
s__GGB1186_SGB1534|t__SGB1534	POLI/RAB27B	18_54457253_G_A	18	54457253	A	0.0774423	-0.000475286	0.0134117	0.97
s__Prevotella_nanceiensis|t__SGB1536_group	POLI/RAB27B	18_54457253_G_A	18	54457253	A	0.0774423	-0.0201099	0.0144948	0.17
s__Prevotella_multiformis|t__SGB1539	POLI/RAB27B	18_54457253_G_A	18	54457253	A	0.0774423	0.0175416	0.0121778	0.15
s__Prevotella_denticola|t__SGB1540	POLI/RAB27B	18_54457253_G_A	18	54457253	A	0.0774423	-0.00120601	0.0136438	0.93
s__Prevotella_veroralis|t__SGB1541	POLI/RAB27B	18_54457253_G_A	18	54457253	A	0.0774423	-0.0122505	0.0171276	0.47
s__Prevotella_vespertina|t__SGB1542	POLI/RAB27B	18_54457253_G_A	18	54457253	A	0.0774423	-0.0158632	0.014395	0.27
s__Prevotella_histicola|t__SGB1543	POLI/RAB27B	18_54457253_G_A	18	54457253	A	0.0774423	-0.00861674	0.0148456	0.56
s__Prevotella_scopos|t__SGB1544	POLI/RAB27B	18_54457253_G_A	18	54457253	A	0.0774423	-0.00451143	0.0163953	0.78
s__Prevotella_jejuni|t__SGB1545	POLI/RAB27B	18_54457253_G_A	18	54457253	A	0.0774423	0.00249383	0.0160805	0.88
s__Prevotella_melaninogenica|t__SGB1547	POLI/RAB27B	18_54457253_G_A	18	54457253	A	0.0774423	-0.026204	0.015902	0.099
s__GGB9835_SGB15485|t__SGB15485	POLI/RAB27B	18_54457253_G_A	18	54457253	A	0.0774423	-0.0027526	0.0137258	0.84
s__Scardovia_wiggsiae|t__SGB15494	POLI/RAB27B	18_54457253_G_A	18	54457253	A	0.0774423	-0.0101056	0.0153032	0.51
s__Prevotella_melaninogenica|t__SGB1552	POLI/RAB27B	18_54457253_G_A	18	54457253	A	0.0774423	0.0222448	0.0151906	0.14
s__Prevotella_intermedia|t__SGB1560	POLI/RAB27B	18_54457253_G_A	18	54457253	A	0.0774423	0.0160982	0.0130784	0.22
s__Prevotella_nigrescens|t__SGB1561	POLI/RAB27B	18_54457253_G_A	18	54457253	A	0.0774423	-0.00225598	0.0126128	0.86
s__Prevotella_pallens|t__SGB1564	POLI/RAB27B	18_54457253_G_A	18	54457253	A	0.0774423	0.0154917	0.0118965	0.19
s__Prevotella_micans|t__SGB1565	POLI/RAB27B	18_54457253_G_A	18	54457253	A	0.0774423	-0.0270795	0.0149204	0.07
s__GGB1202_SGB1566|t__SGB1566	POLI/RAB27B	18_54457253_G_A	18	54457253	A	0.0774423	0.00165672	0.0105303	0.87
s__GGB1202_SGB1567|t__SGB1567	POLI/RAB27B	18_54457253_G_A	18	54457253	A	0.0774423	0.0105712	0.0126307	0.4
s__GGB1203_SGB1568|t__SGB1568	POLI/RAB27B	18_54457253_G_A	18	54457253	A	0.0774423	0.00912661	0.0127068	0.47
s__Actinomyces_sp_oral_taxon_448|t__SGB15872	POLI/RAB27B	18_54457253_G_A	18	54457253	A	0.0774423	0.0272556	0.0149332	0.068
s__Actinomyces_massiliensis|t__SGB15873	POLI/RAB27B	18_54457253_G_A	18	54457253	A	0.0774423	0.0044834	0.0148139	0.76
s__Actinomyces_gerencseriae|t__SGB15874	POLI/RAB27B	18_54457253_G_A	18	54457253	A	0.0774423	0.0201965	0.0173686	0.24
s__Actinomyces_sp_HMT897|t__SGB15876	POLI/RAB27B	18_54457253_G_A	18	54457253	A	0.0774423	0.0069649	0.0150749	0.64
s__Actinomyces_dentalis|t__SGB15877	POLI/RAB27B	18_54457253_G_A	18	54457253	A	0.0774423	0.0188065	0.0136339	0.17
s__Actinomyces_oris|t__SGB15878	POLI/RAB27B	18_54457253_G_A	18	54457253	A	0.0774423	0.0104462	0.0147578	0.48
s__Actinomyces_sp_Marseille_P3109|t__SGB15885	POLI/RAB27B	18_54457253_G_A	18	54457253	A	0.0774423	0.0220033	0.0170412	0.2
s__Actinomyces_sp_oral_taxon_170|t__SGB15886	POLI/RAB27B	18_54457253_G_A	18	54457253	A	0.0774423	0.00977832	0.0177645	0.58
s__Actinomyces_johnsonii|t__SGB15887	POLI/RAB27B	18_54457253_G_A	18	54457253	A	0.0774423	-0.00479761	0.0168687	0.78
s__Actinomyces_naeslundii|t__SGB15888	POLI/RAB27B	18_54457253_G_A	18	54457253	A	0.0774423	0.0232875	0.0153316	0.13
s__Actinobaculum_sp_oral_taxon_183|t__SGB15892	POLI/RAB27B	18_54457253_G_A	18	54457253	A	0.0774423	-0.00941257	0.017943	0.6
s__Peptidiphaga_gingivicola|t__SGB15894	POLI/RAB27B	18_54457253_G_A	18	54457253	A	0.0774423	0.00120112	0.0137685	0.93
s__Peptidiphaga_SGB15895|t__SGB15895	POLI/RAB27B	18_54457253_G_A	18	54457253	A	0.0774423	0.00235216	0.0171269	0.89
s__Arachnia_rubra|t__SGB15896	POLI/RAB27B	18_54457253_G_A	18	54457253	A	0.0774423	0.0249651	0.0157362	0.11
s__Arachnia_propionica|t__SGB15897	POLI/RAB27B	18_54457253_G_A	18	54457253	A	0.0774423	0.0274053	0.0143948	0.057
s__Arachnia_SGB15898|t__SGB15898	POLI/RAB27B	18_54457253_G_A	18	54457253	A	0.0774423	-0.0121875	0.0147993	0.41
s__Arachnia_SGB15899|t__SGB15899	POLI/RAB27B	18_54457253_G_A	18	54457253	A	0.0774423	0.0133985	0.0156773	0.39
s__Arachnia_SGB15900|t__SGB15900	POLI/RAB27B	18_54457253_G_A	18	54457253	A	0.0774423	0.0275475	0.0129457	0.033
s__Propionibacterium_acidifaciens|t__SGB15903	POLI/RAB27B	18_54457253_G_A	18	54457253	A	0.0774423	0.0245285	0.0126795	0.053
s__Micrococcus_luteus|t__SGB16676	POLI/RAB27B	18_54457253_G_A	18	54457253	A	0.0774423	0.0228792	0.0136043	0.093
s__Cutibacterium_acnes|t__SGB16955	POLI/RAB27B	18_54457253_G_A	18	54457253	A	0.0774423	0.01202	0.0160479	0.45
s__Rothia_mucilaginosa|t__SGB16971_group	POLI/RAB27B	18_54457253_G_A	18	54457253	A	0.0774423	0.023735	0.0188178	0.21
s__Rothia_mucilaginosa|t__SGB16986	POLI/RAB27B	18_54457253_G_A	18	54457253	A	0.0774423	-0.00186332	0.0144846	0.9
s__Rothia_aeria|t__SGB16987	POLI/RAB27B	18_54457253_G_A	18	54457253	A	0.0774423	-0.0331055	0.0161673	0.041
s__Corynebacterium_matruchotii|t__SGB17007	POLI/RAB27B	18_54457253_G_A	18	54457253	A	0.0774423	0.0247689	0.0119075	0.038
s__Corynebacterium_durum|t__SGB17008	POLI/RAB27B	18_54457253_G_A	18	54457253	A	0.0774423	0.00541707	0.0165589	0.74
s__Corynebacterium_aurimucosum|t__SGB17102_group	POLI/RAB27B	18_54457253_G_A	18	54457253	A	0.0774423	0.0128201	0.0112438	0.25
s__Actinomyces_graevenitzii|t__SGB17130_group	POLI/RAB27B	18_54457253_G_A	18	54457253	A	0.0774423	0.00934502	0.0170567	0.58
s__Actinomyces_SGB17132|t__SGB17132_group	POLI/RAB27B	18_54457253_G_A	18	54457253	A	0.0774423	0.0117236	0.0140166	0.4
s__Actinomyces_sp_ph3|t__SGB17137_group	POLI/RAB27B	18_54457253_G_A	18	54457253	A	0.0774423	0.00473874	0.0159837	0.77
s__Pauljensenia_hongkongensis|t__SGB17148	POLI/RAB27B	18_54457253_G_A	18	54457253	A	0.0774423	-0.0053136	0.015287	0.73
s__Schaalia_georgiae|t__SGB17149	POLI/RAB27B	18_54457253_G_A	18	54457253	A	0.0774423	0.0101241	0.0173726	0.56
s__Schaalia_meyeri|t__SGB17150	POLI/RAB27B	18_54457253_G_A	18	54457253	A	0.0774423	0.00904571	0.0163206	0.58
s__Cellulomonas_flavigena|t__SGB17151	POLI/RAB27B	18_54457253_G_A	18	54457253	A	0.0774423	0.0112296	0.0151969	0.46
s__Actinomyces_bouchesdurhonensis|t__SGB17152	POLI/RAB27B	18_54457253_G_A	18	54457253	A	0.0774423	-0.0151756	0.0137246	0.27
s__Isoptericola_variabilis|t__SGB17153	POLI/RAB27B	18_54457253_G_A	18	54457253	A	0.0774423	0.00384677	0.0146742	0.79
s__Actinomyces_SGB17154|t__SGB17154	POLI/RAB27B	18_54457253_G_A	18	54457253	A	0.0774423	0.0178868	0.0165373	0.28
s__Schaalia_odontolytica|t__SGB17156	POLI/RAB27B	18_54457253_G_A	18	54457253	A	0.0774423	-0.0155843	0.0171178	0.36
s__Actinomyces_SGB17157|t__SGB17157	POLI/RAB27B	18_54457253_G_A	18	54457253	A	0.0774423	0.0382609	0.0191431	0.046
s__Actinomyces_sp_HMSC035G02|t__SGB17158_group	POLI/RAB27B	18_54457253_G_A	18	54457253	A	0.0774423	-0.00356721	0.0204297	0.86
s__Actinomyces_SGB17163|t__SGB17163_group	POLI/RAB27B	18_54457253_G_A	18	54457253	A	0.0774423	0.0125678	0.0207854	0.55
s__Actinomyces_sp_ICM47|t__SGB17167_group	POLI/RAB27B	18_54457253_G_A	18	54457253	A	0.0774423	-0.0119918	0.0170048	0.48
s__Actinomyces_SGB17168|t__SGB17168	POLI/RAB27B	18_54457253_G_A	18	54457253	A	0.0774423	-0.0350607	0.0159838	0.028
s__Actinomyces_sp_ICM58|t__SGB17169	POLI/RAB27B	18_54457253_G_A	18	54457253	A	0.0774423	0.0274104	0.019137	0.15
s__Bifidobacterium_dentium|t__SGB17234	POLI/RAB27B	18_54457253_G_A	18	54457253	A	0.0774423	-0.00709984	0.0126266	0.57
s__Bifidobacterium_longum|t__SGB17248	POLI/RAB27B	18_54457253_G_A	18	54457253	A	0.0774423	-0.0286765	0.0130687	0.028
s__Parascardovia_denticolens|t__SGB17291	POLI/RAB27B	18_54457253_G_A	18	54457253	A	0.0774423	0.021756	0.0123651	0.078
s__Alloscardovia_omnicolens|t__SGB17300	POLI/RAB27B	18_54457253_G_A	18	54457253	A	0.0774423	0.0168937	0.0137416	0.22
s__GGB10852_SGB17521|t__SGB17521	POLI/RAB27B	18_54457253_G_A	18	54457253	A	0.0774423	-0.00784168	0.00978238	0.42
s__GGB10852_SGB17523|t__SGB17523	POLI/RAB27B	18_54457253_G_A	18	54457253	A	0.0774423	-0.00067538	0.0116652	0.95
s__Fretibacterium_fastidiosum|t__SGB17525	POLI/RAB27B	18_54457253_G_A	18	54457253	A	0.0774423	-0.018529	0.00955267	0.052
s__GGB12440_SGB19288|t__SGB19288	POLI/RAB27B	18_54457253_G_A	18	54457253	A	0.0774423	0.0129517	0.0138515	0.35
s__GGB12441_SGB19290|t__SGB19290_group	POLI/RAB27B	18_54457253_G_A	18	54457253	A	0.0774423	0.0172422	0.0152459	0.26
s__Campylobacter_SGB19292|t__SGB19292	POLI/RAB27B	18_54457253_G_A	18	54457253	A	0.0774423	0.00747271	0.0176061	0.67
s__Campylobacter_SGB19298|t__SGB19298	POLI/RAB27B	18_54457253_G_A	18	54457253	A	0.0774423	0.0180863	0.0173723	0.3
s__Campylobacter_gracilis|t__SGB19300	POLI/RAB27B	18_54457253_G_A	18	54457253	A	0.0774423	-0.00348771	0.0138527	0.8
s__GGB12443_SGB19313|t__SGB19313	POLI/RAB27B	18_54457253_G_A	18	54457253	A	0.0774423	-0.0303369	0.0160468	0.059
s__Campylobacter_SGB19314|t__SGB19314	POLI/RAB27B	18_54457253_G_A	18	54457253	A	0.0774423	-0.000674697	0.0138788	0.96
s__Campylobacter_rectus|t__SGB19315	POLI/RAB27B	18_54457253_G_A	18	54457253	A	0.0774423	-0.0113347	0.0130728	0.39
s__Campylobacter_SGB19318|t__SGB19318	POLI/RAB27B	18_54457253_G_A	18	54457253	A	0.0774423	0.0018109	0.0156208	0.91
s__Campylobacter_SGB19319|t__SGB19319	POLI/RAB27B	18_54457253_G_A	18	54457253	A	0.0774423	-0.0112885	0.0145401	0.44
s__Campylobacter_showae|t__SGB19322_group	POLI/RAB27B	18_54457253_G_A	18	54457253	A	0.0774423	-0.00117069	0.0141296	0.93
s__Campylobacter_SGB19323|t__SGB19323	POLI/RAB27B	18_54457253_G_A	18	54457253	A	0.0774423	0.00574252	0.0162763	0.72
s__Campylobacter_curvus|t__SGB19334	POLI/RAB27B	18_54457253_G_A	18	54457253	A	0.0774423	-3.62998e-05	0.0152883	1
s__Campylobacter_SGB19337|t__SGB19337	POLI/RAB27B	18_54457253_G_A	18	54457253	A	0.0774423	0.00462618	0.0162583	0.78
s__Campylobacter_SGB19347|t__SGB19347	POLI/RAB27B	18_54457253_G_A	18	54457253	A	0.0774423	-0.0232506	0.0150459	0.12
s__Campylobacter_concisus|t__SGB19351_group	POLI/RAB27B	18_54457253_G_A	18	54457253	A	0.0774423	0.00628148	0.012981	0.63
s__GGB1431_SGB1972|t__SGB1972	POLI/RAB27B	18_54457253_G_A	18	54457253	A	0.0774423	0.00876286	0.0121589	0.47
s__TM7_phylum_sp_oral_taxon_351|t__SGB19790	POLI/RAB27B	18_54457253_G_A	18	54457253	A	0.0774423	-0.00883535	0.0170536	0.6
s__GGB12761_SGB19791|t__SGB19791	POLI/RAB27B	18_54457253_G_A	18	54457253	A	0.0774423	0.0219388	0.0166932	0.19
s__Candidatus_Nanosyncoccus_SGB19792|t__SGB19792	POLI/RAB27B	18_54457253_G_A	18	54457253	A	0.0774423	-0.0122786	0.0176821	0.49
s__Candidatus_Nanosyncoccus_SGB19793|t__SGB19793_group	POLI/RAB27B	18_54457253_G_A	18	54457253	A	0.0774423	0.00120409	0.0193905	0.95
s__GGB12763_SGB19797|t__SGB19797	POLI/RAB27B	18_54457253_G_A	18	54457253	A	0.0774423	0.0292647	0.0150523	0.052
s__TM7_phylum_sp_oral_taxon_350|t__SGB19820	POLI/RAB27B	18_54457253_G_A	18	54457253	A	0.0774423	-0.00873365	0.0123908	0.48
s__GGB12783_SGB19821|t__SGB19821	POLI/RAB27B	18_54457253_G_A	18	54457253	A	0.0774423	0.0138863	0.0125682	0.27
s__Candidatus_Nanogingivalis_gingivitcus|t__SGB19822	POLI/RAB27B	18_54457253_G_A	18	54457253	A	0.0774423	0.0286366	0.0158226	0.07
s__GGB12785_SGB19823|t__SGB19823	POLI/RAB27B	18_54457253_G_A	18	54457253	A	0.0774423	-0.0166541	0.0183334	0.36
s__GGB12785_SGB19824|t__SGB19824	POLI/RAB27B	18_54457253_G_A	18	54457253	A	0.0774423	-0.0162521	0.0159875	0.31
s__GGB12785_SGB19825|t__SGB19825	POLI/RAB27B	18_54457253_G_A	18	54457253	A	0.0774423	-0.0128382	0.0172966	0.46
s__GGB12785_SGB19827|t__SGB19827_group	POLI/RAB27B	18_54457253_G_A	18	54457253	A	0.0774423	-0.0186969	0.0176002	0.29
s__GGB12786_SGB19828|t__SGB19828	POLI/RAB27B	18_54457253_G_A	18	54457253	A	0.0774423	-0.024042	0.0147307	0.1
s__GGB12788_SGB19832|t__SGB19832	POLI/RAB27B	18_54457253_G_A	18	54457253	A	0.0774423	0.00584296	0.0179149	0.74
s__GGB12788_SGB19833|t__SGB19833	POLI/RAB27B	18_54457253_G_A	18	54457253	A	0.0774423	0.0267909	0.0171661	0.12
s__GGB12788_SGB19838|t__SGB19838	POLI/RAB27B	18_54457253_G_A	18	54457253	A	0.0774423	-0.0349319	0.0199566	0.08
s__GGB12789_SGB19843|t__SGB19843	POLI/RAB27B	18_54457253_G_A	18	54457253	A	0.0774423	0.00554523	0.0170288	0.74
s__TM7_phylum_sp_oral_taxon_349|t__SGB19844	POLI/RAB27B	18_54457253_G_A	18	54457253	A	0.0774423	0.00946211	0.015135	0.53
s__Candidatus_Saccharibacteria_unclassified_SGB19847|t__SGB19847	POLI/RAB27B	18_54457253_G_A	18	54457253	A	0.0774423	0.0102008	0.0137846	0.46
s__Candidatus_Nanosynbacter_lyticus|t__SGB19849	POLI/RAB27B	18_54457253_G_A	18	54457253	A	0.0774423	-0.0124627	0.0167826	0.46
s__TM7_phylum_sp_oral_taxon_352|t__SGB19860_group	POLI/RAB27B	18_54457253_G_A	18	54457253	A	0.0774423	-0.0213613	0.0160121	0.18
s__TM7_phylum_sp_oral_taxon_348|t__SGB19880	POLI/RAB27B	18_54457253_G_A	18	54457253	A	0.0774423	0.0290963	0.0149708	0.052
s__GGB12794_SGB19881|t__SGB19881	POLI/RAB27B	18_54457253_G_A	18	54457253	A	0.0774423	-0.0162394	0.0167647	0.33
s__Candidatus_Nanosynsacchari_sp_TM7_ANC_38_39_G1_1|t__SGB19882	POLI/RAB27B	18_54457253_G_A	18	54457253	A	0.0774423	0.00931626	0.0142934	0.51
s__Candidatus_Nanosynbacter_SGB19887|t__SGB19887	POLI/RAB27B	18_54457253_G_A	18	54457253	A	0.0774423	0.00975224	0.0177267	0.58
s__Candidatus_Nanosynbacter_SGB19893|t__SGB19893_group	POLI/RAB27B	18_54457253_G_A	18	54457253	A	0.0774423	0.00301549	0.0189984	0.87
s__Candidatus_Saccharibacteria_bacterium_oral_taxon_488|t__SGB19901	POLI/RAB27B	18_54457253_G_A	18	54457253	A	0.0774423	-0.0119466	0.0173651	0.49
s__Candidatus_Saccharibacteria_bacterium_oral_taxon_488|t__SGB19903	POLI/RAB27B	18_54457253_G_A	18	54457253	A	0.0774423	0.0172537	0.0182648	0.34
s__Candidatus_Saccharibacteria_bacterium_oral_taxon_955|t__SGB19921	POLI/RAB27B	18_54457253_G_A	18	54457253	A	0.0774423	-0.0356949	0.017031	0.036
s__Porphyromonas_endodontalis|t__SGB2016	POLI/RAB27B	18_54457253_G_A	18	54457253	A	0.0774423	-0.0119303	0.01332	0.37
s__Porphyromonas_catoniae|t__SGB2036	POLI/RAB27B	18_54457253_G_A	18	54457253	A	0.0774423	-0.00946446	0.0171916	0.58
s__Porphyromonas_SGB2037|t__SGB2037	POLI/RAB27B	18_54457253_G_A	18	54457253	A	0.0774423	-0.0300747	0.017163	0.08
s__Porphyromonas_SGB2038|t__SGB2038	POLI/RAB27B	18_54457253_G_A	18	54457253	A	0.0774423	0.020818	0.0175334	0.24
s__GGB1473_SGB2039|t__SGB2039	POLI/RAB27B	18_54457253_G_A	18	54457253	A	0.0774423	0.0145982	0.0156116	0.35
s__Porphyromonas_sp_oral_taxon_278|t__SGB2041	POLI/RAB27B	18_54457253_G_A	18	54457253	A	0.0774423	0.0070727	0.0174096	0.68
s__GGB45697_SGB2042|t__SGB2042	POLI/RAB27B	18_54457253_G_A	18	54457253	A	0.0774423	0.0054795	0.0119292	0.65
s__Porphyromonas_pasteri|t__SGB2043	POLI/RAB27B	18_54457253_G_A	18	54457253	A	0.0774423	-0.0403498	0.013598	0.003
s__Tannerella_sp_oral_taxon_808|t__SGB2047	POLI/RAB27B	18_54457253_G_A	18	54457253	A	0.0774423	-0.00238283	0.0141255	0.87
s__Tannerella_serpentiformis|t__SGB2048	POLI/RAB27B	18_54457253_G_A	18	54457253	A	0.0774423	0.0160276	0.0137744	0.24
s__Phocaeicola_abscessus|t__SGB2052	POLI/RAB27B	18_54457253_G_A	18	54457253	A	0.0774423	0.0079053	0.0106661	0.46
s__Tannerella_forsythia|t__SGB2053	POLI/RAB27B	18_54457253_G_A	18	54457253	A	0.0774423	0.00417632	0.0121182	0.73
s__Porphyromonas_gingivalis|t__SGB2057	POLI/RAB27B	18_54457253_G_A	18	54457253	A	0.0774423	0.00818676	0.0111129	0.46
s__GGB1611_SGB2208|t__SGB2208	POLI/RAB27B	18_54457253_G_A	18	54457253	A	0.0774423	-0.0340713	0.0119075	0.0042
s__Schaalia_odontolytica|t__SGB23982	POLI/RAB27B	18_54457253_G_A	18	54457253	A	0.0774423	0.00336102	0.014845	0.82
s__Actinomyces_sp_oral_taxon_414|t__SGB23985	POLI/RAB27B	18_54457253_G_A	18	54457253	A	0.0774423	0.0207854	0.0138307	0.13
s__GGB1832_SGB2476|t__SGB2476	POLI/RAB27B	18_54457253_G_A	18	54457253	A	0.0774423	-0.000817241	0.0150629	0.96
s__GGB1833_SGB2477|t__SGB2477	POLI/RAB27B	18_54457253_G_A	18	54457253	A	0.0774423	0.0109591	0.0164597	0.51
s__Capnocytophaga_sp_oral_taxon_338|t__SGB2478	POLI/RAB27B	18_54457253_G_A	18	54457253	A	0.0774423	0.00199443	0.0160314	0.9
s__Capnocytophaga_gingivalis|t__SGB2479	POLI/RAB27B	18_54457253_G_A	18	54457253	A	0.0774423	0.0149538	0.0176927	0.4
s__Capnocytophaga_SGB2480|t__SGB2480	POLI/RAB27B	18_54457253_G_A	18	54457253	A	0.0774423	0.00930674	0.0174241	0.59
s__Capnocytophaga_granulosa|t__SGB2483	POLI/RAB27B	18_54457253_G_A	18	54457253	A	0.0774423	0.00864978	0.0172251	0.62
s__Capnocytophaga_sp_oral_taxon_863|t__SGB2486	POLI/RAB27B	18_54457253_G_A	18	54457253	A	0.0774423	-0.0158336	0.0156762	0.31
s__Capnocytophaga_bilenii|t__SGB2489	POLI/RAB27B	18_54457253_G_A	18	54457253	A	0.0774423	-0.017038	0.0164296	0.3
s__Capnocytophaga_leadbetteri|t__SGB2492	POLI/RAB27B	18_54457253_G_A	18	54457253	A	0.0774423	0.0243965	0.0164579	0.14
s__Lachnospiraceae_bacterium_oral_taxon_500|t__SGB24947	POLI/RAB27B	18_54457253_G_A	18	54457253	A	0.0774423	0.0120525	0.0106599	0.26
s__Capnocytophaga_ochracea|t__SGB2497	POLI/RAB27B	18_54457253_G_A	18	54457253	A	0.0774423	-0.00437505	0.0153797	0.78
s__Capnocytophaga_genosp_AHN8471|t__SGB2498	POLI/RAB27B	18_54457253_G_A	18	54457253	A	0.0774423	0.0255943	0.0184128	0.16
s__Capnocytophaga_SGB2499|t__SGB2499	POLI/RAB27B	18_54457253_G_A	18	54457253	A	0.0774423	-0.0111646	0.0145426	0.44
s__Capnocytophaga_sputigena|t__SGB2502	POLI/RAB27B	18_54457253_G_A	18	54457253	A	0.0774423	-0.00831553	0.0142625	0.56
s__Selenomonas_sp_oral_taxon_920|t__SGB25061	POLI/RAB27B	18_54457253_G_A	18	54457253	A	0.0774423	-0.0115643	0.0137963	0.4
s__GGB1843_SGB2516|t__SGB2516	POLI/RAB27B	18_54457253_G_A	18	54457253	A	0.0774423	0.017723	0.0147802	0.23
s__GGB1843_SGB2524|t__SGB2524	POLI/RAB27B	18_54457253_G_A	18	54457253	A	0.0774423	-0.00357607	0.0147135	0.81
s__GGB1844_SGB2532|t__SGB2532	POLI/RAB27B	18_54457253_G_A	18	54457253	A	0.0774423	-0.036079	0.0172896	0.037
s__GGB1845_SGB2533|t__SGB2533	POLI/RAB27B	18_54457253_G_A	18	54457253	A	0.0774423	-0.0831558	0.0163919	3.9e-07
s__Campylobacter_showae|t__SGB28525	POLI/RAB27B	18_54457253_G_A	18	54457253	A	0.0774423	0.037106	0.0168015	0.027
s__Leptotrichia_shahii|t__SGB29045	POLI/RAB27B	18_54457253_G_A	18	54457253	A	0.0774423	-0.00936403	0.0140276	0.5
s__Veillonella_sp_CHU110|t__SGB30370	POLI/RAB27B	18_54457253_G_A	18	54457253	A	0.0774423	0.014878	0.0117246	0.2
s__Prevotella_marshii|t__SGB3323	POLI/RAB27B	18_54457253_G_A	18	54457253	A	0.0774423	-0.0120457	0.0149843	0.42
s__Actinomyces_timonensis|t__SGB33750	POLI/RAB27B	18_54457253_G_A	18	54457253	A	0.0774423	0.00644321	0.0137063	0.64
s__Candidatus_Gracilibacteria_bacterium_GN02_873|t__SGB3516	POLI/RAB27B	18_54457253_G_A	18	54457253	A	0.0774423	0.0248773	0.0146062	0.089
s__Treponema_socranskii|t__SGB3585	POLI/RAB27B	18_54457253_G_A	18	54457253	A	0.0774423	0.0243556	0.0134539	0.07
s__Treponema_lecithinolyticum|t__SGB3587	POLI/RAB27B	18_54457253_G_A	18	54457253	A	0.0774423	0.0113251	0.0141738	0.42
s__Treponema_SGB3588|t__SGB3588	POLI/RAB27B	18_54457253_G_A	18	54457253	A	0.0774423	0.0118565	0.0125767	0.35
s__Treponema_maltophilum|t__SGB3589	POLI/RAB27B	18_54457253_G_A	18	54457253	A	0.0774423	0.0038416	0.0151806	0.8
s__GGB2666_SGB3592|t__SGB3592	POLI/RAB27B	18_54457253_G_A	18	54457253	A	0.0774423	-0.00581944	0.0116897	0.62
s__GGB2672_SGB3600|t__SGB3600	POLI/RAB27B	18_54457253_G_A	18	54457253	A	0.0774423	0.0163789	0.0112225	0.14
s__Treponema_SGB3601|t__SGB3601	POLI/RAB27B	18_54457253_G_A	18	54457253	A	0.0774423	0.0189282	0.0120247	0.12
s__Treponema_vincentii|t__SGB3602	POLI/RAB27B	18_54457253_G_A	18	54457253	A	0.0774423	-0.0144299	0.0132767	0.28
s__Treponema_SGB3603|t__SGB3603	POLI/RAB27B	18_54457253_G_A	18	54457253	A	0.0774423	-0.00588748	0.0124825	0.64
s__Treponema_SGB3604|t__SGB3604	POLI/RAB27B	18_54457253_G_A	18	54457253	A	0.0774423	-0.00368371	0.00994517	0.71
s__Treponema_vincentii|t__SGB3607	POLI/RAB27B	18_54457253_G_A	18	54457253	A	0.0774423	0.0214752	0.0164613	0.19
s__GGB2674_SGB3609|t__SGB3609	POLI/RAB27B	18_54457253_G_A	18	54457253	A	0.0774423	-0.0044552	0.0116166	0.7
s__Treponema_denticola|t__SGB3613	POLI/RAB27B	18_54457253_G_A	18	54457253	A	0.0774423	0.00608249	0.0135437	0.65
s__GGB2722_SGB3663|t__SGB3663	POLI/RAB27B	18_54457253_G_A	18	54457253	A	0.0774423	0.00249502	0.0132244	0.85
s__Mogibacterium_timidum|t__SGB3920	POLI/RAB27B	18_54457253_G_A	18	54457253	A	0.0774423	-0.0211264	0.0101957	0.038
s__Mogibacterium_diversum|t__SGB3922_group	POLI/RAB27B	18_54457253_G_A	18	54457253	A	0.0774423	0.0267288	0.0125603	0.033
s__Eubacterium_brachy|t__SGB3931	POLI/RAB27B	18_54457253_G_A	18	54457253	A	0.0774423	0.0102146	0.0149593	0.49
s__Eubacterium_sulci|t__SGB3934_group	POLI/RAB27B	18_54457253_G_A	18	54457253	A	0.0774423	-0.00428794	0.0128123	0.74
s__Eubacterium_infirmum|t__SGB3936	POLI/RAB27B	18_54457253_G_A	18	54457253	A	0.0774423	0.00246834	0.0122849	0.84
s__Eubacterium_saphenum|t__SGB3945	POLI/RAB27B	18_54457253_G_A	18	54457253	A	0.0774423	-0.000300406	0.0104241	0.98
s__GGB3385_SGB4471|t__SGB4471	POLI/RAB27B	18_54457253_G_A	18	54457253	A	0.0774423	-0.0201226	0.0107728	0.062
s__GGB3385_SGB4472|t__SGB4472	POLI/RAB27B	18_54457253_G_A	18	54457253	A	0.0774423	0.018456	0.014104	0.19
s__GGB3385_SGB4473|t__SGB4473	POLI/RAB27B	18_54457253_G_A	18	54457253	A	0.0774423	0.000843808	0.0148959	0.95
s__GGB3388_SGB4476|t__SGB4476	POLI/RAB27B	18_54457253_G_A	18	54457253	A	0.0774423	0.0103674	0.0151082	0.49
s__GGB3389_SGB4477|t__SGB4477	POLI/RAB27B	18_54457253_G_A	18	54457253	A	0.0774423	-0.00382753	0.0145208	0.79
s__GGB3390_SGB4478|t__SGB4478	POLI/RAB27B	18_54457253_G_A	18	54457253	A	0.0774423	-0.0129035	0.0113511	0.26
s__Lachnospiraceae_bacterium_oral_taxon_096|t__SGB4479	POLI/RAB27B	18_54457253_G_A	18	54457253	A	0.0774423	-0.00137281	0.0136019	0.92
s__Lachnoanaerobaculum_sp_Marseille_Q4761|t__SGB4480	POLI/RAB27B	18_54457253_G_A	18	54457253	A	0.0774423	1.85181e-05	0.015028	1
s__Lachnoanaerobaculum_saburreum|t__SGB4481	POLI/RAB27B	18_54457253_G_A	18	54457253	A	0.0774423	-0.00172379	0.0132902	0.9
s__Lachnoanaerobaculum_orale|t__SGB4482	POLI/RAB27B	18_54457253_G_A	18	54457253	A	0.0774423	0.0113056	0.0137042	0.41
s__Lachnoanaerobaculum_gingivalis|t__SGB4493	POLI/RAB27B	18_54457253_G_A	18	54457253	A	0.0774423	-0.0193239	0.0147023	0.19
s__Lachnoanaerobaculum_sp_ICM7|t__SGB4494_group	POLI/RAB27B	18_54457253_G_A	18	54457253	A	0.0774423	-0.0225669	0.0143755	0.12
s__Catonella_massiliensis|t__SGB4498	POLI/RAB27B	18_54457253_G_A	18	54457253	A	0.0774423	-0.00711881	0.0143693	0.62
s__Catonella_morbi|t__SGB4503	POLI/RAB27B	18_54457253_G_A	18	54457253	A	0.0774423	0.00768716	0.015857	0.63
s__Catonella_SGB4505|t__SGB4505	POLI/RAB27B	18_54457253_G_A	18	54457253	A	0.0774423	0.00595253	0.0160507	0.71
s__Gemella_SGB47116|t__SGB47116	POLI/RAB27B	18_54457253_G_A	18	54457253	A	0.0774423	0.0653756	0.0181009	0.0003
s__GGB38873_SGB47522|t__SGB47522	POLI/RAB27B	18_54457253_G_A	18	54457253	A	0.0774423	0.0040989	0.012702	0.75
s__GGB10485_SGB49305|t__SGB49305_group	POLI/RAB27B	18_54457253_G_A	18	54457253	A	0.0774423	-0.00694641	0.01586	0.66
s__Stomatobaculum_longum|t__SGB5265	POLI/RAB27B	18_54457253_G_A	18	54457253	A	0.0774423	0.0313231	0.0134371	0.02
s__Stomatobaculum_SGB5266|t__SGB5266_group	POLI/RAB27B	18_54457253_G_A	18	54457253	A	0.0774423	-0.0219244	0.0148426	0.14
s__GGB3886_SGB5269|t__SGB5269	POLI/RAB27B	18_54457253_G_A	18	54457253	A	0.0774423	-0.00599764	0.0151115	0.69
s__GGB3887_SGB5270|t__SGB5270	POLI/RAB27B	18_54457253_G_A	18	54457253	A	0.0774423	-0.022575	0.013349	0.091
s__Oribacterium_sinus|t__SGB5273	POLI/RAB27B	18_54457253_G_A	18	54457253	A	0.0774423	0.00974123	0.0151626	0.52
s__Oribacterium_SGB5283|t__SGB5283	POLI/RAB27B	18_54457253_G_A	18	54457253	A	0.0774423	0.00132855	0.0144532	0.93
s__Oribacterium_asaccharolyticum|t__SGB5285	POLI/RAB27B	18_54457253_G_A	18	54457253	A	0.0774423	0.0224293	0.0149018	0.13
s__Oribacterium_parvum|t__SGB5286	POLI/RAB27B	18_54457253_G_A	18	54457253	A	0.0774423	-0.000527821	0.0139861	0.97
s__Oribacterium_SGB5287|t__SGB5287	POLI/RAB27B	18_54457253_G_A	18	54457253	A	0.0774423	0.015746	0.0146362	0.28
s__Dialister_invisus|t__SGB5825_group	POLI/RAB27B	18_54457253_G_A	18	54457253	A	0.0774423	0.0228775	0.0125237	0.068
s__Dialister_micraerophilus|t__SGB5840	POLI/RAB27B	18_54457253_G_A	18	54457253	A	0.0774423	0.0047305	0.0132485	0.72
s__Dialister_pneumosintes|t__SGB5842	POLI/RAB27B	18_54457253_G_A	18	54457253	A	0.0774423	-0.0173729	0.0117836	0.14
s__Megasphaera_micronuciformis|t__SGB5868	POLI/RAB27B	18_54457253_G_A	18	54457253	A	0.0774423	0.00490107	0.010814	0.65
s__Colibacter_massiliensis|t__SGB5869	POLI/RAB27B	18_54457253_G_A	18	54457253	A	0.0774423	0.0138311	0.0128847	0.28
s__Anaeroglobus_geminatus|t__SGB5870	POLI/RAB27B	18_54457253_G_A	18	54457253	A	0.0774423	0.00902586	0.0136171	0.51
s__GGB4300_SGB5873|t__SGB5873	POLI/RAB27B	18_54457253_G_A	18	54457253	A	0.0774423	-0.00155967	0.0133675	0.91
s__GGB4303_SGB5876|t__SGB5876	POLI/RAB27B	18_54457253_G_A	18	54457253	A	0.0774423	-0.0173633	0.0132971	0.19
s__Selenomonas_sp_F0473|t__SGB5877	POLI/RAB27B	18_54457253_G_A	18	54457253	A	0.0774423	0.0195909	0.0125859	0.12
s__Selenomonas_artemidis|t__SGB5878	POLI/RAB27B	18_54457253_G_A	18	54457253	A	0.0774423	0.00258931	0.0157595	0.87
s__Selenomonas_SGB5879|t__SGB5879	POLI/RAB27B	18_54457253_G_A	18	54457253	A	0.0774423	0.000584566	0.0139199	0.97
s__Selenomonas_SGB5880|t__SGB5880	POLI/RAB27B	18_54457253_G_A	18	54457253	A	0.0774423	0.00786815	0.0119076	0.51
s__Selenomonas_felix|t__SGB5881	POLI/RAB27B	18_54457253_G_A	18	54457253	A	0.0774423	0.0193736	0.0146883	0.19
s__Selenomonas_flueggei|t__SGB5882	POLI/RAB27B	18_54457253_G_A	18	54457253	A	0.0774423	0.00642408	0.0152401	0.67
s__Selenomonas_noxia|t__SGB5884	POLI/RAB27B	18_54457253_G_A	18	54457253	A	0.0774423	0.0068955	0.012897	0.59
s__Selenomonas_sp_oral_taxon_892|t__SGB5885	POLI/RAB27B	18_54457253_G_A	18	54457253	A	0.0774423	-0.00895039	0.014352	0.53
s__Selenomonas_massiliensis|t__SGB5886	POLI/RAB27B	18_54457253_G_A	18	54457253	A	0.0774423	-0.0161998	0.0137663	0.24
s__Centipeda_periodontii|t__SGB5887	POLI/RAB27B	18_54457253_G_A	18	54457253	A	0.0774423	-0.0214878	0.0134147	0.11
s__Selenomonas_sp_oral_taxon_126|t__SGB5888	POLI/RAB27B	18_54457253_G_A	18	54457253	A	0.0774423	-0.0106782	0.0146473	0.47
s__Selenomonas_timonae|t__SGB5890	POLI/RAB27B	18_54457253_G_A	18	54457253	A	0.0774423	-0.018599	0.0153372	0.23
s__Selenomonas_SGB5891|t__SGB5891	POLI/RAB27B	18_54457253_G_A	18	54457253	A	0.0774423	-0.0118671	0.0135561	0.38
s__Selenomonas_infelix|t__SGB5894	POLI/RAB27B	18_54457253_G_A	18	54457253	A	0.0774423	-0.0278448	0.0170674	0.1
s__GGB4308_SGB5895|t__SGB5895	POLI/RAB27B	18_54457253_G_A	18	54457253	A	0.0774423	0.00901847	0.0123558	0.47
s__Selenomonas_SGB5896|t__SGB5896	POLI/RAB27B	18_54457253_G_A	18	54457253	A	0.0774423	-0.0315763	0.012272	0.01
s__Selenomonas_sputigena|t__SGB5898_group	POLI/RAB27B	18_54457253_G_A	18	54457253	A	0.0774423	0.0081455	0.0147704	0.58
s__Selenomonas_SGB5900|t__SGB5900	POLI/RAB27B	18_54457253_G_A	18	54457253	A	0.0774423	0.0131436	0.0137494	0.34
s__Mycoplasma_orale|t__SGB5933	POLI/RAB27B	18_54457253_G_A	18	54457253	A	0.0774423	0.0197519	0.0122034	0.11
s__Mycoplasma_salivarium|t__SGB5934	POLI/RAB27B	18_54457253_G_A	18	54457253	A	0.0774423	0.00244204	0.0162049	0.88
s__GGB4333_SGB5935|t__SGB5935	POLI/RAB27B	18_54457253_G_A	18	54457253	A	0.0774423	0.00936081	0.0101727	0.36
s__Candidatus_Gracilibacteria_bacterium_HOT_871|t__SGB5977	POLI/RAB27B	18_54457253_G_A	18	54457253	A	0.0774423	-0.00577282	0.015336	0.71
s__Candidatus_Gracilibacteria_bacterium_GN02_872|t__SGB5978	POLI/RAB27B	18_54457253_G_A	18	54457253	A	0.0774423	-0.00694519	0.0172952	0.69
s__Fusobacterium_massiliense|t__SGB5987	POLI/RAB27B	18_54457253_G_A	18	54457253	A	0.0774423	0.00880819	0.0129296	0.5
s__Fusobacterium_pseudoperiodonticum|t__SGB5989_group	POLI/RAB27B	18_54457253_G_A	18	54457253	A	0.0774423	0.0180769	0.0109022	0.097
s__Fusobacterium_hwasookii|t__SGB5997	POLI/RAB27B	18_54457253_G_A	18	54457253	A	0.0774423	0.0377453	0.0147805	0.011
s__Fusobacterium_nucleatum|t__SGB6001	POLI/RAB27B	18_54457253_G_A	18	54457253	A	0.0774423	-0.0102317	0.0161487	0.53
s__Fusobacterium_nucleatum|t__SGB6007	POLI/RAB27B	18_54457253_G_A	18	54457253	A	0.0774423	-0.00185694	0.0133944	0.89
s__Fusobacterium_nucleatum|t__SGB6011	POLI/RAB27B	18_54457253_G_A	18	54457253	A	0.0774423	0.0361692	0.0169781	0.033
s__Fusobacterium_nucleatum|t__SGB6013	POLI/RAB27B	18_54457253_G_A	18	54457253	A	0.0774423	-0.023692	0.0121874	0.052
s__Fusobacterium_nucleatum|t__SGB6014	POLI/RAB27B	18_54457253_G_A	18	54457253	A	0.0774423	0.0203692	0.015438	0.19
s__GGB4393_SGB6047|t__SGB6047	POLI/RAB27B	18_54457253_G_A	18	54457253	A	0.0774423	0.00422681	0.0113061	0.71
s__GGB4393_SGB6048|t__SGB6048	POLI/RAB27B	18_54457253_G_A	18	54457253	A	0.0774423	0.0108425	0.0122659	0.38
s__Leptotrichia_sp_oral_taxon_221|t__SGB6050	POLI/RAB27B	18_54457253_G_A	18	54457253	A	0.0774423	0.0208129	0.0177912	0.24
s__Leptotrichia_sp_oral_taxon_218|t__SGB6052	POLI/RAB27B	18_54457253_G_A	18	54457253	A	0.0774423	-0.000328791	0.013062	0.98
s__Leptotrichia_sp_oral_taxon_498|t__SGB6053	POLI/RAB27B	18_54457253_G_A	18	54457253	A	0.0774423	-0.0327316	0.0139506	0.019
s__Leptotrichia_wadei|t__SGB6055	POLI/RAB27B	18_54457253_G_A	18	54457253	A	0.0774423	-0.0197429	0.0166195	0.23
s__Leptotrichia_buccalis|t__SGB6058	POLI/RAB27B	18_54457253_G_A	18	54457253	A	0.0774423	-0.00790502	0.014064	0.57
s__Leptotrichia_hongkongensis|t__SGB6059	POLI/RAB27B	18_54457253_G_A	18	54457253	A	0.0774423	-0.00592974	0.0151751	0.7
s__Leptotrichia_hofstadii|t__SGB6062	POLI/RAB27B	18_54457253_G_A	18	54457253	A	0.0774423	-0.0175049	0.0161098	0.28
s__Leptotrichia_massiliensis|t__SGB6063	POLI/RAB27B	18_54457253_G_A	18	54457253	A	0.0774423	-0.0149343	0.0171657	0.38
s__Leptotrichia_trevisanii|t__SGB6066	POLI/RAB27B	18_54457253_G_A	18	54457253	A	0.0774423	0.0156149	0.0171251	0.36
s__Leptotrichia_sp_oral_taxon_215|t__SGB6067	POLI/RAB27B	18_54457253_G_A	18	54457253	A	0.0774423	-0.000770722	0.0142161	0.96
s__Leptotrichia_SGB6069|t__SGB6069	POLI/RAB27B	18_54457253_G_A	18	54457253	A	0.0774423	0.018454	0.0144321	0.2
s__Leptotrichia_sp_oral_taxon_212|t__SGB6070	POLI/RAB27B	18_54457253_G_A	18	54457253	A	0.0774423	-0.022021	0.0152411	0.15
s__Pseudoleptotrichia_goodfellowii|t__SGB6073	POLI/RAB27B	18_54457253_G_A	18	54457253	A	0.0774423	0.0166065	0.0178685	0.35
s__GGB4400_SGB6074|t__SGB6074	POLI/RAB27B	18_54457253_G_A	18	54457253	A	0.0774423	-0.0291172	0.0144239	0.044
s__GGB4533_SGB6245|t__SGB6245	POLI/RAB27B	18_54457253_G_A	18	54457253	A	0.0774423	-0.0264756	0.0153078	0.084
s__GGB4533_SGB6246|t__SGB6246	POLI/RAB27B	18_54457253_G_A	18	54457253	A	0.0774423	-0.0328265	0.0179774	0.068
s__GGB4538_SGB6253|t__SGB6253	POLI/RAB27B	18_54457253_G_A	18	54457253	A	0.0774423	-0.0376898	0.0167856	0.025
s__GGB4538_SGB6256|t__SGB6256	POLI/RAB27B	18_54457253_G_A	18	54457253	A	0.0774423	-0.0265019	0.0165244	0.11
s__GGB45697_SGB63414|t__SGB63414	POLI/RAB27B	18_54457253_G_A	18	54457253	A	0.0774423	-0.0281708	0.0107331	0.0087
s__Granulicatella_SGB64171|t__SGB64171	POLI/RAB27B	18_54457253_G_A	18	54457253	A	0.0774423	0.0531382	0.0128128	3.4e-05
s__GGB4721_SGB6537|t__SGB6537	POLI/RAB27B	18_54457253_G_A	18	54457253	A	0.0774423	0.0292655	0.0129669	0.024
s__GGB4733_SGB6555|t__SGB6555	POLI/RAB27B	18_54457253_G_A	18	54457253	A	0.0774423	-0.010197	0.0132385	0.44
s__GGB4733_SGB6557|t__SGB6557	POLI/RAB27B	18_54457253_G_A	18	54457253	A	0.0774423	0.0630391	0.0168362	0.00018
s__GGB4783_SGB6619|t__SGB6619	POLI/RAB27B	18_54457253_G_A	18	54457253	A	0.0774423	-0.0063249	0.0123437	0.61
s__Peptostreptococcaceae_unclassified_SGB6622|t__SGB6622	POLI/RAB27B	18_54457253_G_A	18	54457253	A	0.0774423	0.0208796	0.0168682	0.22
s__Peptoanaerobacter_stomatis|t__SGB6624	POLI/RAB27B	18_54457253_G_A	18	54457253	A	0.0774423	-0.000209539	0.0116633	0.99
s__GGB4786_SGB6625|t__SGB6625	POLI/RAB27B	18_54457253_G_A	18	54457253	A	0.0774423	0.00123892	0.0124395	0.92
s__Eubacterium_nodatum|t__SGB6627	POLI/RAB27B	18_54457253_G_A	18	54457253	A	0.0774423	0.0030937	0.0110166	0.78
s__Filifactor_alocis|t__SGB6629	POLI/RAB27B	18_54457253_G_A	18	54457253	A	0.0774423	-0.0254937	0.0108668	0.019
s__Eggerthia_catenaformis|t__SGB6630	POLI/RAB27B	18_54457253_G_A	18	54457253	A	0.0774423	0.00658251	0.0124283	0.6
s__Johnsonella_ignava|t__SGB6631	POLI/RAB27B	18_54457253_G_A	18	54457253	A	0.0774423	-0.0254044	0.0141967	0.074
s__Parvimonas_SGB6649|t__SGB6649	POLI/RAB27B	18_54457253_G_A	18	54457253	A	0.0774423	-0.0124609	0.012019	0.3
s__Parvimonas_micra|t__SGB6653	POLI/RAB27B	18_54457253_G_A	18	54457253	A	0.0774423	0.010866	0.0126718	0.39
s__Parvimonas_sp_oral_taxon_110|t__SGB6654	POLI/RAB27B	18_54457253_G_A	18	54457253	A	0.0774423	0.030762	0.0179571	0.087
s__Bulleidia_extructa|t__SGB6820	POLI/RAB27B	18_54457253_G_A	18	54457253	A	0.0774423	-0.00957723	0.0135435	0.48
s__Solobacterium_moorei|t__SGB6826	POLI/RAB27B	18_54457253_G_A	18	54457253	A	0.0774423	0.015781	0.0145512	0.28
s__Solobacterium_SGB6828|t__SGB6828	POLI/RAB27B	18_54457253_G_A	18	54457253	A	0.0774423	-0.0163114	0.0150432	0.28
s__Solobacterium_SGB6829|t__SGB6829	POLI/RAB27B	18_54457253_G_A	18	54457253	A	0.0774423	0.0251478	0.0149197	0.092
s__Solobacterium_SGB6833|t__SGB6833	POLI/RAB27B	18_54457253_G_A	18	54457253	A	0.0774423	-0.0115908	0.0170235	0.5
s__Solobacterium_SGB6834|t__SGB6834	POLI/RAB27B	18_54457253_G_A	18	54457253	A	0.0774423	0.0041923	0.014141	0.77
s__GGB4936_SGB6888|t__SGB6888	POLI/RAB27B	18_54457253_G_A	18	54457253	A	0.0774423	-0.00254274	0.0114797	0.82
s__GGB4936_SGB6889|t__SGB6889	POLI/RAB27B	18_54457253_G_A	18	54457253	A	0.0774423	0.0007737	0.0132215	0.95
s__GGB4937_SGB6891|t__SGB6891	POLI/RAB27B	18_54457253_G_A	18	54457253	A	0.0774423	0.00650505	0.015129	0.67
s__SR1_bacterium_human_oral_taxon_HOT_345|t__SGB6893	POLI/RAB27B	18_54457253_G_A	18	54457253	A	0.0774423	0.00354168	0.0145923	0.81
s__GGB49229_SGB69060|t__SGB69060	POLI/RAB27B	18_54457253_G_A	18	54457253	A	0.0774423	0.00290639	0.00922543	0.75
s__Cardiobacterium_SGB69135|t__SGB69135	POLI/RAB27B	18_54457253_G_A	18	54457253	A	0.0774423	-0.00355806	0.0171071	0.84
s__Veillonella_SGB6928|t__SGB6928	POLI/RAB27B	18_54457253_G_A	18	54457253	A	0.0774423	-0.00549099	0.0146989	0.71
s__Catonella_SGB69305|t__SGB69305	POLI/RAB27B	18_54457253_G_A	18	54457253	A	0.0774423	-0.0124798	0.0134814	0.35
s__Veillonella_sp_3310|t__SGB6930	POLI/RAB27B	18_54457253_G_A	18	54457253	A	0.0774423	0.0221923	0.0153888	0.15
s__GGB49400_SGB69312|t__SGB69312	POLI/RAB27B	18_54457253_G_A	18	54457253	A	0.0774423	0.00440879	0.010681	0.68
s__Veillonella_sp_3627|t__SGB6934	POLI/RAB27B	18_54457253_G_A	18	54457253	A	0.0774423	-0.0448616	0.0134147	0.00083
s__GGB49434_SGB69353|t__SGB69353	POLI/RAB27B	18_54457253_G_A	18	54457253	A	0.0774423	-0.0203522	0.0146392	0.16
s__Veillonella_tobetsuensis|t__SGB6935	POLI/RAB27B	18_54457253_G_A	18	54457253	A	0.0774423	-0.00473171	0.0120077	0.69
s__Veillonella_atypica|t__SGB6936	POLI/RAB27B	18_54457253_G_A	18	54457253	A	0.0774423	-0.00284117	0.011596	0.81
s__Veillonella_parvula|t__SGB6939	POLI/RAB27B	18_54457253_G_A	18	54457253	A	0.0774423	-0.041165	0.0133766	0.0021
s__Treponema_SGB69443|t__SGB69443	POLI/RAB27B	18_54457253_G_A	18	54457253	A	0.0774423	-0.0167266	0.0116789	0.15
s__Treponema_SGB69453|t__SGB69453	POLI/RAB27B	18_54457253_G_A	18	54457253	A	0.0774423	0.0319194	0.0114364	0.0053
s__Veillonella_dispar|t__SGB6952	POLI/RAB27B	18_54457253_G_A	18	54457253	A	0.0774423	-0.00106737	0.0134288	0.94
s__Veillonella_rogosae|t__SGB6956	POLI/RAB27B	18_54457253_G_A	18	54457253	A	0.0774423	-0.0157221	0.0128245	0.22
s__Shuttleworthia_satelles|t__SGB7281	POLI/RAB27B	18_54457253_G_A	18	54457253	A	0.0774423	-0.00159747	0.0131627	0.9
s__Oribacterium_sp_oral_taxon_078|t__SGB7282	POLI/RAB27B	18_54457253_G_A	18	54457253	A	0.0774423	-0.00160166	0.0154786	0.92
s__Gemella_SGB7284|t__SGB7284	POLI/RAB27B	18_54457253_G_A	18	54457253	A	0.0774423	-0.0153982	0.0176321	0.38
s__Gemella_haemolysans|t__SGB7285_group	POLI/RAB27B	18_54457253_G_A	18	54457253	A	0.0774423	-0.0246409	0.0172426	0.15
s__Gemella_SGB7291|t__SGB7291	POLI/RAB27B	18_54457253_G_A	18	54457253	A	0.0774423	-0.0513829	0.0122543	2.8e-05
s__Gemella_morbillorum|t__SGB7295	POLI/RAB27B	18_54457253_G_A	18	54457253	A	0.0774423	-0.0317942	0.0157567	0.044
s__Gemella_sanguinis|t__SGB7298_group	POLI/RAB27B	18_54457253_G_A	18	54457253	A	0.0774423	-0.00368578	0.0149504	0.81
s__Peptostreptococcus_stomatis|t__SGB748	POLI/RAB27B	18_54457253_G_A	18	54457253	A	0.0774423	0.0229815	0.014439	0.11
s__Peptostreptococcus_SGB749|t__SGB749	POLI/RAB27B	18_54457253_G_A	18	54457253	A	0.0774423	0.00439161	0.0132081	0.74
s__TM7_phylum_sp_oral_taxon_351|t__SGB76214	POLI/RAB27B	18_54457253_G_A	18	54457253	A	0.0774423	-0.00573024	0.0156567	0.71
s__Candidatus_Saccharibacteria_bacterium_oral_taxon_488|t__SGB76275	POLI/RAB27B	18_54457253_G_A	18	54457253	A	0.0774423	0.00478426	0.0156214	0.76
s__GGB56136_SGB77485|t__SGB77485	POLI/RAB27B	18_54457253_G_A	18	54457253	A	0.0774423	-0.0157508	0.0118443	0.18
s__Leptotrichia_sp_oral_taxon_223|t__SGB77498	POLI/RAB27B	18_54457253_G_A	18	54457253	A	0.0774423	0.00477095	0.0148049	0.75
s__Staphylococcus_hominis|t__SGB7858	POLI/RAB27B	18_54457253_G_A	18	54457253	A	0.0774423	-0.00993513	0.0109695	0.37
s__Staphylococcus_epidermidis|t__SGB7865	POLI/RAB27B	18_54457253_G_A	18	54457253	A	0.0774423	-0.0171181	0.012042	0.16
s__Capnocytophaga_SGB78737|t__SGB78737	POLI/RAB27B	18_54457253_G_A	18	54457253	A	0.0774423	0.000251762	0.0132826	0.98
s__Lactococcus_cremoris|t__SGB7984	POLI/RAB27B	18_54457253_G_A	18	54457253	A	0.0774423	0.0108396	0.0139171	0.44
s__Lactococcus_lactis|t__SGB7985	POLI/RAB27B	18_54457253_G_A	18	54457253	A	0.0774423	-0.00202628	0.0144477	0.89
s__Streptococcus_mutans|t__SGB8000	POLI/RAB27B	18_54457253_G_A	18	54457253	A	0.0774423	-0.00210629	0.0142834	0.88
s__Streptococcus_thermophilus|t__SGB8002	POLI/RAB27B	18_54457253_G_A	18	54457253	A	0.0774423	-0.0109218	0.0166416	0.51
s__Streptococcus_vestibularis|t__SGB8003	POLI/RAB27B	18_54457253_G_A	18	54457253	A	0.0774423	0.00439768	0.0158611	0.78
s__Streptococcus_salivarius|t__SGB8005	POLI/RAB27B	18_54457253_G_A	18	54457253	A	0.0774423	-0.0218614	0.0114693	0.057
s__Streptococcus_salivarius|t__SGB8007_group	POLI/RAB27B	18_54457253_G_A	18	54457253	A	0.0774423	-0.00943999	0.0170445	0.58
s__Streptococcus_intermedius|t__SGB8025	POLI/RAB27B	18_54457253_G_A	18	54457253	A	0.0774423	0.00325141	0.018313	0.86
s__Treponema_sp_Marseille_Q4130|t__SGB80266	POLI/RAB27B	18_54457253_G_A	18	54457253	A	0.0774423	-0.0148447	0.0133793	0.27
s__Streptococcus_constellatus|t__SGB8026	POLI/RAB27B	18_54457253_G_A	18	54457253	A	0.0774423	0.00642059	0.0154582	0.68
s__Streptococcus_anginosus|t__SGB8028_group	POLI/RAB27B	18_54457253_G_A	18	54457253	A	0.0774423	0.0319828	0.0160691	0.047
s__Streptococcus_sanguinis|t__SGB8047_group	POLI/RAB27B	18_54457253_G_A	18	54457253	A	0.0774423	-0.0229684	0.0144761	0.11
s__Streptococcus_gordonii|t__SGB8053	POLI/RAB27B	18_54457253_G_A	18	54457253	A	0.0774423	-0.0488125	0.0160164	0.0023
s__Streptococcus_gordonii|t__SGB8054	POLI/RAB27B	18_54457253_G_A	18	54457253	A	0.0774423	-0.00250311	0.0168251	0.88
s__Streptococcus_rubneri|t__SGB8056	POLI/RAB27B	18_54457253_G_A	18	54457253	A	0.0774423	-0.0112485	0.0119087	0.34
s__Streptococcus_australis|t__SGB8059_group	POLI/RAB27B	18_54457253_G_A	18	54457253	A	0.0774423	0.0119623	0.0168742	0.48
s__Streptococcus_sp_F0442|t__SGB8067	POLI/RAB27B	18_54457253_G_A	18	54457253	A	0.0774423	-0.0225619	0.0165141	0.17
s__Streptococcus_parasanguinis|t__SGB8071	POLI/RAB27B	18_54457253_G_A	18	54457253	A	0.0774423	-0.0118871	0.0132598	0.37
s__Streptococcus_peroris|t__SGB8084	POLI/RAB27B	18_54457253_G_A	18	54457253	A	0.0774423	-0.00249976	0.0119501	0.83
s__Streptococcus_mitis|t__SGB8091	POLI/RAB27B	18_54457253_G_A	18	54457253	A	0.0774423	-0.0220038	0.0137718	0.11
s__Streptococcus_infantis|t__SGB8094	POLI/RAB27B	18_54457253_G_A	18	54457253	A	0.0774423	-0.0167894	0.0207776	0.42
s__Streptococcus_infantis|t__SGB8095	POLI/RAB27B	18_54457253_G_A	18	54457253	A	0.0774423	-0.00579064	0.016771	0.73
s__Streptococcus_oralis|t__SGB8130	POLI/RAB27B	18_54457253_G_A	18	54457253	A	0.0774423	-0.0345492	0.0170825	0.043
s__Streptococcus_pneumoniae|t__SGB8138	POLI/RAB27B	18_54457253_G_A	18	54457253	A	0.0774423	0.0193375	0.0154574	0.21
s__Streptococcus_mitis|t__SGB8154	POLI/RAB27B	18_54457253_G_A	18	54457253	A	0.0774423	0.145465	0.0202963	7.7e-13
s__Aggregatibacter_aphrophilus|t__SGB81674	POLI/RAB27B	18_54457253_G_A	18	54457253	A	0.0774423	-0.0275682	0.0178902	0.12
s__Streptococcus_mitis|t__SGB8168	POLI/RAB27B	18_54457253_G_A	18	54457253	A	0.0774423	0.119142	0.0167677	1.2e-12
s__Streptococcus_mitis|t__SGB8180_group	POLI/RAB27B	18_54457253_G_A	18	54457253	A	0.0774423	0.00765045	0.0126251	0.54
s__Abiotrophia_defectiva|t__SGB8235_group	POLI/RAB27B	18_54457253_G_A	18	54457253	A	0.0774423	-0.0339171	0.0156746	0.03
s__Abiotrophia_sp_HMSC24B09|t__SGB8236	POLI/RAB27B	18_54457253_G_A	18	54457253	A	0.0774423	0.00633994	0.0149062	0.67
s__Granulicatella_SGB8239|t__SGB8239_group	POLI/RAB27B	18_54457253_G_A	18	54457253	A	0.0774423	0.164574	0.0172616	1.5e-21
s__Granulicatella_SGB8244|t__SGB8244	POLI/RAB27B	18_54457253_G_A	18	54457253	A	0.0774423	-0.0451269	0.0149509	0.0025
s__Granulicatella_SGB8245|t__SGB8245	POLI/RAB27B	18_54457253_G_A	18	54457253	A	0.0774423	-0.0517214	0.011333	5e-06
s__Granulicatella_adiacens|t__SGB8249	POLI/RAB27B	18_54457253_G_A	18	54457253	A	0.0774423	-0.055608	0.0159585	0.00049
s__Granulicatella_SGB8255|t__SGB8255_group	POLI/RAB27B	18_54457253_G_A	18	54457253	A	0.0774423	0.00478746	0.0149508	0.75
s__Desulfobulbus_oralis|t__SGB8831	POLI/RAB27B	18_54457253_G_A	18	54457253	A	0.0774423	0.00711292	0.010711	0.51
s__GGB6646_SGB9384|t__SGB9384	POLI/RAB27B	18_54457253_G_A	18	54457253	A	0.0774423	0.0157202	0.015093	0.3
s__Cardiobacterium_SGB9417|t__SGB9417	POLI/RAB27B	18_54457253_G_A	18	54457253	A	0.0774423	-0.0034386	0.0158294	0.83
s__Cardiobacterium_hominis|t__SGB9418	POLI/RAB27B	18_54457253_G_A	18	54457253	A	0.0774423	0.0142258	0.0140095	0.31
s__Cardiobacterium_SGB9419|t__SGB9419	POLI/RAB27B	18_54457253_G_A	18	54457253	A	0.0774423	0.00390746	0.0167919	0.82
s__GGB6673_SGB9421|t__SGB9421	POLI/RAB27B	18_54457253_G_A	18	54457253	A	0.0774423	-0.00660193	0.0130152	0.61
s__Kingella_bonacorsii|t__SGB9422	POLI/RAB27B	18_54457253_G_A	18	54457253	A	0.0774423	-0.00156238	0.0161888	0.92
s__Kingella_SGB9424|t__SGB9424	POLI/RAB27B	18_54457253_G_A	18	54457253	A	0.0774423	-0.00323918	0.0158947	0.84
s__GGB6675_SGB9425|t__SGB9425	POLI/RAB27B	18_54457253_G_A	18	54457253	A	0.0774423	0.033463	0.0164517	0.042
s__Neisseria_bacilliformis|t__SGB9426	POLI/RAB27B	18_54457253_G_A	18	54457253	A	0.0774423	0.00697965	0.0140658	0.62
s__Eikenella_exigua|t__SGB9429	POLI/RAB27B	18_54457253_G_A	18	54457253	A	0.0774423	0.0156722	0.0136861	0.25
s__Eikenella_halliae|t__SGB9430	POLI/RAB27B	18_54457253_G_A	18	54457253	A	0.0774423	-0.00162182	0.0139867	0.91
s__Eikenella_corrodens|t__SGB9434_group	POLI/RAB27B	18_54457253_G_A	18	54457253	A	0.0774423	0.0274071	0.0166583	0.1
s__Kingella_denitrificans|t__SGB9437	POLI/RAB27B	18_54457253_G_A	18	54457253	A	0.0774423	-0.00691291	0.0167313	0.68
s__GGB6679_SGB9438|t__SGB9438	POLI/RAB27B	18_54457253_G_A	18	54457253	A	0.0774423	0.0136282	0.0151953	0.37
s__Neisseria_elongata|t__SGB9447	POLI/RAB27B	18_54457253_G_A	18	54457253	A	0.0774423	0.034724	0.0164539	0.035
s__Neisseria_subflava|t__SGB9450	POLI/RAB27B	18_54457253_G_A	18	54457253	A	0.0774423	0.0124569	0.0144741	0.39
s__Neisseria_cinerea|t__SGB9460	POLI/RAB27B	18_54457253_G_A	18	54457253	A	0.0774423	0.0761109	0.014072	6.3e-08
s__Neisseria_sp_oral_taxon_014|t__SGB9463	POLI/RAB27B	18_54457253_G_A	18	54457253	A	0.0774423	-0.0450395	0.0169926	0.008
s__Neisseria_sicca|t__SGB9467_group	POLI/RAB27B	18_54457253_G_A	18	54457253	A	0.0774423	-0.00994507	0.0171024	0.56
s__GGB6688_SGB9473|t__SGB9473	POLI/RAB27B	18_54457253_G_A	18	54457253	A	0.0774423	-0.014046	0.0179655	0.43
s__Simonsiella_muelleri|t__SGB9474	POLI/RAB27B	18_54457253_G_A	18	54457253	A	0.0774423	7.43444e-05	0.0157405	1
s__GGB4533_SGB94822|t__SGB94822	POLI/RAB27B	18_54457253_G_A	18	54457253	A	0.0774423	-0.00723556	0.0159546	0.65
s__Porphyromonas_sp_oral_taxon_275|t__SGB95299	POLI/RAB27B	18_54457253_G_A	18	54457253	A	0.0774423	0.0030691	0.0157589	0.85
s__GGB70946_SGB95408|t__SGB95408	POLI/RAB27B	18_54457253_G_A	18	54457253	A	0.0774423	-0.0300303	0.0112507	0.0076
s__Candidatus_Nanoperiomorbus_periodonticus|t__SGB95426	POLI/RAB27B	18_54457253_G_A	18	54457253	A	0.0774423	-0.000209448	0.0125374	0.99
s__Candidatus_Saccharibacteria_unclassified_SGB95587|t__SGB95587	POLI/RAB27B	18_54457253_G_A	18	54457253	A	0.0774423	-0.00716898	0.0182569	0.69
s__Candidatus_Saccharibacteria_unclassified_SGB95617|t__SGB95617	POLI/RAB27B	18_54457253_G_A	18	54457253	A	0.0774423	-0.0109875	0.0162196	0.5
s__Candidatus_Saccharibacteria_unclassified_SGB95710|t__SGB95710	POLI/RAB27B	18_54457253_G_A	18	54457253	A	0.0774423	0.0137883	0.0169072	0.41
s__Cryptobacterium_curtum|t__SGB962	POLI/RAB27B	18_54457253_G_A	18	54457253	A	0.0774423	0.0124207	0.0121163	0.31
s__Haemophilus_sputorum|t__SGB9631	POLI/RAB27B	18_54457253_G_A	18	54457253	A	0.0774423	-0.00298631	0.0178244	0.87
s__Haemophilus_parahaemolyticus|t__SGB9632	POLI/RAB27B	18_54457253_G_A	18	54457253	A	0.0774423	0.132112	0.0194636	1.1e-11
s__Haemophilus_paraphrohaemolyticus|t__SGB9634	POLI/RAB27B	18_54457253_G_A	18	54457253	A	0.0774423	0.0467856	0.0163873	0.0043
s__Campylobacter_SGB96391|t__SGB96391	POLI/RAB27B	18_54457253_G_A	18	54457253	A	0.0774423	0.00847104	0.0158745	0.59
s__Campylobacter_SGB96438|t__SGB96438	POLI/RAB27B	18_54457253_G_A	18	54457253	A	0.0774423	0.00556266	0.0181081	0.76
s__Oribacterium_SGB96486|t__SGB96486	POLI/RAB27B	18_54457253_G_A	18	54457253	A	0.0774423	0.0218518	0.0152421	0.15
s__Haemophilus_influenzae|t__SGB9648	POLI/RAB27B	18_54457253_G_A	18	54457253	A	0.0774423	-0.00797146	0.0157394	0.61
s__Haemophilus_haemolyticus|t__SGB9649	POLI/RAB27B	18_54457253_G_A	18	54457253	A	0.0774423	0.0126988	0.0181361	0.48
s__Lancefieldella_parvula|t__SGB964	POLI/RAB27B	18_54457253_G_A	18	54457253	A	0.0774423	0.0184867	0.0149953	0.22
s__Haemophilus_haemolyticus|t__SGB9652	POLI/RAB27B	18_54457253_G_A	18	54457253	A	0.0774423	-0.00949493	0.0173848	0.58
s__Oribacterium_SGB96555|t__SGB96555	POLI/RAB27B	18_54457253_G_A	18	54457253	A	0.0774423	-0.00102485	0.0137238	0.94
s__Haemophilus_parainfluenzae|t__SGB9657	POLI/RAB27B	18_54457253_G_A	18	54457253	A	0.0774423	-0.0338942	0.017207	0.049
s__Catonella_SGB96613|t__SGB96613	POLI/RAB27B	18_54457253_G_A	18	54457253	A	0.0774423	0.028652	0.0134708	0.033
s__Haemophilus_parainfluenzae|t__SGB9663_group	POLI/RAB27B	18_54457253_G_A	18	54457253	A	0.0774423	0.011769	0.0166003	0.48
s__Lancefieldella_parvula|t__SGB966	POLI/RAB27B	18_54457253_G_A	18	54457253	A	0.0774423	-0.00163829	0.01143	0.89
s__Veillonella_SGB96765|t__SGB96765	POLI/RAB27B	18_54457253_G_A	18	54457253	A	0.0774423	-0.0322279	0.0123333	0.009
s__Streptococcus_cristatus|t__SGB97158	POLI/RAB27B	18_54457253_G_A	18	54457253	A	0.0774423	-0.0535314	0.0177884	0.0026
s__GGB6813_SGB9727|t__SGB9727	POLI/RAB27B	18_54457253_G_A	18	54457253	A	0.0774423	-0.0205185	0.0163341	0.21
s__Aggregatibacter_SGB9728|t__SGB9728	POLI/RAB27B	18_54457253_G_A	18	54457253	A	0.0774423	-0.00789291	0.0140064	0.57
s__Aggregatibacter_kilianii|t__SGB9731	POLI/RAB27B	18_54457253_G_A	18	54457253	A	0.0774423	-0.0133279	0.0155163	0.39
s__Aggregatibacter_sp_2125159857|t__SGB9733	POLI/RAB27B	18_54457253_G_A	18	54457253	A	0.0774423	-0.0679675	0.017034	6.6e-05
s__Aggregatibacter_segnis|t__SGB9737_group	POLI/RAB27B	18_54457253_G_A	18	54457253	A	0.0774423	0.0265058	0.0169588	0.12
s__GGB71292_SGB97395|t__SGB97395	POLI/RAB27B	18_54457253_G_A	18	54457253	A	0.0774423	-0.00676402	0.0106973	0.53
s__GGB71303_SGB97507|t__SGB97507	POLI/RAB27B	18_54457253_G_A	18	54457253	A	0.0774423	0.00240552	0.0124764	0.85
s__GGB4533_SGB97508|t__SGB97508	POLI/RAB27B	18_54457253_G_A	18	54457253	A	0.0774423	0.00267468	0.014136	0.85
s__GGB1845_SGB97621|t__SGB97621	POLI/RAB27B	18_54457253_G_A	18	54457253	A	0.0774423	0.0676822	0.0140048	1.3e-06
s__GGB74353_SGB98242|t__SGB98242	POLI/RAB27B	18_54457253_G_A	18	54457253	A	0.0774423	-0.0166637	0.0135307	0.22
s__Prevotella_SGB98243|t__SGB98243	POLI/RAB27B	18_54457253_G_A	18	54457253	A	0.0774423	-0.00279602	0.0114849	0.81
s__Lancefieldella_rimae|t__SGB985	POLI/RAB27B	18_54457253_G_A	18	54457253	A	0.0774423	-0.00802666	0.0120621	0.51
s__Kingella_SGB99952|t__SGB99952	POLI/RAB27B	18_54457253_G_A	18	54457253	A	0.0774423	-0.0178334	0.0147467	0.23
c__Actinomycetia	FUT2	19_48703417_G_A	19	48703417	A	0.450515	-0.0229205	0.00917315	0.012
c__Alphaproteobacteria	FUT2	19_48703417_G_A	19	48703417	A	0.450515	0.00754568	0.00810542	0.35
c__Bacilli	FUT2	19_48703417_G_A	19	48703417	A	0.450515	0.0298487	0.00742762	5.9e-05
c__Bacteroidetes_unclassified	FUT2	19_48703417_G_A	19	48703417	A	0.450515	0.00341762	0.00841391	0.68
c__Bacteroidia	FUT2	19_48703417_G_A	19	48703417	A	0.450515	-0.0271339	0.00760344	0.00036
c__Betaproteobacteria	FUT2	19_48703417_G_A	19	48703417	A	0.450515	0.0027384	0.00774123	0.72
c__Candidatus_Absconditabacteria_unclassified	FUT2	19_48703417_G_A	19	48703417	A	0.450515	-0.0276434	0.00745774	0.00021
c__Candidatus_Gracilibacteria_unclassified	FUT2	19_48703417_G_A	19	48703417	A	0.450515	0.0257566	0.00843965	0.0023
c__Candidatus_Nanoperiomorbia	FUT2	19_48703417_G_A	19	48703417	A	0.450515	-0.00681617	0.00688277	0.32
c__Candidatus_Nanosyncoccalia	FUT2	19_48703417_G_A	19	48703417	A	0.450515	0.034013	0.0105553	0.0013
c__Candidatus_Saccharibacteria_unclassified	FUT2	19_48703417_G_A	19	48703417	A	0.450515	0.0104765	0.0100316	0.3
c__Candidatus_Saccharimonia	FUT2	19_48703417_G_A	19	48703417	A	0.450515	0.0118904	0.00784297	0.13
c__CFGB1021	FUT2	19_48703417_G_A	19	48703417	A	0.450515	-0.00384301	0.00631243	0.54
c__CFGB1056	FUT2	19_48703417_G_A	19	48703417	A	0.450515	0.00841194	0.00725779	0.25
c__CFGB12783	FUT2	19_48703417_G_A	19	48703417	A	0.450515	0.0155431	0.00716748	0.03
c__CFGB14224	FUT2	19_48703417_G_A	19	48703417	A	0.450515	-0.00142957	0.00697244	0.84
c__CFGB1534	FUT2	19_48703417_G_A	19	48703417	A	0.450515	-0.00801957	0.00829594	0.33
c__CFGB1762	FUT2	19_48703417_G_A	19	48703417	A	0.450515	0.0111408	0.00684899	0.1
c__CFGB1764	FUT2	19_48703417_G_A	19	48703417	A	0.450515	0.020764	0.00985223	0.035
c__CFGB1781	FUT2	19_48703417_G_A	19	48703417	A	0.450515	-0.0158426	0.00842532	0.06
c__CFGB2428	FUT2	19_48703417_G_A	19	48703417	A	0.450515	0.0166943	0.0083974	0.047
c__CFGB4196	FUT2	19_48703417_G_A	19	48703417	A	0.450515	-0.00494297	0.00836843	0.55
c__CFGB47554	FUT2	19_48703417_G_A	19	48703417	A	0.450515	-0.0052679	0.00506397	0.3
c__CFGB494	FUT2	19_48703417_G_A	19	48703417	A	0.450515	0.00987078	0.00757886	0.19
c__CFGB4967	FUT2	19_48703417_G_A	19	48703417	A	0.450515	-0.00502949	0.00586298	0.39
c__CFGB496	FUT2	19_48703417_G_A	19	48703417	A	0.450515	0.000567883	0.00835955	0.95
c__CFGB497	FUT2	19_48703417_G_A	19	48703417	A	0.450515	0.0121522	0.00670936	0.07
c__CFGB570	FUT2	19_48703417_G_A	19	48703417	A	0.450515	0.0160314	0.00708155	0.024
c__CFGB651	FUT2	19_48703417_G_A	19	48703417	A	0.450515	0.00603107	0.00653624	0.36
c__CFGB73294	FUT2	19_48703417_G_A	19	48703417	A	0.450515	0.00276433	0.00733706	0.71
c__CFGB76096	FUT2	19_48703417_G_A	19	48703417	A	0.450515	-0.00458344	0.00743032	0.54
c__CFGB76125	FUT2	19_48703417_G_A	19	48703417	A	0.450515	-0.00370641	0.00800554	0.64
c__CFGB76657	FUT2	19_48703417_G_A	19	48703417	A	0.450515	0.0114521	0.00667102	0.086
c__CFGB9314	FUT2	19_48703417_G_A	19	48703417	A	0.450515	-0.00937429	0.00826186	0.26
c__Clostridia	FUT2	19_48703417_G_A	19	48703417	A	0.450515	0.00792854	0.00712859	0.27
c__Coriobacteriia	FUT2	19_48703417_G_A	19	48703417	A	0.450515	-0.00826745	0.00631607	0.19
c__Deltaproteobacteria	FUT2	19_48703417_G_A	19	48703417	A	0.450515	-0.00126437	0.00639206	0.84
c__Epsilonproteobacteria	FUT2	19_48703417_G_A	19	48703417	A	0.450515	-0.011558	0.00887128	0.19
c__Erysipelotrichia	FUT2	19_48703417_G_A	19	48703417	A	0.450515	-0.00655514	0.00865002	0.45
c__Flavobacteriia	FUT2	19_48703417_G_A	19	48703417	A	0.450515	0.0196655	0.00765852	0.01
c__Fusobacteriia	FUT2	19_48703417_G_A	19	48703417	A	0.450515	-0.00783054	0.00912226	0.39
c__Gammaproteobacteria	FUT2	19_48703417_G_A	19	48703417	A	0.450515	0.0105608	0.00833034	0.2
c__Malasseziomycetes	FUT2	19_48703417_G_A	19	48703417	A	0.450515	0.00551714	0.0060876	0.36
c__Mollicutes	FUT2	19_48703417_G_A	19	48703417	A	0.450515	0.0109457	0.00780887	0.16
c__Negativicutes	FUT2	19_48703417_G_A	19	48703417	A	0.450515	0.00734845	0.00803891	0.36
c__Spirochaetia	FUT2	19_48703417_G_A	19	48703417	A	0.450515	-0.00401996	0.00593676	0.5
c__Synergistia	FUT2	19_48703417_G_A	19	48703417	A	0.450515	-0.00070547	0.00489842	0.89
c__Tissierellia	FUT2	19_48703417_G_A	19	48703417	A	0.450515	0.00595494	0.00823863	0.47
f__Actinomycetaceae	FUT2	19_48703417_G_A	19	48703417	A	0.450515	-0.00429841	0.00910924	0.64
f__Aerococcaceae	FUT2	19_48703417_G_A	19	48703417	A	0.450515	0.0193418	0.00751115	0.01
f__Atopobiaceae	FUT2	19_48703417_G_A	19	48703417	A	0.450515	-0.00815652	0.00635338	0.2
f__Bacillales_unclassified	FUT2	19_48703417_G_A	19	48703417	A	0.450515	0.0197853	0.00887063	0.026
f__Bacteroidaceae	FUT2	19_48703417_G_A	19	48703417	A	0.450515	0.002286	0.00652536	0.73
f__Bacteroidetes_unclassified	FUT2	19_48703417_G_A	19	48703417	A	0.450515	0.00341762	0.00841391	0.68
f__Bifidobacteriaceae	FUT2	19_48703417_G_A	19	48703417	A	0.450515	-0.00254241	0.00771784	0.74
f__Burkholderiaceae	FUT2	19_48703417_G_A	19	48703417	A	0.450515	0.00648504	0.00814484	0.43
f__Campylobacteraceae	FUT2	19_48703417_G_A	19	48703417	A	0.450515	-0.0115605	0.00887127	0.19
f__Candidatus_Absconditabacteria_unclassified	FUT2	19_48703417_G_A	19	48703417	A	0.450515	-0.0276434	0.00745774	0.00021
f__Candidatus_Gracilibacteria_unclassified	FUT2	19_48703417_G_A	19	48703417	A	0.450515	0.0257566	0.00843965	0.0023
f__Candidatus_Nanogingivalaceae	FUT2	19_48703417_G_A	19	48703417	A	0.450515	0.04301	0.0102978	3e-05
f__Candidatus_Nanoperiomorbaceae	FUT2	19_48703417_G_A	19	48703417	A	0.450515	-0.00681617	0.00688277	0.32
f__Candidatus_Nanosynbacteraceae	FUT2	19_48703417_G_A	19	48703417	A	0.450515	0.0272077	0.00959547	0.0046
f__Candidatus_Nanosyncoccacae	FUT2	19_48703417_G_A	19	48703417	A	0.450515	-0.0134806	0.011062	0.22
f__Candidatus_Saccharibacteria_unclassified	FUT2	19_48703417_G_A	19	48703417	A	0.450515	0.0104765	0.0100316	0.3
f__Candidatus_Sacchiramonaceae	FUT2	19_48703417_G_A	19	48703417	A	0.450515	-0.00220547	0.00784604	0.78
f__Cardiobacteriaceae	FUT2	19_48703417_G_A	19	48703417	A	0.450515	0.0117119	0.00677719	0.084
f__Carnobacteriaceae	FUT2	19_48703417_G_A	19	48703417	A	0.450515	-0.00500693	0.00874075	0.57
f__Cellulomonadaceae	FUT2	19_48703417_G_A	19	48703417	A	0.450515	0.0108483	0.00834182	0.19
f__Comamonadaceae	FUT2	19_48703417_G_A	19	48703417	A	0.450515	0.00559197	0.00885375	0.53
f__Coprobacillaceae	FUT2	19_48703417_G_A	19	48703417	A	0.450515	-0.00378341	0.0068771	0.58
f__Corynebacteriaceae	FUT2	19_48703417_G_A	19	48703417	A	0.450515	-0.00558772	0.00691532	0.42
f__Desulfobulbaceae	FUT2	19_48703417_G_A	19	48703417	A	0.450515	0.000714022	0.00587931	0.9
f__Eggerthellaceae	FUT2	19_48703417_G_A	19	48703417	A	0.450515	-0.00509943	0.00694371	0.46
f__Enterococcaceae	FUT2	19_48703417_G_A	19	48703417	A	0.450515	-0.018055	0.00871021	0.038
f__Erysipelotrichaceae	FUT2	19_48703417_G_A	19	48703417	A	0.450515	-0.00768201	0.00867132	0.38
f__Eubacteriales_Family_XIII_Incertae_Sedis	FUT2	19_48703417_G_A	19	48703417	A	0.450515	0.0060887	0.00730754	0.4
f__Eubacteriales_unclassified	FUT2	19_48703417_G_A	19	48703417	A	0.450515	-0.0226475	0.00682922	0.00091
f__FGB1021	FUT2	19_48703417_G_A	19	48703417	A	0.450515	-0.00384301	0.00631243	0.54
f__FGB1056	FUT2	19_48703417_G_A	19	48703417	A	0.450515	0.00841194	0.00725779	0.25
f__FGB12783	FUT2	19_48703417_G_A	19	48703417	A	0.450515	0.0155431	0.00716748	0.03
f__FGB14224	FUT2	19_48703417_G_A	19	48703417	A	0.450515	-0.00142957	0.00697244	0.84
f__FGB1534	FUT2	19_48703417_G_A	19	48703417	A	0.450515	-0.00801957	0.00829594	0.33
f__FGB1762	FUT2	19_48703417_G_A	19	48703417	A	0.450515	0.0111408	0.00684899	0.1
f__FGB1764	FUT2	19_48703417_G_A	19	48703417	A	0.450515	0.020764	0.00985223	0.035
f__FGB1781	FUT2	19_48703417_G_A	19	48703417	A	0.450515	-0.0158426	0.00842532	0.06
f__FGB2428	FUT2	19_48703417_G_A	19	48703417	A	0.450515	0.0166943	0.0083974	0.047
f__FGB4196	FUT2	19_48703417_G_A	19	48703417	A	0.450515	-0.00494297	0.00836843	0.55
f__FGB47554	FUT2	19_48703417_G_A	19	48703417	A	0.450515	-0.0052679	0.00506397	0.3
f__FGB494	FUT2	19_48703417_G_A	19	48703417	A	0.450515	0.00987078	0.00757886	0.19
f__FGB4967	FUT2	19_48703417_G_A	19	48703417	A	0.450515	-0.00502949	0.00586298	0.39
f__FGB496	FUT2	19_48703417_G_A	19	48703417	A	0.450515	0.000567883	0.00835955	0.95
f__FGB497	FUT2	19_48703417_G_A	19	48703417	A	0.450515	0.0121522	0.00670936	0.07
f__FGB570	FUT2	19_48703417_G_A	19	48703417	A	0.450515	0.0160314	0.00708155	0.024
f__FGB651	FUT2	19_48703417_G_A	19	48703417	A	0.450515	0.00603107	0.00653624	0.36
f__FGB73294	FUT2	19_48703417_G_A	19	48703417	A	0.450515	0.00276433	0.00733706	0.71
f__FGB76096	FUT2	19_48703417_G_A	19	48703417	A	0.450515	-0.00458344	0.00743032	0.54
f__FGB76125	FUT2	19_48703417_G_A	19	48703417	A	0.450515	-0.00370641	0.00800554	0.64
f__FGB76657	FUT2	19_48703417_G_A	19	48703417	A	0.450515	0.0114521	0.00667102	0.086
f__FGB9314	FUT2	19_48703417_G_A	19	48703417	A	0.450515	-0.00937429	0.00826186	0.26
f__Flavobacteriaceae	FUT2	19_48703417_G_A	19	48703417	A	0.450515	0.00847123	0.00665324	0.2
f__Fusobacteriaceae	FUT2	19_48703417_G_A	19	48703417	A	0.450515	-0.0082869	0.00803515	0.3
f__Lachnospiraceae	FUT2	19_48703417_G_A	19	48703417	A	0.450515	0.00327358	0.0075589	0.66
f__Lactobacillaceae	FUT2	19_48703417_G_A	19	48703417	A	0.450515	-0.0281088	0.00851686	0.00097
f__Leptotrichiaceae	FUT2	19_48703417_G_A	19	48703417	A	0.450515	-0.00419371	0.00938574	0.66
f__Malasseziaceae	FUT2	19_48703417_G_A	19	48703417	A	0.450515	0.00551714	0.0060876	0.36
f__Moraxellaceae	FUT2	19_48703417_G_A	19	48703417	A	0.450515	-0.0123017	0.00906	0.17
f__Mycoplasmataceae	FUT2	19_48703417_G_A	19	48703417	A	0.450515	0.0109223	0.0078082	0.16
f__Neisseriaceae	FUT2	19_48703417_G_A	19	48703417	A	0.450515	0.00407283	0.00817816	0.62
f__Pasteurellaceae	FUT2	19_48703417_G_A	19	48703417	A	0.450515	0.0132361	0.00815021	0.1
f__Peptoniphilaceae	FUT2	19_48703417_G_A	19	48703417	A	0.450515	0.00624901	0.00818487	0.45
f__Porphyromonadaceae	FUT2	19_48703417_G_A	19	48703417	A	0.450515	-0.0314823	0.0081639	0.00012
f__Prevotellaceae	FUT2	19_48703417_G_A	19	48703417	A	0.450515	-0.0203383	0.00664329	0.0022
f__Promicromonosporaceae	FUT2	19_48703417_G_A	19	48703417	A	0.450515	-0.0181875	0.00806076	0.024
f__Propionibacteriaceae	FUT2	19_48703417_G_A	19	48703417	A	0.450515	-0.0105826	0.00861941	0.22
f__Pseudomonadaceae	FUT2	19_48703417_G_A	19	48703417	A	0.450515	-0.00416513	0.00826144	0.61
f__Rhodocyclaceae	FUT2	19_48703417_G_A	19	48703417	A	0.450515	0.00318181	0.0071744	0.66
f__Selenomonadaceae	FUT2	19_48703417_G_A	19	48703417	A	0.450515	0.0151364	0.00743397	0.042
f__Staphylococcaceae	FUT2	19_48703417_G_A	19	48703417	A	0.450515	0.00608278	0.00747016	0.42
f__Streptococcaceae	FUT2	19_48703417_G_A	19	48703417	A	0.450515	0.0395166	0.00813494	1.2e-06
f__Synergistaceae	FUT2	19_48703417_G_A	19	48703417	A	0.450515	-0.00070547	0.00489842	0.89
f__Tannerellaceae	FUT2	19_48703417_G_A	19	48703417	A	0.450515	-0.0164801	0.00818735	0.044
f__Treponemataceae	FUT2	19_48703417_G_A	19	48703417	A	0.450515	-0.00402301	0.00593676	0.5
f__Veillonellaceae	FUT2	19_48703417_G_A	19	48703417	A	0.450515	0.00431799	0.00831279	0.6
f__Weeksellaceae	FUT2	19_48703417_G_A	19	48703417	A	0.450515	0.0304744	0.00928564	0.001
g__Abiotrophia	FUT2	19_48703417_G_A	19	48703417	A	0.450515	0.0196959	0.0075011	0.0086
g__Actinobaculum	FUT2	19_48703417_G_A	19	48703417	A	0.450515	-0.00907137	0.00984893	0.36
g__Actinomyces	FUT2	19_48703417_G_A	19	48703417	A	0.450515	-0.00545525	0.0091151	0.55
g__Aggregatibacter	FUT2	19_48703417_G_A	19	48703417	A	0.450515	-0.00107419	0.00842684	0.9
g__Alloprevotella	FUT2	19_48703417_G_A	19	48703417	A	0.450515	-0.00815386	0.00934556	0.38
g__Alloscardovia	FUT2	19_48703417_G_A	19	48703417	A	0.450515	0.0253171	0.00754244	0.00079
g__Anaeroglobus	FUT2	19_48703417_G_A	19	48703417	A	0.450515	0.0265795	0.0074747	0.00038
g__Arachnia	FUT2	19_48703417_G_A	19	48703417	A	0.450515	-0.0148412	0.00720213	0.039
g__Bacteroidetes_unclassified	FUT2	19_48703417_G_A	19	48703417	A	0.450515	0.00341762	0.00841391	0.68
g__Bifidobacterium	FUT2	19_48703417_G_A	19	48703417	A	0.450515	-0.0163924	0.00733365	0.025
g__Bulleidia	FUT2	19_48703417_G_A	19	48703417	A	0.450515	0.00260706	0.00743312	0.73
g__Campylobacter	FUT2	19_48703417_G_A	19	48703417	A	0.450515	-0.0123438	0.00883794	0.16
g__Candidatus_Absconditabacteria_unclassified	FUT2	19_48703417_G_A	19	48703417	A	0.450515	-0.013613	0.00780512	0.081
g__Candidatus_Gracilibacteria_unclassified	FUT2	19_48703417_G_A	19	48703417	A	0.450515	0.0237775	0.00853433	0.0053
g__Candidatus_Nanogingivalis	FUT2	19_48703417_G_A	19	48703417	A	0.450515	0.0263911	0.00868544	0.0024
g__Candidatus_Nanoperiomorbus	FUT2	19_48703417_G_A	19	48703417	A	0.450515	-0.00681617	0.00688277	0.32
g__Candidatus_Nanosynbacter	FUT2	19_48703417_G_A	19	48703417	A	0.450515	0.0272077	0.00959547	0.0046
g__Candidatus_Nanosyncoccus	FUT2	19_48703417_G_A	19	48703417	A	0.450515	-0.0134806	0.011062	0.22
g__Candidatus_Nanosynsacchari	FUT2	19_48703417_G_A	19	48703417	A	0.450515	-0.00220547	0.00784604	0.78
g__Candidatus_Saccharibacteria_unclassified	FUT2	19_48703417_G_A	19	48703417	A	0.450515	0.0156342	0.00939069	0.096
g__Capnocytophaga	FUT2	19_48703417_G_A	19	48703417	A	0.450515	0.0128089	0.00688933	0.063
g__Cardiobacterium	FUT2	19_48703417_G_A	19	48703417	A	0.450515	0.0116981	0.00677722	0.084
g__Catonella	FUT2	19_48703417_G_A	19	48703417	A	0.450515	0.00552577	0.00880414	0.53
g__Cellulomonas	FUT2	19_48703417_G_A	19	48703417	A	0.450515	0.0108483	0.00834182	0.19
g__Centipeda	FUT2	19_48703417_G_A	19	48703417	A	0.450515	0.000683832	0.00736255	0.93
g__Colibacter	FUT2	19_48703417_G_A	19	48703417	A	0.450515	-0.0114252	0.00707277	0.11
g__Corynebacterium	FUT2	19_48703417_G_A	19	48703417	A	0.450515	-0.00559482	0.00691512	0.42
g__Cryptobacterium	FUT2	19_48703417_G_A	19	48703417	A	0.450515	-0.015272	0.00665092	0.022
g__Cutibacterium	FUT2	19_48703417_G_A	19	48703417	A	0.450515	0.0149775	0.00876063	0.087
g__Desulfobulbus	FUT2	19_48703417_G_A	19	48703417	A	0.450515	0.000714022	0.00587931	0.9
g__Dialister	FUT2	19_48703417_G_A	19	48703417	A	0.450515	-0.0059901	0.0060131	0.32
g__Eggerthia	FUT2	19_48703417_G_A	19	48703417	A	0.450515	-0.00334588	0.00682145	0.62
g__Eikenella	FUT2	19_48703417_G_A	19	48703417	A	0.450515	0.00280577	0.00792189	0.72
g__Eubacteriales_Family_XIII_Incertae_Sedis_unclassified	FUT2	19_48703417_G_A	19	48703417	A	0.450515	0.00551771	0.00791861	0.49
g__Filifactor	FUT2	19_48703417_G_A	19	48703417	A	0.450515	0.00832826	0.00596527	0.16
g__Fretibacterium	FUT2	19_48703417_G_A	19	48703417	A	0.450515	0.000408022	0.0052831	0.94
g__Fusobacterium	FUT2	19_48703417_G_A	19	48703417	A	0.450515	-0.0077618	0.00793054	0.33
g__Gemella	FUT2	19_48703417_G_A	19	48703417	A	0.450515	0.0197776	0.00887071	0.026
g__GGB1022	FUT2	19_48703417_G_A	19	48703417	A	0.450515	0.0131346	0.00779379	0.092
g__GGB1025	FUT2	19_48703417_G_A	19	48703417	A	0.450515	0.000567883	0.00835955	0.95
g__GGB1026	FUT2	19_48703417_G_A	19	48703417	A	0.450515	0.0121522	0.00670936	0.07
g__GGB10485	FUT2	19_48703417_G_A	19	48703417	A	0.450515	-0.0180183	0.00870506	0.038
g__GGB10852	FUT2	19_48703417_G_A	19	48703417	A	0.450515	0.0021081	0.00526089	0.69
g__GGB1088	FUT2	19_48703417_G_A	19	48703417	A	0.450515	-0.00927823	0.00698233	0.18
g__GGB1144	FUT2	19_48703417_G_A	19	48703417	A	0.450515	0.000600323	0.00806688	0.94
g__GGB1186	FUT2	19_48703417_G_A	19	48703417	A	0.450515	0.0211697	0.00736181	0.004
g__GGB1202	FUT2	19_48703417_G_A	19	48703417	A	0.450515	-0.0058323	0.00698255	0.4
g__GGB1203	FUT2	19_48703417_G_A	19	48703417	A	0.450515	0.0228692	0.00697476	0.001
g__GGB12440	FUT2	19_48703417_G_A	19	48703417	A	0.450515	-0.0103127	0.00760398	0.18
g__GGB12441	FUT2	19_48703417_G_A	19	48703417	A	0.450515	-0.00494297	0.00836843	0.55
g__GGB12443	FUT2	19_48703417_G_A	19	48703417	A	0.450515	0.00551737	0.00880697	0.53
g__GGB12761	FUT2	19_48703417_G_A	19	48703417	A	0.450515	-0.0223895	0.00916805	0.015
g__GGB12763	FUT2	19_48703417_G_A	19	48703417	A	0.450515	-0.00937429	0.00826186	0.26
g__GGB12783	FUT2	19_48703417_G_A	19	48703417	A	0.450515	0.0148378	0.00690039	0.032
g__GGB12785	FUT2	19_48703417_G_A	19	48703417	A	0.450515	0.0338852	0.0105476	0.0013
g__GGB12786	FUT2	19_48703417_G_A	19	48703417	A	0.450515	0.00257227	0.00808754	0.75
g__GGB12787	FUT2	19_48703417_G_A	19	48703417	A	0.450515	0.00177346	0.00837005	0.83
g__GGB12788	FUT2	19_48703417_G_A	19	48703417	A	0.450515	-0.0117051	0.0111505	0.29
g__GGB12789	FUT2	19_48703417_G_A	19	48703417	A	0.450515	0.00224786	0.00934881	0.81
g__GGB12794	FUT2	19_48703417_G_A	19	48703417	A	0.450515	0.000445469	0.00920107	0.96
g__GGB1431	FUT2	19_48703417_G_A	19	48703417	A	0.450515	-0.00322319	0.00667455	0.63
g__GGB1473	FUT2	19_48703417_G_A	19	48703417	A	0.450515	-0.00375921	0.00856769	0.66
g__GGB1611	FUT2	19_48703417_G_A	19	48703417	A	0.450515	0.00603107	0.00653624	0.36
g__GGB1832	FUT2	19_48703417_G_A	19	48703417	A	0.450515	-0.00817705	0.00826979	0.32
g__GGB1833	FUT2	19_48703417_G_A	19	48703417	A	0.450515	-0.0059491	0.00903763	0.51
g__GGB1843	FUT2	19_48703417_G_A	19	48703417	A	0.450515	0.0023837	0.00846688	0.78
g__GGB1844	FUT2	19_48703417_G_A	19	48703417	A	0.450515	0.0338527	0.00949151	0.00036
g__GGB1845	FUT2	19_48703417_G_A	19	48703417	A	0.450515	0.0404584	0.00857383	2.4e-06
g__GGB2666	FUT2	19_48703417_G_A	19	48703417	A	0.450515	-0.00984063	0.0061684	0.11
g__GGB2671	FUT2	19_48703417_G_A	19	48703417	A	0.450515	-0.00392771	0.00631305	0.53
g__GGB2672	FUT2	19_48703417_G_A	19	48703417	A	0.450515	0.008554	0.00616109	0.17
g__GGB2674	FUT2	19_48703417_G_A	19	48703417	A	0.450515	0.00963344	0.00637782	0.13
g__GGB2722	FUT2	19_48703417_G_A	19	48703417	A	0.450515	0.00841194	0.00725779	0.25
g__GGB3385	FUT2	19_48703417_G_A	19	48703417	A	0.450515	0.000608019	0.00697305	0.93
g__GGB3388	FUT2	19_48703417_G_A	19	48703417	A	0.450515	-0.0171356	0.00829279	0.039
g__GGB3389	FUT2	19_48703417_G_A	19	48703417	A	0.450515	0.0178289	0.00797165	0.025
g__GGB3390	FUT2	19_48703417_G_A	19	48703417	A	0.450515	-0.000286767	0.00623018	0.96
g__GGB3886	FUT2	19_48703417_G_A	19	48703417	A	0.450515	-0.00801957	0.00829594	0.33
g__GGB38873	FUT2	19_48703417_G_A	19	48703417	A	0.450515	-0.00142957	0.00697244	0.84
g__GGB3887	FUT2	19_48703417_G_A	19	48703417	A	0.450515	-0.00188946	0.00732722	0.8
g__GGB4300	FUT2	19_48703417_G_A	19	48703417	A	0.450515	0.00276433	0.00733706	0.71
g__GGB4303	FUT2	19_48703417_G_A	19	48703417	A	0.450515	-0.00323084	0.00729919	0.66
g__GGB4308	FUT2	19_48703417_G_A	19	48703417	A	0.450515	-0.0103765	0.00678187	0.13
g__GGB4333	FUT2	19_48703417_G_A	19	48703417	A	0.450515	-0.00904649	0.00558434	0.11
g__GGB4393	FUT2	19_48703417_G_A	19	48703417	A	0.450515	-0.0076289	0.0064261	0.24
g__GGB4400	FUT2	19_48703417_G_A	19	48703417	A	0.450515	0.0195594	0.00791757	0.013
g__GGB4533	FUT2	19_48703417_G_A	19	48703417	A	0.450515	-0.00418568	0.00892244	0.64
g__GGB4538	FUT2	19_48703417_G_A	19	48703417	A	0.450515	0.0259917	0.010141	0.01
g__GGB45697	FUT2	19_48703417_G_A	19	48703417	A	0.450515	0.00771851	0.0065046	0.24
g__GGB4721	FUT2	19_48703417_G_A	19	48703417	A	0.450515	-0.00761983	0.00711763	0.28
g__GGB4733	FUT2	19_48703417_G_A	19	48703417	A	0.450515	-0.0158426	0.00842532	0.06
g__GGB4783	FUT2	19_48703417_G_A	19	48703417	A	0.450515	-0.00807124	0.00677674	0.23
g__GGB4786	FUT2	19_48703417_G_A	19	48703417	A	0.450515	0.0143878	0.00682866	0.035
g__GGB49229	FUT2	19_48703417_G_A	19	48703417	A	0.450515	-0.0052679	0.00506397	0.3
g__GGB4936	FUT2	19_48703417_G_A	19	48703417	A	0.450515	-0.015828	0.00734281	0.031
g__GGB4937	FUT2	19_48703417_G_A	19	48703417	A	0.450515	-0.0272099	0.00830568	0.0011
g__GGB49400	FUT2	19_48703417_G_A	19	48703417	A	0.450515	-0.00502949	0.00586298	0.39
g__GGB49434	FUT2	19_48703417_G_A	19	48703417	A	0.450515	-0.00162675	0.00803583	0.84
g__GGB56136	FUT2	19_48703417_G_A	19	48703417	A	0.450515	0.00027773	0.00650137	0.97
g__GGB6646	FUT2	19_48703417_G_A	19	48703417	A	0.450515	0.0166943	0.0083974	0.047
g__GGB6673	FUT2	19_48703417_G_A	19	48703417	A	0.450515	0.00289936	0.00714405	0.68
g__GGB6675	FUT2	19_48703417_G_A	19	48703417	A	0.450515	-0.00312873	0.00903231	0.73
g__GGB6679	FUT2	19_48703417_G_A	19	48703417	A	0.450515	-0.0069584	0.00834251	0.4
g__GGB6688	FUT2	19_48703417_G_A	19	48703417	A	0.450515	0.0195389	0.00985811	0.047
g__GGB6813	FUT2	19_48703417_G_A	19	48703417	A	0.450515	-0.0341312	0.00883034	0.00011
g__GGB70946	FUT2	19_48703417_G_A	19	48703417	A	0.450515	-0.0160985	0.00617611	0.0091
g__GGB7107	FUT2	19_48703417_G_A	19	48703417	A	0.450515	0.0114521	0.00667102	0.086
g__GGB71292	FUT2	19_48703417_G_A	19	48703417	A	0.450515	-0.0293876	0.00587147	5.6e-07
g__GGB71303	FUT2	19_48703417_G_A	19	48703417	A	0.450515	0.0111408	0.00684899	0.1
g__GGB74353	FUT2	19_48703417_G_A	19	48703417	A	0.450515	-0.0141616	0.00742758	0.057
g__GGB79977	FUT2	19_48703417_G_A	19	48703417	A	0.450515	-0.00370641	0.00800554	0.64
g__GGB9835	FUT2	19_48703417_G_A	19	48703417	A	0.450515	0.00176478	0.0075353	0.81
g__Granulicatella	FUT2	19_48703417_G_A	19	48703417	A	0.450515	-0.00473648	0.00874349	0.59
g__Haemophilus	FUT2	19_48703417_G_A	19	48703417	A	0.450515	0.0179141	0.00821562	0.029
g__Hallella	FUT2	19_48703417_G_A	19	48703417	A	0.450515	-0.00224305	0.00584353	0.7
g__Isoptericola	FUT2	19_48703417_G_A	19	48703417	A	0.450515	-0.0184065	0.0080548	0.022
g__Johnsonella	FUT2	19_48703417_G_A	19	48703417	A	0.450515	0.00588471	0.0077944	0.45
g__Kingella	FUT2	19_48703417_G_A	19	48703417	A	0.450515	-0.00952597	0.00911845	0.3
g__Lachnoanaerobaculum	FUT2	19_48703417_G_A	19	48703417	A	0.450515	-0.0168362	0.0103425	0.1
g__Lachnospiraceae_unclassified	FUT2	19_48703417_G_A	19	48703417	A	0.450515	0.00922586	0.00781295	0.24
g__Lactobacillus	FUT2	19_48703417_G_A	19	48703417	A	0.450515	-0.0301993	0.0082119	0.00024
g__Lactococcus	FUT2	19_48703417_G_A	19	48703417	A	0.450515	-0.0165472	0.00819579	0.043
g__Lancefieldella	FUT2	19_48703417_G_A	19	48703417	A	0.450515	-0.00751793	0.00631913	0.23
g__Lautropia	FUT2	19_48703417_G_A	19	48703417	A	0.450515	0.00429784	0.00809073	0.6
g__Leptotrichia	FUT2	19_48703417_G_A	19	48703417	A	0.450515	0.00427221	0.0093508	0.65
g__Limosilactobacillus	FUT2	19_48703417_G_A	19	48703417	A	0.450515	-0.0112418	0.00653199	0.085
g__Malassezia	FUT2	19_48703417_G_A	19	48703417	A	0.450515	0.00551714	0.0060876	0.36
g__Megasphaera	FUT2	19_48703417_G_A	19	48703417	A	0.450515	-0.00101621	0.0059389	0.86
g__Micrococcus	FUT2	19_48703417_G_A	19	48703417	A	0.450515	-0.0130431	0.0075067	0.082
g__Mogibacterium	FUT2	19_48703417_G_A	19	48703417	A	0.450515	0.000270959	0.00728811	0.97
g__Moraxella	FUT2	19_48703417_G_A	19	48703417	A	0.450515	-0.000460511	0.00809723	0.95
g__Mycoplasma	FUT2	19_48703417_G_A	19	48703417	A	0.450515	0.0163896	0.009159	0.074
g__Neisseria	FUT2	19_48703417_G_A	19	48703417	A	0.450515	0.00581326	0.00823729	0.48
g__Olsenella	FUT2	19_48703417_G_A	19	48703417	A	0.450515	-0.00492347	0.00673539	0.46
g__Oribacterium	FUT2	19_48703417_G_A	19	48703417	A	0.450515	0.000768603	0.00739713	0.92
g__Ottowia	FUT2	19_48703417_G_A	19	48703417	A	0.450515	0.0052329	0.00880571	0.55
g__Parascardovia	FUT2	19_48703417_G_A	19	48703417	A	0.450515	-0.0061703	0.00678691	0.36
g__Parvimonas	FUT2	19_48703417_G_A	19	48703417	A	0.450515	0.00801321	0.00802981	0.32
g__Pauljensenia	FUT2	19_48703417_G_A	19	48703417	A	0.450515	-0.0278998	0.00839218	0.00089
g__Peptidiphaga	FUT2	19_48703417_G_A	19	48703417	A	0.450515	0.0322403	0.00969952	0.00089
g__Peptoanaerobacter	FUT2	19_48703417_G_A	19	48703417	A	0.450515	0.00505656	0.00640234	0.43
g__Peptoniphilus	FUT2	19_48703417_G_A	19	48703417	A	0.450515	-0.00902551	0.00729762	0.22
g__Peptostreptococcaceae_unclassified	FUT2	19_48703417_G_A	19	48703417	A	0.450515	0.0181368	0.00886865	0.041
g__Peptostreptococcus	FUT2	19_48703417_G_A	19	48703417	A	0.450515	0.000590888	0.00801322	0.94
g__Phocaeicola	FUT2	19_48703417_G_A	19	48703417	A	0.450515	0.00473729	0.0063177	0.45
g__Porphyromonas	FUT2	19_48703417_G_A	19	48703417	A	0.450515	-0.0331134	0.00827139	6.2e-05
g__Prevotellaceae_unclassified	FUT2	19_48703417_G_A	19	48703417	A	0.450515	0.00470132	0.00674364	0.49
g__Prevotella	FUT2	19_48703417_G_A	19	48703417	A	0.450515	-0.0205453	0.00641132	0.0014
g__Propionibacterium	FUT2	19_48703417_G_A	19	48703417	A	0.450515	-0.00263344	0.00713727	0.71
g__Pseudoleptotrichia	FUT2	19_48703417_G_A	19	48703417	A	0.450515	0.000210492	0.00980832	0.98
g__Pseudomonas	FUT2	19_48703417_G_A	19	48703417	A	0.450515	-0.00386428	0.00825416	0.64
g__Rothia	FUT2	19_48703417_G_A	19	48703417	A	0.450515	-0.0233707	0.00984579	0.018
g__Scardovia	FUT2	19_48703417_G_A	19	48703417	A	0.450515	0.00657073	0.00837053	0.43
g__Schaalia	FUT2	19_48703417_G_A	19	48703417	A	0.450515	0.0107294	0.010718	0.32
g__Selenomonas	FUT2	19_48703417_G_A	19	48703417	A	0.450515	0.0172585	0.00742672	0.02
g__Shuttleworthia	FUT2	19_48703417_G_A	19	48703417	A	0.450515	-0.0146927	0.00722502	0.042
g__Simonsiella	FUT2	19_48703417_G_A	19	48703417	A	0.450515	-0.00427121	0.00864444	0.62
g__Slackia	FUT2	19_48703417_G_A	19	48703417	A	0.450515	-0.00197893	0.00716887	0.78
g__Solobacterium	FUT2	19_48703417_G_A	19	48703417	A	0.450515	-0.00734444	0.00827372	0.37
g__Staphylococcus	FUT2	19_48703417_G_A	19	48703417	A	0.450515	0.00506554	0.00745464	0.5
g__Stomatobaculum	FUT2	19_48703417_G_A	19	48703417	A	0.450515	0.0195066	0.00871981	0.025
g__Streptococcus	FUT2	19_48703417_G_A	19	48703417	A	0.450515	0.0399405	0.00810685	8.4e-07
g__Tannerella	FUT2	19_48703417_G_A	19	48703417	A	0.450515	-0.0163346	0.00818296	0.046
g__Treponema	FUT2	19_48703417_G_A	19	48703417	A	0.450515	-0.00205548	0.0061185	0.74
g__Veillonella	FUT2	19_48703417_G_A	19	48703417	A	0.450515	0.00368333	0.00880774	0.68
k__Bacteria	FUT2	19_48703417_G_A	19	48703417	A	0.450515	0.00328627	0.00720293	0.65
k__Eukaryota	FUT2	19_48703417_G_A	19	48703417	A	0.450515	-0.00153165	0.0071886	0.83
o__Actinomycetales	FUT2	19_48703417_G_A	19	48703417	A	0.450515	-0.00429841	0.00910924	0.64
o__Bacillales	FUT2	19_48703417_G_A	19	48703417	A	0.450515	0.0194944	0.00886283	0.028
o__Bacteroidales	FUT2	19_48703417_G_A	19	48703417	A	0.450515	-0.0271339	0.00760344	0.00036
o__Bacteroidetes_unclassified	FUT2	19_48703417_G_A	19	48703417	A	0.450515	0.00341762	0.00841391	0.68
o__Bifidobacteriales	FUT2	19_48703417_G_A	19	48703417	A	0.450515	-0.00254241	0.00771784	0.74
o__Burkholderiales	FUT2	19_48703417_G_A	19	48703417	A	0.450515	0.00842978	0.00808212	0.3
o__Campylobacterales	FUT2	19_48703417_G_A	19	48703417	A	0.450515	-0.011558	0.00887128	0.19
o__Candidatus_Absconditabacteria_unclassified	FUT2	19_48703417_G_A	19	48703417	A	0.450515	-0.0276434	0.00745774	0.00021
o__Candidatus_Gracilibacteria_unclassified	FUT2	19_48703417_G_A	19	48703417	A	0.450515	0.0257566	0.00843965	0.0023
o__Candidatus_Nanogingivales	FUT2	19_48703417_G_A	19	48703417	A	0.450515	0.04301	0.0102978	3e-05
o__Candidatus_Nanoperiomorbales	FUT2	19_48703417_G_A	19	48703417	A	0.450515	-0.00681617	0.00688277	0.32
o__Candidatus_Nanosynbacterales	FUT2	19_48703417_G_A	19	48703417	A	0.450515	0.0272077	0.00959547	0.0046
o__Candidatus_Nanosyncoccales	FUT2	19_48703417_G_A	19	48703417	A	0.450515	-0.0134806	0.011062	0.22
o__Candidatus_Saccharibacteria_unclassified	FUT2	19_48703417_G_A	19	48703417	A	0.450515	0.0104765	0.0100316	0.3
o__Candidatus_Saccharimonales	FUT2	19_48703417_G_A	19	48703417	A	0.450515	-0.00220547	0.00784604	0.78
o__Cardiobacteriales	FUT2	19_48703417_G_A	19	48703417	A	0.450515	0.0117119	0.00677719	0.084
o__Coriobacteriales	FUT2	19_48703417_G_A	19	48703417	A	0.450515	-0.0086027	0.00635881	0.18
o__Desulfobacterales	FUT2	19_48703417_G_A	19	48703417	A	0.450515	0.000714022	0.00587931	0.9
o__Eggerthellales	FUT2	19_48703417_G_A	19	48703417	A	0.450515	-0.00509943	0.00694371	0.46
o__Erysipelotrichales	FUT2	19_48703417_G_A	19	48703417	A	0.450515	-0.00655514	0.00865002	0.45
o__Eubacteriales	FUT2	19_48703417_G_A	19	48703417	A	0.450515	0.00794657	0.00712802	0.26
o__Flavobacteriales	FUT2	19_48703417_G_A	19	48703417	A	0.450515	0.0196655	0.00765852	0.01
o__Fusobacteriales	FUT2	19_48703417_G_A	19	48703417	A	0.450515	-0.00783054	0.00912226	0.39
o__Hyphomicrobiales	FUT2	19_48703417_G_A	19	48703417	A	0.450515	0.0115285	0.00735756	0.12
o__Lactobacillales	FUT2	19_48703417_G_A	19	48703417	A	0.450515	0.0299892	0.00733665	4.4e-05
o__Malasseziales	FUT2	19_48703417_G_A	19	48703417	A	0.450515	0.00551714	0.0060876	0.36
o__Moraxellales	FUT2	19_48703417_G_A	19	48703417	A	0.450515	-0.0123017	0.00906	0.17
o__Mycoplasmatales	FUT2	19_48703417_G_A	19	48703417	A	0.450515	0.0109223	0.0078082	0.16
o__Neisseriales	FUT2	19_48703417_G_A	19	48703417	A	0.450515	0.00407341	0.00817816	0.62
o__OFGB1021	FUT2	19_48703417_G_A	19	48703417	A	0.450515	-0.00384301	0.00631243	0.54
o__OFGB1056	FUT2	19_48703417_G_A	19	48703417	A	0.450515	0.00841194	0.00725779	0.25
o__OFGB12783	FUT2	19_48703417_G_A	19	48703417	A	0.450515	0.0155431	0.00716748	0.03
o__OFGB14224	FUT2	19_48703417_G_A	19	48703417	A	0.450515	-0.00142957	0.00697244	0.84
o__OFGB1534	FUT2	19_48703417_G_A	19	48703417	A	0.450515	-0.00801957	0.00829594	0.33
o__OFGB1762	FUT2	19_48703417_G_A	19	48703417	A	0.450515	0.0111408	0.00684899	0.1
o__OFGB1764	FUT2	19_48703417_G_A	19	48703417	A	0.450515	0.020764	0.00985223	0.035
o__OFGB1781	FUT2	19_48703417_G_A	19	48703417	A	0.450515	-0.0158426	0.00842532	0.06
o__OFGB2428	FUT2	19_48703417_G_A	19	48703417	A	0.450515	0.0166943	0.0083974	0.047
o__OFGB4196	FUT2	19_48703417_G_A	19	48703417	A	0.450515	-0.00494297	0.00836843	0.55
o__OFGB47554	FUT2	19_48703417_G_A	19	48703417	A	0.450515	-0.0052679	0.00506397	0.3
o__OFGB494	FUT2	19_48703417_G_A	19	48703417	A	0.450515	0.00987078	0.00757886	0.19
o__OFGB4967	FUT2	19_48703417_G_A	19	48703417	A	0.450515	-0.00502949	0.00586298	0.39
o__OFGB496	FUT2	19_48703417_G_A	19	48703417	A	0.450515	0.000567883	0.00835955	0.95
o__OFGB497	FUT2	19_48703417_G_A	19	48703417	A	0.450515	0.0121522	0.00670936	0.07
o__OFGB570	FUT2	19_48703417_G_A	19	48703417	A	0.450515	0.0160314	0.00708155	0.024
o__OFGB651	FUT2	19_48703417_G_A	19	48703417	A	0.450515	0.00603107	0.00653624	0.36
o__OFGB73294	FUT2	19_48703417_G_A	19	48703417	A	0.450515	0.00276433	0.00733706	0.71
o__OFGB76096	FUT2	19_48703417_G_A	19	48703417	A	0.450515	-0.00458344	0.00743032	0.54
o__OFGB76125	FUT2	19_48703417_G_A	19	48703417	A	0.450515	-0.00370641	0.00800554	0.64
o__OFGB76657	FUT2	19_48703417_G_A	19	48703417	A	0.450515	0.0114521	0.00667102	0.086
o__OFGB9314	FUT2	19_48703417_G_A	19	48703417	A	0.450515	-0.00937429	0.00826186	0.26
o__Pasteurellales	FUT2	19_48703417_G_A	19	48703417	A	0.450515	0.0132361	0.00815021	0.1
o__Propionibacteriales	FUT2	19_48703417_G_A	19	48703417	A	0.450515	-0.0105575	0.00861912	0.22
o__Pseudomonadales	FUT2	19_48703417_G_A	19	48703417	A	0.450515	-0.00416513	0.00826144	0.61
o__Rhodocyclales	FUT2	19_48703417_G_A	19	48703417	A	0.450515	0.00298551	0.00719007	0.68
o__Selenomonadales	FUT2	19_48703417_G_A	19	48703417	A	0.450515	0.0151364	0.00743397	0.042
o__Spirochaetales	FUT2	19_48703417_G_A	19	48703417	A	0.450515	-0.00402301	0.00593676	0.5
o__Synergistales	FUT2	19_48703417_G_A	19	48703417	A	0.450515	-0.00070547	0.00489842	0.89
o__Tissierellales	FUT2	19_48703417_G_A	19	48703417	A	0.450515	0.00624901	0.00818487	0.45
o__Veillonellales	FUT2	19_48703417_G_A	19	48703417	A	0.450515	0.00431799	0.00831279	0.6
p__Actinobacteria	FUT2	19_48703417_G_A	19	48703417	A	0.450515	-0.024438	0.00884193	0.0057
p__Bacteria_unclassified	FUT2	19_48703417_G_A	19	48703417	A	0.450515	0.0109408	0.00686614	0.11
p__Bacteroidetes	FUT2	19_48703417_G_A	19	48703417	A	0.450515	-0.0266563	0.00848377	0.0017
p__Basidiomycota	FUT2	19_48703417_G_A	19	48703417	A	0.450515	0.00551714	0.0060876	0.36
p__Candidatus_Absconditabacteria	FUT2	19_48703417_G_A	19	48703417	A	0.450515	-0.0276434	0.00745774	0.00021
p__Candidatus_Gracilibacteria	FUT2	19_48703417_G_A	19	48703417	A	0.450515	0.0257566	0.00843965	0.0023
p__Candidatus_Saccharibacteria	FUT2	19_48703417_G_A	19	48703417	A	0.450515	0.0248782	0.00992689	0.012
p__Firmicutes	FUT2	19_48703417_G_A	19	48703417	A	0.450515	0.0336681	0.0092266	0.00026
p__Fusobacteria	FUT2	19_48703417_G_A	19	48703417	A	0.450515	-0.00783091	0.00912223	0.39
p__Proteobacteria	FUT2	19_48703417_G_A	19	48703417	A	0.450515	0.00639716	0.00696738	0.36
p__Spirochaetes	FUT2	19_48703417_G_A	19	48703417	A	0.450515	-0.00434966	0.0059088	0.46
p__Synergistetes	FUT2	19_48703417_G_A	19	48703417	A	0.450515	-0.00070547	0.00489842	0.89
p__Tenericutes	FUT2	19_48703417_G_A	19	48703417	A	0.450515	-0.00534436	0.00859606	0.53
s__Abiotrophia_defectiva	FUT2	19_48703417_G_A	19	48703417	A	0.450515	0.0584959	0.00860329	1.1e-11
s__Abiotrophia_sp_HMSC24B09	FUT2	19_48703417_G_A	19	48703417	A	0.450515	-0.0115279	0.00818194	0.16
s__Actinobaculum_sp_oral_taxon_183	FUT2	19_48703417_G_A	19	48703417	A	0.450515	-0.00905993	0.0098494	0.36
s__Actinomyces_bouchesdurhonensis	FUT2	19_48703417_G_A	19	48703417	A	0.450515	-0.00173789	0.00753459	0.82
s__Actinomyces_dentalis	FUT2	19_48703417_G_A	19	48703417	A	0.450515	0.0023809	0.00748493	0.75
s__Actinomyces_gerencseriae	FUT2	19_48703417_G_A	19	48703417	A	0.450515	0.00629147	0.00953389	0.51
s__Actinomyces_graevenitzii	FUT2	19_48703417_G_A	19	48703417	A	0.450515	-0.0236017	0.00936267	0.012
s__Actinomyces_johnsonii	FUT2	19_48703417_G_A	19	48703417	A	0.450515	0.0221213	0.0092596	0.017
s__Actinomyces_massiliensis	FUT2	19_48703417_G_A	19	48703417	A	0.450515	0.0204015	0.00813225	0.012
s__Actinomyces_naeslundii	FUT2	19_48703417_G_A	19	48703417	A	0.450515	-0.0161997	0.00841557	0.054
s__Actinomyces_oris	FUT2	19_48703417_G_A	19	48703417	A	0.450515	0.013391	0.00810122	0.098
s__Actinomyces_SGB17132	FUT2	19_48703417_G_A	19	48703417	A	0.450515	0.0399634	0.00769439	2.1e-07
s__Actinomyces_SGB17154	FUT2	19_48703417_G_A	19	48703417	A	0.450515	-0.0120866	0.00907789	0.18
s__Actinomyces_SGB17157	FUT2	19_48703417_G_A	19	48703417	A	0.450515	-0.0409277	0.0105091	9.8e-05
s__Actinomyces_SGB17163	FUT2	19_48703417_G_A	19	48703417	A	0.450515	-0.00306949	0.0114097	0.79
s__Actinomyces_SGB17168	FUT2	19_48703417_G_A	19	48703417	A	0.450515	-0.00571894	0.00877457	0.51
s__Actinomyces_sp_HMSC035G02	FUT2	19_48703417_G_A	19	48703417	A	0.450515	0.0135162	0.0112151	0.23
s__Actinomyces_sp_HMT897	FUT2	19_48703417_G_A	19	48703417	A	0.450515	0.00277731	0.00827607	0.74
s__Actinomyces_sp_ICM47	FUT2	19_48703417_G_A	19	48703417	A	0.450515	0.017278	0.00933193	0.064
s__Actinomyces_sp_ICM58	FUT2	19_48703417_G_A	19	48703417	A	0.450515	-0.016689	0.0105056	0.11
s__Actinomyces_sp_Marseille_P3109	FUT2	19_48703417_G_A	19	48703417	A	0.450515	-0.0278303	0.00935702	0.0029
s__Actinomyces_sp_oral_taxon_170	FUT2	19_48703417_G_A	19	48703417	A	0.450515	-0.00922882	0.009755	0.34
s__Actinomyces_sp_oral_taxon_414	FUT2	19_48703417_G_A	19	48703417	A	0.450515	0.0114079	0.00759222	0.13
s__Actinomyces_sp_oral_taxon_448	FUT2	19_48703417_G_A	19	48703417	A	0.450515	0.0142058	0.00819711	0.083
s__Actinomyces_sp_ph3	FUT2	19_48703417_G_A	19	48703417	A	0.450515	0.0179625	0.00877487	0.041
s__Actinomyces_timonensis	FUT2	19_48703417_G_A	19	48703417	A	0.450515	-0.00597855	0.00752467	0.43
s__Aggregatibacter_aphrophilus	FUT2	19_48703417_G_A	19	48703417	A	0.450515	0.000647936	0.00981822	0.95
s__Aggregatibacter_kilianii	FUT2	19_48703417_G_A	19	48703417	A	0.450515	0.00960995	0.00851806	0.26
s__Aggregatibacter_segnis	FUT2	19_48703417_G_A	19	48703417	A	0.450515	0.00434672	0.00930592	0.64
s__Aggregatibacter_SGB9728	FUT2	19_48703417_G_A	19	48703417	A	0.450515	-0.0182774	0.00768938	0.017
s__Aggregatibacter_sp_2125159857	FUT2	19_48703417_G_A	19	48703417	A	0.450515	-0.00225505	0.00935038	0.81
s__Alloprevotella_SGB1410	FUT2	19_48703417_G_A	19	48703417	A	0.450515	-0.0141256	0.00724698	0.051
s__Alloprevotella_SGB1463	FUT2	19_48703417_G_A	19	48703417	A	0.450515	0.00241946	0.00767887	0.75
s__Alloprevotella_SGB1483	FUT2	19_48703417_G_A	19	48703417	A	0.450515	-0.00853573	0.00718028	0.23
s__Alloprevotella_SGB1484	FUT2	19_48703417_G_A	19	48703417	A	0.450515	-0.00922155	0.00716776	0.2
s__Alloprevotella_sp_Lung230	FUT2	19_48703417_G_A	19	48703417	A	0.450515	-0.00943432	0.00951421	0.32
s__Alloprevotella_sp_oral_taxon_473	FUT2	19_48703417_G_A	19	48703417	A	0.450515	-0.0114342	0.00889884	0.2
s__Alloprevotella_tannerae	FUT2	19_48703417_G_A	19	48703417	A	0.450515	-0.00104763	0.00777848	0.89
s__Alloscardovia_omnicolens	FUT2	19_48703417_G_A	19	48703417	A	0.450515	0.0253171	0.00754244	0.00079
s__Anaeroglobus_geminatus	FUT2	19_48703417_G_A	19	48703417	A	0.450515	0.0265795	0.0074747	0.00038
s__Arachnia_propionica	FUT2	19_48703417_G_A	19	48703417	A	0.450515	-0.0267236	0.00790167	0.00072
s__Arachnia_rubra	FUT2	19_48703417_G_A	19	48703417	A	0.450515	-0.0168827	0.00863937	0.051
s__Arachnia_SGB15898	FUT2	19_48703417_G_A	19	48703417	A	0.450515	0.00966092	0.00812458	0.23
s__Arachnia_SGB15899	FUT2	19_48703417_G_A	19	48703417	A	0.450515	-0.0241759	0.00860488	0.005
s__Arachnia_SGB15900	FUT2	19_48703417_G_A	19	48703417	A	0.450515	0.00283379	0.00710565	0.69
s__Bacteroidetes_oral_taxon_274	FUT2	19_48703417_G_A	19	48703417	A	0.450515	0.00299157	0.00862259	0.73
s__Bacteroidetes_unclassified_SGB1343	FUT2	19_48703417_G_A	19	48703417	A	0.450515	0.00493361	0.00788453	0.53
s__Bifidobacterium_dentium	FUT2	19_48703417_G_A	19	48703417	A	0.450515	-0.000922342	0.00693189	0.89
s__Bifidobacterium_longum	FUT2	19_48703417_G_A	19	48703417	A	0.450515	-0.0229872	0.0071734	0.0014
s__Bulleidia_extructa	FUT2	19_48703417_G_A	19	48703417	A	0.450515	0.00260706	0.00743312	0.73
s__Campylobacter_concisus	FUT2	19_48703417_G_A	19	48703417	A	0.450515	-0.00606063	0.0071251	0.39
s__Campylobacter_curvus	FUT2	19_48703417_G_A	19	48703417	A	0.450515	0.0188056	0.00839331	0.025
s__Campylobacter_gracilis	FUT2	19_48703417_G_A	19	48703417	A	0.450515	-0.00967	0.00760436	0.2
s__Campylobacter_rectus	FUT2	19_48703417_G_A	19	48703417	A	0.450515	-0.00481203	0.00717649	0.5
s__Campylobacter_SGB19292	FUT2	19_48703417_G_A	19	48703417	A	0.450515	0.0150296	0.00966831	0.12
s__Campylobacter_SGB19298	FUT2	19_48703417_G_A	19	48703417	A	0.450515	-0.0172739	0.00953611	0.07
s__Campylobacter_SGB19314	FUT2	19_48703417_G_A	19	48703417	A	0.450515	-0.00366893	0.00761928	0.63
s__Campylobacter_SGB19318	FUT2	19_48703417_G_A	19	48703417	A	0.450515	0.000727232	0.00857265	0.93
s__Campylobacter_SGB19319	FUT2	19_48703417_G_A	19	48703417	A	0.450515	0.00354209	0.0079822	0.66
s__Campylobacter_SGB19323	FUT2	19_48703417_G_A	19	48703417	A	0.450515	-0.0058369	0.00893412	0.51
s__Campylobacter_SGB19337	FUT2	19_48703417_G_A	19	48703417	A	0.450515	-0.00834375	0.00892487	0.35
s__Campylobacter_SGB19347	FUT2	19_48703417_G_A	19	48703417	A	0.450515	-0.0142073	0.00826017	0.085
s__Campylobacter_SGB96391	FUT2	19_48703417_G_A	19	48703417	A	0.450515	-0.0237132	0.00871546	0.0065
s__Campylobacter_SGB96438	FUT2	19_48703417_G_A	19	48703417	A	0.450515	0.00735479	0.00994083	0.46
s__Campylobacter_showae	FUT2	19_48703417_G_A	19	48703417	A	0.450515	-0.0155179	0.00837103	0.064
s__Candidatus_Gracilibacteria_bacterium_GN02_872	FUT2	19_48703417_G_A	19	48703417	A	0.450515	0.0053284	0.00949359	0.57
s__Candidatus_Gracilibacteria_bacterium_GN02_873	FUT2	19_48703417_G_A	19	48703417	A	0.450515	0.0168958	0.00801639	0.035
s__Candidatus_Gracilibacteria_bacterium_HOT_871	FUT2	19_48703417_G_A	19	48703417	A	0.450515	0.0194561	0.00842132	0.021
s__Candidatus_Nanogingivalis_gingivitcus	FUT2	19_48703417_G_A	19	48703417	A	0.450515	0.0263911	0.00868544	0.0024
s__Candidatus_Nanoperiomorbus_periodonticus	FUT2	19_48703417_G_A	19	48703417	A	0.450515	-0.00681617	0.00688277	0.32
s__Candidatus_Nanosynbacter_lyticus	FUT2	19_48703417_G_A	19	48703417	A	0.450515	-0.00331567	0.00921167	0.72
s__Candidatus_Nanosynbacter_SGB19887	FUT2	19_48703417_G_A	19	48703417	A	0.450515	0.0237882	0.00973251	0.015
s__Candidatus_Nanosynbacter_SGB19893	FUT2	19_48703417_G_A	19	48703417	A	0.450515	0.0159638	0.0104262	0.13
s__Candidatus_Nanosyncoccus_SGB19792	FUT2	19_48703417_G_A	19	48703417	A	0.450515	-0.00403751	0.00971097	0.68
s__Candidatus_Nanosyncoccus_SGB19793	FUT2	19_48703417_G_A	19	48703417	A	0.450515	-0.0129752	0.0106423	0.22
s__Candidatus_Nanosynsacchari_sp_TM7_ANC_38_39_G1_1	FUT2	19_48703417_G_A	19	48703417	A	0.450515	-0.00220547	0.00784604	0.78
s__Candidatus_Saccharibacteria_bacterium_oral_taxon_488	FUT2	19_48703417_G_A	19	48703417	A	0.450515	-0.0153003	0.00994694	0.12
s__Candidatus_Saccharibacteria_bacterium_oral_taxon_955	FUT2	19_48703417_G_A	19	48703417	A	0.450515	0.0168647	0.00934968	0.071
s__Candidatus_Saccharibacteria_unclassified_SGB19847	FUT2	19_48703417_G_A	19	48703417	A	0.450515	-0.00887166	0.00756788	0.24
s__Candidatus_Saccharibacteria_unclassified_SGB95587	FUT2	19_48703417_G_A	19	48703417	A	0.450515	0.00217836	0.0100219	0.83
s__Candidatus_Saccharibacteria_unclassified_SGB95617	FUT2	19_48703417_G_A	19	48703417	A	0.450515	-0.0204486	0.00890615	0.022
s__Candidatus_Saccharibacteria_unclassified_SGB95710	FUT2	19_48703417_G_A	19	48703417	A	0.450515	-0.00669021	0.00928169	0.47
s__Capnocytophaga_bilenii	FUT2	19_48703417_G_A	19	48703417	A	0.450515	0.00792837	0.00902355	0.38
s__Capnocytophaga_genosp_AHN8471	FUT2	19_48703417_G_A	19	48703417	A	0.450515	-0.00409609	0.0101089	0.69
s__Capnocytophaga_gingivalis	FUT2	19_48703417_G_A	19	48703417	A	0.450515	0.0151262	0.00971185	0.12
s__Capnocytophaga_granulosa	FUT2	19_48703417_G_A	19	48703417	A	0.450515	0.0127584	0.0094551	0.18
s__Capnocytophaga_leadbetteri	FUT2	19_48703417_G_A	19	48703417	A	0.450515	-0.0204092	0.00903594	0.024
s__Capnocytophaga_ochracea	FUT2	19_48703417_G_A	19	48703417	A	0.450515	0.0191332	0.0084428	0.023
s__Capnocytophaga_SGB2480	FUT2	19_48703417_G_A	19	48703417	A	0.450515	0.0153017	0.00956943	0.11
s__Capnocytophaga_SGB2499	FUT2	19_48703417_G_A	19	48703417	A	0.450515	-0.0179779	0.00798203	0.024
s__Capnocytophaga_SGB78737	FUT2	19_48703417_G_A	19	48703417	A	0.450515	0.00678464	0.00729227	0.35
s__Capnocytophaga_sp_oral_taxon_338	FUT2	19_48703417_G_A	19	48703417	A	0.450515	-0.0133115	0.00880051	0.13
s__Capnocytophaga_sp_oral_taxon_863	FUT2	19_48703417_G_A	19	48703417	A	0.450515	-0.00135469	0.00860665	0.87
s__Capnocytophaga_sputigena	FUT2	19_48703417_G_A	19	48703417	A	0.450515	0.0131544	0.00782831	0.093
s__Cardiobacterium_hominis	FUT2	19_48703417_G_A	19	48703417	A	0.450515	0.00398323	0.00768977	0.6
s__Cardiobacterium_SGB69135	FUT2	19_48703417_G_A	19	48703417	A	0.450515	0.000304461	0.0093908	0.97
s__Cardiobacterium_SGB9417	FUT2	19_48703417_G_A	19	48703417	A	0.450515	-7.40749e-05	0.00869391	0.99
s__Cardiobacterium_SGB9419	FUT2	19_48703417_G_A	19	48703417	A	0.450515	0.0183562	0.00921793	0.046
s__Catonella_massiliensis	FUT2	19_48703417_G_A	19	48703417	A	0.450515	0.0153899	0.00788707	0.051
s__Catonella_morbi	FUT2	19_48703417_G_A	19	48703417	A	0.450515	-6.80715e-05	0.00870448	0.99
s__Catonella_SGB4505	FUT2	19_48703417_G_A	19	48703417	A	0.450515	-0.0182743	0.00881125	0.038
s__Catonella_SGB69305	FUT2	19_48703417_G_A	19	48703417	A	0.450515	-0.00252539	0.00740093	0.73
s__Catonella_SGB96613	FUT2	19_48703417_G_A	19	48703417	A	0.450515	-0.0128047	0.00739441	0.083
s__Cellulomonas_flavigena	FUT2	19_48703417_G_A	19	48703417	A	0.450515	0.0108082	0.00834249	0.2
s__Centipeda_periodontii	FUT2	19_48703417_G_A	19	48703417	A	0.450515	0.000683832	0.00736255	0.93
s__Colibacter_massiliensis	FUT2	19_48703417_G_A	19	48703417	A	0.450515	-0.0114252	0.00707277	0.11
s__Corynebacterium_aurimucosum	FUT2	19_48703417_G_A	19	48703417	A	0.450515	-0.0189066	0.00617911	0.0022
s__Corynebacterium_durum	FUT2	19_48703417_G_A	19	48703417	A	0.450515	-0.0122828	0.00909069	0.18
s__Corynebacterium_matruchotii	FUT2	19_48703417_G_A	19	48703417	A	0.450515	0.00024517	0.00653678	0.97
s__Cryptobacterium_curtum	FUT2	19_48703417_G_A	19	48703417	A	0.450515	-0.015272	0.00665092	0.022
s__Cutibacterium_acnes	FUT2	19_48703417_G_A	19	48703417	A	0.450515	0.0149252	0.00881157	0.09
s__Desulfobulbus_oralis	FUT2	19_48703417_G_A	19	48703417	A	0.450515	0.000714022	0.00587931	0.9
s__Dialister_invisus	FUT2	19_48703417_G_A	19	48703417	A	0.450515	-0.00998481	0.00687379	0.15
s__Dialister_micraerophilus	FUT2	19_48703417_G_A	19	48703417	A	0.450515	0.00373085	0.00727199	0.61
s__Dialister_pneumosintes	FUT2	19_48703417_G_A	19	48703417	A	0.450515	0.0137286	0.0064678	0.034
s__Eggerthia_catenaformis	FUT2	19_48703417_G_A	19	48703417	A	0.450515	-0.00334588	0.00682145	0.62
s__Eikenella_corrodens	FUT2	19_48703417_G_A	19	48703417	A	0.450515	0.00214142	0.00913941	0.81
s__Eikenella_exigua	FUT2	19_48703417_G_A	19	48703417	A	0.450515	0.00126128	0.00751297	0.87
s__Eikenella_halliae	FUT2	19_48703417_G_A	19	48703417	A	0.450515	0.0019464	0.00767843	0.8
s__Eubacterium_brachy	FUT2	19_48703417_G_A	19	48703417	A	0.450515	0.00419265	0.00821148	0.61
s__Eubacterium_infirmum	FUT2	19_48703417_G_A	19	48703417	A	0.450515	-0.00339537	0.00674454	0.61
s__Eubacterium_nodatum	FUT2	19_48703417_G_A	19	48703417	A	0.450515	-0.0059951	0.00604773	0.32
s__Eubacterium_saphenum	FUT2	19_48703417_G_A	19	48703417	A	0.450515	-0.00459382	0.00572174	0.42
s__Eubacterium_sulci	FUT2	19_48703417_G_A	19	48703417	A	0.450515	0.0114339	0.00703356	0.1
s__Filifactor_alocis	FUT2	19_48703417_G_A	19	48703417	A	0.450515	0.00832826	0.00596527	0.16
s__Fretibacterium_fastidiosum	FUT2	19_48703417_G_A	19	48703417	A	0.450515	0.00212013	0.00524375	0.69
s__Fusobacterium_hwasookii	FUT2	19_48703417_G_A	19	48703417	A	0.450515	-0.00378571	0.00811316	0.64
s__Fusobacterium_massiliense	FUT2	19_48703417_G_A	19	48703417	A	0.450515	0.0232828	0.00709818	0.001
s__Fusobacterium_nucleatum	FUT2	19_48703417_G_A	19	48703417	A	0.450515	-0.00317175	0.00677914	0.64
s__Fusobacterium_pseudoperiodonticum	FUT2	19_48703417_G_A	19	48703417	A	0.450515	-0.000554866	0.00598391	0.93
s__Gemella_haemolysans	FUT2	19_48703417_G_A	19	48703417	A	0.450515	0.0205726	0.00946471	0.03
s__Gemella_morbillorum	FUT2	19_48703417_G_A	19	48703417	A	0.450515	0.00635877	0.00865104	0.46
s__Gemella_sanguinis	FUT2	19_48703417_G_A	19	48703417	A	0.450515	-0.0046496	0.00820621	0.57
s__Gemella_SGB47116	FUT2	19_48703417_G_A	19	48703417	A	0.450515	0.00183447	0.00993651	0.85
s__Gemella_SGB7284	FUT2	19_48703417_G_A	19	48703417	A	0.450515	-0.0238951	0.00967581	0.014
s__Gemella_SGB7291	FUT2	19_48703417_G_A	19	48703417	A	0.450515	0.0302011	0.00672782	7.2e-06
s__GGB1022_SGB1315	FUT2	19_48703417_G_A	19	48703417	A	0.450515	0.0101364	0.00805914	0.21
s__GGB1025_SGB1319	FUT2	19_48703417_G_A	19	48703417	A	0.450515	-0.000266341	0.00858262	0.98
s__GGB1025_SGB1320	FUT2	19_48703417_G_A	19	48703417	A	0.450515	0.00163526	0.00782959	0.83
s__GGB1026_SGB1321	FUT2	19_48703417_G_A	19	48703417	A	0.450515	0.0121522	0.00670936	0.07
s__GGB10485_SGB49305	FUT2	19_48703417_G_A	19	48703417	A	0.450515	-0.0180183	0.00870506	0.038
s__GGB10852_SGB17521	FUT2	19_48703417_G_A	19	48703417	A	0.450515	-0.00205512	0.00536971	0.7
s__GGB10852_SGB17523	FUT2	19_48703417_G_A	19	48703417	A	0.450515	0.0055348	0.00640342	0.39
s__GGB1088_SGB1395	FUT2	19_48703417_G_A	19	48703417	A	0.450515	-0.00927823	0.00698233	0.18
s__GGB1144_SGB1468	FUT2	19_48703417_G_A	19	48703417	A	0.450515	-0.0145269	0.00841225	0.084
s__GGB1144_SGB1469	FUT2	19_48703417_G_A	19	48703417	A	0.450515	0.00529046	0.00814937	0.52
s__GGB1186_SGB1534	FUT2	19_48703417_G_A	19	48703417	A	0.450515	0.0211697	0.00736181	0.004
s__GGB1202_SGB1566	FUT2	19_48703417_G_A	19	48703417	A	0.450515	0.00395497	0.00577912	0.49
s__GGB1202_SGB1567	FUT2	19_48703417_G_A	19	48703417	A	0.450515	-0.00277904	0.00693318	0.69
s__GGB1203_SGB1568	FUT2	19_48703417_G_A	19	48703417	A	0.450515	0.0228692	0.00697476	0.001
s__GGB12440_SGB19288	FUT2	19_48703417_G_A	19	48703417	A	0.450515	-0.0103127	0.00760398	0.18
s__GGB12441_SGB19290	FUT2	19_48703417_G_A	19	48703417	A	0.450515	-0.00494297	0.00836843	0.55
s__GGB12443_SGB19313	FUT2	19_48703417_G_A	19	48703417	A	0.450515	0.00551737	0.00880697	0.53
s__GGB12761_SGB19791	FUT2	19_48703417_G_A	19	48703417	A	0.450515	-0.0223895	0.00916805	0.015
s__GGB12763_SGB19797	FUT2	19_48703417_G_A	19	48703417	A	0.450515	-0.00937429	0.00826186	0.26
s__GGB12783_SGB19821	FUT2	19_48703417_G_A	19	48703417	A	0.450515	0.0148378	0.00690039	0.032
s__GGB12785_SGB19823	FUT2	19_48703417_G_A	19	48703417	A	0.450515	0.0210573	0.0100623	0.036
s__GGB12785_SGB19824	FUT2	19_48703417_G_A	19	48703417	A	0.450515	-0.0211372	0.0087773	0.016
s__GGB12785_SGB19825	FUT2	19_48703417_G_A	19	48703417	A	0.450515	0.0223269	0.00949414	0.019
s__GGB12785_SGB19827	FUT2	19_48703417_G_A	19	48703417	A	0.450515	0.0245238	0.00966407	0.011
s__GGB12786_SGB19828	FUT2	19_48703417_G_A	19	48703417	A	0.450515	0.00257227	0.00808754	0.75
s__GGB12788_SGB19832	FUT2	19_48703417_G_A	19	48703417	A	0.450515	0.0232698	0.00983542	0.018
s__GGB12788_SGB19833	FUT2	19_48703417_G_A	19	48703417	A	0.450515	-0.00382355	0.00942709	0.69
s__GGB12788_SGB19838	FUT2	19_48703417_G_A	19	48703417	A	0.450515	-0.0150155	0.0109531	0.17
s__GGB12789_SGB19843	FUT2	19_48703417_G_A	19	48703417	A	0.450515	0.00224786	0.00934881	0.81
s__GGB12794_SGB19881	FUT2	19_48703417_G_A	19	48703417	A	0.450515	0.000445469	0.00920107	0.96
s__GGB1431_SGB1972	FUT2	19_48703417_G_A	19	48703417	A	0.450515	-0.00322319	0.00667455	0.63
s__GGB1473_SGB2039	FUT2	19_48703417_G_A	19	48703417	A	0.450515	-0.00375921	0.00856769	0.66
s__GGB1611_SGB2208	FUT2	19_48703417_G_A	19	48703417	A	0.450515	0.00603107	0.00653624	0.36
s__GGB1832_SGB2476	FUT2	19_48703417_G_A	19	48703417	A	0.450515	-0.00817705	0.00826979	0.32
s__GGB1833_SGB2477	FUT2	19_48703417_G_A	19	48703417	A	0.450515	-0.0059491	0.00903763	0.51
s__GGB1843_SGB2516	FUT2	19_48703417_G_A	19	48703417	A	0.450515	-0.00711803	0.00811379	0.38
s__GGB1843_SGB2524	FUT2	19_48703417_G_A	19	48703417	A	0.450515	0.0145185	0.00807618	0.072
s__GGB1844_SGB2532	FUT2	19_48703417_G_A	19	48703417	A	0.450515	0.0338527	0.00949151	0.00036
s__GGB1845_SGB2533	FUT2	19_48703417_G_A	19	48703417	A	0.450515	0.0380766	0.0089988	2.3e-05
s__GGB1845_SGB97621	FUT2	19_48703417_G_A	19	48703417	A	0.450515	0.0312974	0.00768779	4.7e-05
s__GGB2666_SGB3592	FUT2	19_48703417_G_A	19	48703417	A	0.450515	-0.00736393	0.0064154	0.25
s__GGB2672_SGB3600	FUT2	19_48703417_G_A	19	48703417	A	0.450515	0.008554	0.00616109	0.17
s__GGB2674_SGB3609	FUT2	19_48703417_G_A	19	48703417	A	0.450515	0.00963344	0.00637782	0.13
s__GGB2722_SGB3663	FUT2	19_48703417_G_A	19	48703417	A	0.450515	0.00841194	0.00725779	0.25
s__GGB3385_SGB4471	FUT2	19_48703417_G_A	19	48703417	A	0.450515	-0.000744228	0.00591426	0.9
s__GGB3385_SGB4472	FUT2	19_48703417_G_A	19	48703417	A	0.450515	0.0118375	0.00774223	0.13
s__GGB3385_SGB4473	FUT2	19_48703417_G_A	19	48703417	A	0.450515	-0.00884631	0.00817791	0.28
s__GGB3388_SGB4476	FUT2	19_48703417_G_A	19	48703417	A	0.450515	-0.0171356	0.00829279	0.039
s__GGB3389_SGB4477	FUT2	19_48703417_G_A	19	48703417	A	0.450515	0.0178289	0.00797165	0.025
s__GGB3390_SGB4478	FUT2	19_48703417_G_A	19	48703417	A	0.450515	-0.000286767	0.00623018	0.96
s__GGB3886_SGB5269	FUT2	19_48703417_G_A	19	48703417	A	0.450515	-0.00801957	0.00829594	0.33
s__GGB38873_SGB47522	FUT2	19_48703417_G_A	19	48703417	A	0.450515	-0.00142957	0.00697244	0.84
s__GGB3887_SGB5270	FUT2	19_48703417_G_A	19	48703417	A	0.450515	-0.00188946	0.00732722	0.8
s__GGB4300_SGB5873	FUT2	19_48703417_G_A	19	48703417	A	0.450515	0.00276433	0.00733706	0.71
s__GGB4303_SGB5876	FUT2	19_48703417_G_A	19	48703417	A	0.450515	-0.00323084	0.00729919	0.66
s__GGB4308_SGB5895	FUT2	19_48703417_G_A	19	48703417	A	0.450515	-0.0103765	0.00678187	0.13
s__GGB4333_SGB5935	FUT2	19_48703417_G_A	19	48703417	A	0.450515	-0.00904649	0.00558434	0.11
s__GGB4393_SGB6047	FUT2	19_48703417_G_A	19	48703417	A	0.450515	0.00394487	0.00620557	0.52
s__GGB4393_SGB6048	FUT2	19_48703417_G_A	19	48703417	A	0.450515	-0.00667874	0.00673205	0.32
s__GGB4400_SGB6074	FUT2	19_48703417_G_A	19	48703417	A	0.450515	0.0195594	0.00791757	0.013
s__GGB4533_SGB6245	FUT2	19_48703417_G_A	19	48703417	A	0.450515	0.00571589	0.00840481	0.5
s__GGB4533_SGB6246	FUT2	19_48703417_G_A	19	48703417	A	0.450515	-0.00746567	0.00986697	0.45
s__GGB4533_SGB94822	FUT2	19_48703417_G_A	19	48703417	A	0.450515	-0.00890333	0.00875858	0.31
s__GGB4533_SGB97508	FUT2	19_48703417_G_A	19	48703417	A	0.450515	0.00911853	0.0077602	0.24
s__GGB4538_SGB6253	FUT2	19_48703417_G_A	19	48703417	A	0.450515	0.00790201	0.00921352	0.39
s__GGB4538_SGB6256	FUT2	19_48703417_G_A	19	48703417	A	0.450515	0.0230833	0.00907198	0.011
s__GGB45697_SGB2042	FUT2	19_48703417_G_A	19	48703417	A	0.450515	0.020152	0.00654759	0.0021
s__GGB45697_SGB63414	FUT2	19_48703417_G_A	19	48703417	A	0.450515	-0.0116549	0.00589049	0.048
s__GGB4721_SGB6537	FUT2	19_48703417_G_A	19	48703417	A	0.450515	-0.00761983	0.00711763	0.28
s__GGB4733_SGB6555	FUT2	19_48703417_G_A	19	48703417	A	0.450515	-0.00597655	0.00727027	0.41
s__GGB4733_SGB6557	FUT2	19_48703417_G_A	19	48703417	A	0.450515	-0.0168806	0.00924401	0.068
s__GGB4783_SGB6619	FUT2	19_48703417_G_A	19	48703417	A	0.450515	-0.00807124	0.00677674	0.23
s__GGB4786_SGB6625	FUT2	19_48703417_G_A	19	48703417	A	0.450515	0.0143878	0.00682866	0.035
s__GGB49229_SGB69060	FUT2	19_48703417_G_A	19	48703417	A	0.450515	-0.0052679	0.00506397	0.3
s__GGB4936_SGB6888	FUT2	19_48703417_G_A	19	48703417	A	0.450515	-0.000574587	0.00630193	0.93
s__GGB4936_SGB6889	FUT2	19_48703417_G_A	19	48703417	A	0.450515	-0.011887	0.00725653	0.1
s__GGB4937_SGB6891	FUT2	19_48703417_G_A	19	48703417	A	0.450515	-0.0272099	0.00830568	0.0011
s__GGB49400_SGB69312	FUT2	19_48703417_G_A	19	48703417	A	0.450515	-0.00502949	0.00586298	0.39
s__GGB49434_SGB69353	FUT2	19_48703417_G_A	19	48703417	A	0.450515	-0.00162675	0.00803583	0.84
s__GGB56136_SGB77485	FUT2	19_48703417_G_A	19	48703417	A	0.450515	0.00027773	0.00650137	0.97
s__GGB6646_SGB9384	FUT2	19_48703417_G_A	19	48703417	A	0.450515	0.0138417	0.00828181	0.095
s__GGB6673_SGB9421	FUT2	19_48703417_G_A	19	48703417	A	0.450515	0.00289936	0.00714405	0.68
s__GGB6675_SGB9425	FUT2	19_48703417_G_A	19	48703417	A	0.450515	-0.00312873	0.00903231	0.73
s__GGB6679_SGB9438	FUT2	19_48703417_G_A	19	48703417	A	0.450515	-0.0069584	0.00834251	0.4
s__GGB6688_SGB9473	FUT2	19_48703417_G_A	19	48703417	A	0.450515	0.0195389	0.00985811	0.047
s__GGB6813_SGB9727	FUT2	19_48703417_G_A	19	48703417	A	0.450515	-0.0311831	0.00896643	0.00051
s__GGB70946_SGB95408	FUT2	19_48703417_G_A	19	48703417	A	0.450515	-0.0160985	0.00617611	0.0091
s__GGB7107_SGB10420	FUT2	19_48703417_G_A	19	48703417	A	0.450515	0.0114521	0.00667102	0.086
s__GGB71292_SGB97395	FUT2	19_48703417_G_A	19	48703417	A	0.450515	-0.0293876	0.00587147	5.6e-07
s__GGB71303_SGB97507	FUT2	19_48703417_G_A	19	48703417	A	0.450515	0.0111408	0.00684899	0.1
s__GGB74353_SGB98242	FUT2	19_48703417_G_A	19	48703417	A	0.450515	-0.0141616	0.00742758	0.057
s__GGB79977_SGB1466	FUT2	19_48703417_G_A	19	48703417	A	0.450515	-0.00370641	0.00800554	0.64
s__GGB9835_SGB15485	FUT2	19_48703417_G_A	19	48703417	A	0.450515	0.00176478	0.0075353	0.81
s__Granulicatella_adiacens	FUT2	19_48703417_G_A	19	48703417	A	0.450515	-0.016642	0.00875904	0.057
s__Granulicatella_SGB64171	FUT2	19_48703417_G_A	19	48703417	A	0.450515	0.0178921	0.00703335	0.011
s__Granulicatella_SGB8239	FUT2	19_48703417_G_A	19	48703417	A	0.450515	-0.0921093	0.00947733	2.5e-22
s__Granulicatella_SGB8244	FUT2	19_48703417_G_A	19	48703417	A	0.450515	0.0500423	0.0082088	1.1e-09
s__Granulicatella_SGB8245	FUT2	19_48703417_G_A	19	48703417	A	0.450515	-0.00394161	0.00622014	0.53
s__Granulicatella_SGB8255	FUT2	19_48703417_G_A	19	48703417	A	0.450515	-0.0418286	0.00820704	3.5e-07
s__Haemophilus_haemolyticus	FUT2	19_48703417_G_A	19	48703417	A	0.450515	0.00227819	0.0087022	0.79
s__Haemophilus_influenzae	FUT2	19_48703417_G_A	19	48703417	A	0.450515	0.00975901	0.00863971	0.26
s__Haemophilus_parahaemolyticus	FUT2	19_48703417_G_A	19	48703417	A	0.450515	0.0935244	0.0106856	2.1e-18
s__Haemophilus_parainfluenzae	FUT2	19_48703417_G_A	19	48703417	A	0.450515	0.00463792	0.00910064	0.61
s__Haemophilus_paraphrohaemolyticus	FUT2	19_48703417_G_A	19	48703417	A	0.450515	0.0310308	0.00899619	0.00056
s__Haemophilus_sputorum	FUT2	19_48703417_G_A	19	48703417	A	0.450515	-0.131498	0.00978292	3.4e-41
s__Hallella_seregens	FUT2	19_48703417_G_A	19	48703417	A	0.450515	-0.00224305	0.00584353	0.7
s__Isoptericola_variabilis	FUT2	19_48703417_G_A	19	48703417	A	0.450515	-0.0184065	0.0080548	0.022
s__Johnsonella_ignava	FUT2	19_48703417_G_A	19	48703417	A	0.450515	0.00588471	0.0077944	0.45
s__Kingella_bonacorsii	FUT2	19_48703417_G_A	19	48703417	A	0.450515	-0.0129843	0.00888696	0.14
s__Kingella_denitrificans	FUT2	19_48703417_G_A	19	48703417	A	0.450515	-0.0106234	0.00918525	0.25
s__Kingella_SGB9424	FUT2	19_48703417_G_A	19	48703417	A	0.450515	-0.00618505	0.00872605	0.48
s__Kingella_SGB99952	FUT2	19_48703417_G_A	19	48703417	A	0.450515	0.00107522	0.00809569	0.89
s__Lachnoanaerobaculum_gingivalis	FUT2	19_48703417_G_A	19	48703417	A	0.450515	0.000348564	0.00806942	0.97
s__Lachnoanaerobaculum_orale	FUT2	19_48703417_G_A	19	48703417	A	0.450515	-0.00839152	0.00752263	0.26
s__Lachnoanaerobaculum_saburreum	FUT2	19_48703417_G_A	19	48703417	A	0.450515	-0.00711082	0.00729552	0.33
s__Lachnoanaerobaculum_sp_ICM7	FUT2	19_48703417_G_A	19	48703417	A	0.450515	-0.00879679	0.00789026	0.26
s__Lachnoanaerobaculum_sp_Marseille_Q4761	FUT2	19_48703417_G_A	19	48703417	A	0.450515	-0.0171057	0.00824857	0.038
s__Lachnospiraceae_bacterium_oral_taxon_096	FUT2	19_48703417_G_A	19	48703417	A	0.450515	0.0111918	0.00746615	0.13
s__Lachnospiraceae_bacterium_oral_taxon_500	FUT2	19_48703417_G_A	19	48703417	A	0.450515	-0.00414748	0.00585082	0.48
s__Lactobacillus_gasseri	FUT2	19_48703417_G_A	19	48703417	A	0.450515	-0.0127987	0.0063699	0.045
s__Lactococcus_cremoris	FUT2	19_48703417_G_A	19	48703417	A	0.450515	-0.014686	0.00763985	0.055
s__Lactococcus_lactis	FUT2	19_48703417_G_A	19	48703417	A	0.450515	-0.0163817	0.00793034	0.039
s__Lancefieldella_parvula	FUT2	19_48703417_G_A	19	48703417	A	0.450515	-0.00996057	0.00621566	0.11
s__Lancefieldella_rimae	FUT2	19_48703417_G_A	19	48703417	A	0.450515	-0.00411955	0.0066211	0.53
s__Lautropia_dentalis	FUT2	19_48703417_G_A	19	48703417	A	0.450515	0.00722863	0.00789421	0.36
s__Lautropia_mirabilis	FUT2	19_48703417_G_A	19	48703417	A	0.450515	0.00319992	0.00818262	0.7
s__Leptotrichia_buccalis	FUT2	19_48703417_G_A	19	48703417	A	0.450515	0.01703	0.00772026	0.027
s__Leptotrichia_hofstadii	FUT2	19_48703417_G_A	19	48703417	A	0.450515	-0.0196962	0.00884452	0.026
s__Leptotrichia_hongkongensis	FUT2	19_48703417_G_A	19	48703417	A	0.450515	-0.00763033	0.00832955	0.36
s__Leptotrichia_massiliensis	FUT2	19_48703417_G_A	19	48703417	A	0.450515	-0.0138841	0.00942296	0.14
s__Leptotrichia_SGB6069	FUT2	19_48703417_G_A	19	48703417	A	0.450515	-0.0204219	0.0079229	0.0099
s__Leptotrichia_shahii	FUT2	19_48703417_G_A	19	48703417	A	0.450515	0.00465314	0.00769885	0.55
s__Leptotrichia_sp_oral_taxon_212	FUT2	19_48703417_G_A	19	48703417	A	0.450515	0.00545282	0.00836735	0.51
s__Leptotrichia_sp_oral_taxon_215	FUT2	19_48703417_G_A	19	48703417	A	0.450515	-0.00110969	0.00780427	0.89
s__Leptotrichia_sp_oral_taxon_218	FUT2	19_48703417_G_A	19	48703417	A	0.450515	-0.00631841	0.00717123	0.38
s__Leptotrichia_sp_oral_taxon_221	FUT2	19_48703417_G_A	19	48703417	A	0.450515	0.0232058	0.00976362	0.017
s__Leptotrichia_sp_oral_taxon_223	FUT2	19_48703417_G_A	19	48703417	A	0.450515	0.00408386	0.00812644	0.62
s__Leptotrichia_sp_oral_taxon_498	FUT2	19_48703417_G_A	19	48703417	A	0.450515	0.00395136	0.00765865	0.61
s__Leptotrichia_trevisanii	FUT2	19_48703417_G_A	19	48703417	A	0.450515	0.0123798	0.00939991	0.19
s__Leptotrichia_wadei	FUT2	19_48703417_G_A	19	48703417	A	0.450515	-0.00749746	0.00912188	0.41
s__Malassezia_restricta	FUT2	19_48703417_G_A	19	48703417	A	0.450515	0.00435576	0.00604984	0.47
s__Megasphaera_micronuciformis	FUT2	19_48703417_G_A	19	48703417	A	0.450515	-0.000825559	0.00593632	0.89
s__Micrococcus_luteus	FUT2	19_48703417_G_A	19	48703417	A	0.450515	-0.0130096	0.00746951	0.082
s__Mogibacterium_diversum	FUT2	19_48703417_G_A	19	48703417	A	0.450515	0.00543698	0.00689347	0.43
s__Mogibacterium_timidum	FUT2	19_48703417_G_A	19	48703417	A	0.450515	-0.00459336	0.00559703	0.41
s__Mycoplasma_orale	FUT2	19_48703417_G_A	19	48703417	A	0.450515	0.0151404	0.0066995	0.024
s__Mycoplasma_salivarium	FUT2	19_48703417_G_A	19	48703417	A	0.450515	0.0114665	0.00889451	0.2
s__Neisseria_bacilliformis	FUT2	19_48703417_G_A	19	48703417	A	0.450515	0.0107864	0.0077208	0.16
s__Neisseria_cinerea	FUT2	19_48703417_G_A	19	48703417	A	0.450515	0.000100092	0.00772352	0.99
s__Neisseria_elongata	FUT2	19_48703417_G_A	19	48703417	A	0.450515	0.0196517	0.00903151	0.03
s__Neisseria_sicca	FUT2	19_48703417_G_A	19	48703417	A	0.450515	0.00737712	0.00938677	0.43
s__Neisseria_sp_oral_taxon_014	FUT2	19_48703417_G_A	19	48703417	A	0.450515	0.00244858	0.00932725	0.79
s__Neisseria_subflava	FUT2	19_48703417_G_A	19	48703417	A	0.450515	0.00334499	0.00794443	0.67
s__Olsenella_sp_oral_taxon_807	FUT2	19_48703417_G_A	19	48703417	A	0.450515	-0.0023345	0.00702463	0.74
s__Olsenella_uli	FUT2	19_48703417_G_A	19	48703417	A	0.450515	0.00426634	0.006204	0.49
s__Oribacterium_asaccharolyticum	FUT2	19_48703417_G_A	19	48703417	A	0.450515	-0.00548459	0.00817976	0.5
s__Oribacterium_parvum	FUT2	19_48703417_G_A	19	48703417	A	0.450515	-0.00589541	0.00767636	0.44
s__Oribacterium_SGB5283	FUT2	19_48703417_G_A	19	48703417	A	0.450515	0.0023528	0.00793297	0.77
s__Oribacterium_SGB5287	FUT2	19_48703417_G_A	19	48703417	A	0.450515	0.00841025	0.00803313	0.3
s__Oribacterium_SGB96486	FUT2	19_48703417_G_A	19	48703417	A	0.450515	-0.0100703	0.00836737	0.23
s__Oribacterium_SGB96555	FUT2	19_48703417_G_A	19	48703417	A	0.450515	-0.00527965	0.0075353	0.48
s__Oribacterium_sinus	FUT2	19_48703417_G_A	19	48703417	A	0.450515	-0.00295796	0.00832273	0.72
s__Oribacterium_sp_oral_taxon_078	FUT2	19_48703417_G_A	19	48703417	A	0.450515	0.00100329	0.00849797	0.91
s__Ottowia_sp_Marseille_P4747	FUT2	19_48703417_G_A	19	48703417	A	0.450515	0.00523377	0.00880398	0.55
s__Parascardovia_denticolens	FUT2	19_48703417_G_A	19	48703417	A	0.450515	-0.0061703	0.00678691	0.36
s__Parvimonas_micra	FUT2	19_48703417_G_A	19	48703417	A	0.450515	-0.00699303	0.00695626	0.31
s__Parvimonas_SGB6649	FUT2	19_48703417_G_A	19	48703417	A	0.450515	0.00675414	0.00659808	0.31
s__Parvimonas_sp_oral_taxon_110	FUT2	19_48703417_G_A	19	48703417	A	0.450515	0.0158978	0.00985608	0.11
s__Pauljensenia_hongkongensis	FUT2	19_48703417_G_A	19	48703417	A	0.450515	-0.0278998	0.00839218	0.00089
s__Peptidiphaga_gingivicola	FUT2	19_48703417_G_A	19	48703417	A	0.450515	0.00919331	0.00755777	0.22
s__Peptidiphaga_SGB15895	FUT2	19_48703417_G_A	19	48703417	A	0.450515	0.0286051	0.00940256	0.0023
s__Peptoanaerobacter_stomatis	FUT2	19_48703417_G_A	19	48703417	A	0.450515	0.00505656	0.00640234	0.43
s__Peptostreptococcaceae_unclassified_SGB6622	FUT2	19_48703417_G_A	19	48703417	A	0.450515	0.0147924	0.00925855	0.11
s__Peptostreptococcus_SGB749	FUT2	19_48703417_G_A	19	48703417	A	0.450515	0.00641661	0.00725123	0.38
s__Peptostreptococcus_stomatis	FUT2	19_48703417_G_A	19	48703417	A	0.450515	-0.0123581	0.00792441	0.12
s__Phocaeicola_abscessus	FUT2	19_48703417_G_A	19	48703417	A	0.450515	0.00627177	0.00585445	0.28
s__Porphyromonas_catoniae	FUT2	19_48703417_G_A	19	48703417	A	0.450515	-0.0121314	0.00943658	0.2
s__Porphyromonas_endodontalis	FUT2	19_48703417_G_A	19	48703417	A	0.450515	-0.0104209	0.00731184	0.15
s__Porphyromonas_gingivalis	FUT2	19_48703417_G_A	19	48703417	A	0.450515	0.016155	0.0060993	0.0081
s__Porphyromonas_pasteri	FUT2	19_48703417_G_A	19	48703417	A	0.450515	-0.0281925	0.00746301	0.00016
s__Porphyromonas_SGB2037	FUT2	19_48703417_G_A	19	48703417	A	0.450515	-0.0268335	0.00942275	0.0044
s__Porphyromonas_SGB2038	FUT2	19_48703417_G_A	19	48703417	A	0.450515	-0.0257282	0.0096262	0.0075
s__Porphyromonas_sp_oral_taxon_275	FUT2	19_48703417_G_A	19	48703417	A	0.450515	-0.00788082	0.00865228	0.36
s__Porphyromonas_sp_oral_taxon_278	FUT2	19_48703417_G_A	19	48703417	A	0.450515	-0.0199513	0.00955989	0.037
s__Prevotella_baroniae	FUT2	19_48703417_G_A	19	48703417	A	0.450515	-0.00696568	0.00641097	0.28
s__Prevotella_buccae	FUT2	19_48703417_G_A	19	48703417	A	0.450515	0.00679328	0.00707642	0.34
s__Prevotellaceae_bacterium_Marseille_P2826	FUT2	19_48703417_G_A	19	48703417	A	0.450515	0.00470132	0.00674364	0.49
s__Prevotella_conceptionensis	FUT2	19_48703417_G_A	19	48703417	A	0.450515	-0.0170293	0.00999049	0.088
s__Prevotella_denticola	FUT2	19_48703417_G_A	19	48703417	A	0.450515	-0.00520066	0.00748996	0.49
s__Prevotella_enoeca	FUT2	19_48703417_G_A	19	48703417	A	0.450515	0.012092	0.00786338	0.12
s__Prevotella_histicola	FUT2	19_48703417_G_A	19	48703417	A	0.450515	-0.0144312	0.0081493	0.077
s__Prevotella_intermedia	FUT2	19_48703417_G_A	19	48703417	A	0.450515	0.011158	0.00717793	0.12
s__Prevotella_jejuni	FUT2	19_48703417_G_A	19	48703417	A	0.450515	0.00470097	0.00882746	0.59
s__Prevotella_loescheii	FUT2	19_48703417_G_A	19	48703417	A	0.450515	-0.00294325	0.0102509	0.77
s__Prevotella_maculosa	FUT2	19_48703417_G_A	19	48703417	A	0.450515	0.0128776	0.00772616	0.096
s__Prevotella_marshii	FUT2	19_48703417_G_A	19	48703417	A	0.450515	0.0188578	0.00822411	0.022
s__Prevotella_melaninogenica	FUT2	19_48703417_G_A	19	48703417	A	0.450515	-0.0359102	0.00837389	1.8e-05
s__Prevotella_micans	FUT2	19_48703417_G_A	19	48703417	A	0.450515	0.00617534	0.00819114	0.45
s__Prevotella_multiformis	FUT2	19_48703417_G_A	19	48703417	A	0.450515	0.0120238	0.00668663	0.072
s__Prevotella_nanceiensis	FUT2	19_48703417_G_A	19	48703417	A	0.450515	-0.0116525	0.00795657	0.14
s__Prevotella_nigrescens	FUT2	19_48703417_G_A	19	48703417	A	0.450515	-0.0113938	0.0069239	0.1
s__Prevotella_oralis	FUT2	19_48703417_G_A	19	48703417	A	0.450515	0.00621959	0.00740821	0.4
s__Prevotella_oris	FUT2	19_48703417_G_A	19	48703417	A	0.450515	-0.0173159	0.00727577	0.017
s__Prevotella_oulorum	FUT2	19_48703417_G_A	19	48703417	A	0.450515	-0.00788072	0.00843395	0.35
s__Prevotella_pallens	FUT2	19_48703417_G_A	19	48703417	A	0.450515	0.00782228	0.00653056	0.23
s__Prevotella_pleuritidis	FUT2	19_48703417_G_A	19	48703417	A	0.450515	-0.00314569	0.00880278	0.72
s__Prevotella_saccharolytica	FUT2	19_48703417_G_A	19	48703417	A	0.450515	0.00863473	0.0069378	0.21
s__Prevotella_salivae	FUT2	19_48703417_G_A	19	48703417	A	0.450515	-0.0127726	0.00623262	0.04
s__Prevotella_scopos	FUT2	19_48703417_G_A	19	48703417	A	0.450515	-0.00071351	0.00900208	0.94
s__Prevotella_SGB1459	FUT2	19_48703417_G_A	19	48703417	A	0.450515	0.00120107	0.0102253	0.91
s__Prevotella_SGB98243	FUT2	19_48703417_G_A	19	48703417	A	0.450515	-0.000214459	0.00630345	0.97
s__Prevotella_shahii	FUT2	19_48703417_G_A	19	48703417	A	0.450515	-0.012829	0.00701581	0.067
s__Prevotella_sp_HJM029	FUT2	19_48703417_G_A	19	48703417	A	0.450515	0.00731422	0.00912155	0.42
s__Prevotella_sp_oral_taxon_475	FUT2	19_48703417_G_A	19	48703417	A	0.450515	0.0102252	0.00938976	0.28
s__Prevotella_veroralis	FUT2	19_48703417_G_A	19	48703417	A	0.450515	-0.00329496	0.00939916	0.73
s__Prevotella_vespertina	FUT2	19_48703417_G_A	19	48703417	A	0.450515	0.000269391	0.00790105	0.97
s__Propionibacterium_acidifaciens	FUT2	19_48703417_G_A	19	48703417	A	0.450515	0.000109893	0.00695978	0.99
s__Pseudoleptotrichia_goodfellowii	FUT2	19_48703417_G_A	19	48703417	A	0.450515	0.000210492	0.00980832	0.98
s__Rothia_aeria	FUT2	19_48703417_G_A	19	48703417	A	0.450515	-0.0238652	0.0088736	0.0072
s__Rothia_mucilaginosa	FUT2	19_48703417_G_A	19	48703417	A	0.450515	-0.0186508	0.00943124	0.048
s__Scardovia_wiggsiae	FUT2	19_48703417_G_A	19	48703417	A	0.450515	0.00639252	0.00840125	0.45
s__Schaalia_georgiae	FUT2	19_48703417_G_A	19	48703417	A	0.450515	-0.00737554	0.00953647	0.44
s__Schaalia_meyeri	FUT2	19_48703417_G_A	19	48703417	A	0.450515	-0.0197523	0.00895959	0.027
s__Schaalia_odontolytica	FUT2	19_48703417_G_A	19	48703417	A	0.450515	0.0257168	0.00983909	0.009
s__Selenomonas_artemidis	FUT2	19_48703417_G_A	19	48703417	A	0.450515	0.0134735	0.00865199	0.12
s__Selenomonas_felix	FUT2	19_48703417_G_A	19	48703417	A	0.450515	-0.00741187	0.00806357	0.36
s__Selenomonas_flueggei	FUT2	19_48703417_G_A	19	48703417	A	0.450515	-0.00820586	0.00836537	0.33
s__Selenomonas_infelix	FUT2	19_48703417_G_A	19	48703417	A	0.450515	0.00334449	0.00936946	0.72
s__Selenomonas_massiliensis	FUT2	19_48703417_G_A	19	48703417	A	0.450515	-0.0132985	0.00755782	0.078
s__Selenomonas_noxia	FUT2	19_48703417_G_A	19	48703417	A	0.450515	0.0190702	0.00707809	0.0071
s__Selenomonas_SGB5879	FUT2	19_48703417_G_A	19	48703417	A	0.450515	0.0118472	0.00764144	0.12
s__Selenomonas_SGB5880	FUT2	19_48703417_G_A	19	48703417	A	0.450515	0.00656476	0.00653618	0.32
s__Selenomonas_SGB5891	FUT2	19_48703417_G_A	19	48703417	A	0.450515	-0.00528325	0.00744182	0.48
s__Selenomonas_SGB5896	FUT2	19_48703417_G_A	19	48703417	A	0.450515	0.00508533	0.00673636	0.45
s__Selenomonas_SGB5900	FUT2	19_48703417_G_A	19	48703417	A	0.450515	0.00421472	0.00754712	0.58
s__Selenomonas_sp_F0473	FUT2	19_48703417_G_A	19	48703417	A	0.450515	0.0112961	0.006908	0.1
s__Selenomonas_sp_oral_taxon_126	FUT2	19_48703417_G_A	19	48703417	A	0.450515	0.00452945	0.00803937	0.57
s__Selenomonas_sp_oral_taxon_892	FUT2	19_48703417_G_A	19	48703417	A	0.450515	-0.00126624	0.00787796	0.87
s__Selenomonas_sp_oral_taxon_920	FUT2	19_48703417_G_A	19	48703417	A	0.450515	0.00170185	0.00757297	0.82
s__Selenomonas_sputigena	FUT2	19_48703417_G_A	19	48703417	A	0.450515	0.0105325	0.0081074	0.19
s__Selenomonas_timonae	FUT2	19_48703417_G_A	19	48703417	A	0.450515	0.0124435	0.00842005	0.14
s__Shuttleworthia_satelles	FUT2	19_48703417_G_A	19	48703417	A	0.450515	-0.0146927	0.00722502	0.042
s__Simonsiella_muelleri	FUT2	19_48703417_G_A	19	48703417	A	0.450515	-0.00427121	0.00864444	0.62
s__Slackia_exigua	FUT2	19_48703417_G_A	19	48703417	A	0.450515	-0.00164004	0.00716371	0.82
s__Solobacterium_moorei	FUT2	19_48703417_G_A	19	48703417	A	0.450515	-0.0058316	0.0079872	0.47
s__Solobacterium_SGB6828	FUT2	19_48703417_G_A	19	48703417	A	0.450515	-0.0224768	0.00825754	0.0065
s__Solobacterium_SGB6829	FUT2	19_48703417_G_A	19	48703417	A	0.450515	0.0269845	0.00818997	0.00098
s__Solobacterium_SGB6833	FUT2	19_48703417_G_A	19	48703417	A	0.450515	-0.0150332	0.0093425	0.11
s__Solobacterium_SGB6834	FUT2	19_48703417_G_A	19	48703417	A	0.450515	-0.000817883	0.00776137	0.92
s__SR1_bacterium_human_oral_taxon_HOT_345	FUT2	19_48703417_G_A	19	48703417	A	0.450515	-0.0142835	0.00800773	0.074
s__Staphylococcus_epidermidis	FUT2	19_48703417_G_A	19	48703417	A	0.450515	0.0113473	0.00660942	0.086
s__Staphylococcus_hominis	FUT2	19_48703417_G_A	19	48703417	A	0.450515	-0.000446049	0.00602092	0.94
s__Stomatobaculum_longum	FUT2	19_48703417_G_A	19	48703417	A	0.450515	-0.000924124	0.00737643	0.9
s__Stomatobaculum_SGB5266	FUT2	19_48703417_G_A	19	48703417	A	0.450515	0.029927	0.00814547	0.00024
s__Streptococcus_anginosus	FUT2	19_48703417_G_A	19	48703417	A	0.450515	0.0115227	0.00881915	0.19
s__Streptococcus_australis	FUT2	19_48703417_G_A	19	48703417	A	0.450515	0.011134	0.00927056	0.23
s__Streptococcus_constellatus	FUT2	19_48703417_G_A	19	48703417	A	0.450515	0.0127218	0.00848642	0.13
s__Streptococcus_cristatus	FUT2	19_48703417_G_A	19	48703417	A	0.450515	0.0223905	0.00976331	0.022
s__Streptococcus_gordonii	FUT2	19_48703417_G_A	19	48703417	A	0.450515	0.0538679	0.00851256	2.5e-10
s__Streptococcus_infantis	FUT2	19_48703417_G_A	19	48703417	A	0.450515	0.0416178	0.00920747	6.2e-06
s__Streptococcus_intermedius	FUT2	19_48703417_G_A	19	48703417	A	0.450515	-0.0150053	0.010053	0.14
s__Streptococcus_mitis	FUT2	19_48703417_G_A	19	48703417	A	0.450515	-0.000941775	0.00957371	0.92
s__Streptococcus_mutans	FUT2	19_48703417_G_A	19	48703417	A	0.450515	-0.0116632	0.00784093	0.14
s__Streptococcus_oralis	FUT2	19_48703417_G_A	19	48703417	A	0.450515	-0.00391572	0.00937665	0.68
s__Streptococcus_parasanguinis	FUT2	19_48703417_G_A	19	48703417	A	0.450515	0.0317652	0.00727761	1.3e-05
s__Streptococcus_peroris	FUT2	19_48703417_G_A	19	48703417	A	0.450515	-0.0094188	0.00655995	0.15
s__Streptococcus_pneumoniae	FUT2	19_48703417_G_A	19	48703417	A	0.450515	0.012613	0.0084858	0.14
s__Streptococcus_rubneri	FUT2	19_48703417_G_A	19	48703417	A	0.450515	0.00866535	0.00653737	0.19
s__Streptococcus_salivarius	FUT2	19_48703417_G_A	19	48703417	A	0.450515	-0.00907356	0.00858804	0.29
s__Streptococcus_sanguinis	FUT2	19_48703417_G_A	19	48703417	A	0.450515	0.00803032	0.00794667	0.31
s__Streptococcus_sp_F0442	FUT2	19_48703417_G_A	19	48703417	A	0.450515	-0.0193545	0.00906393	0.033
s__Streptococcus_thermophilus	FUT2	19_48703417_G_A	19	48703417	A	0.450515	-0.0214674	0.00913596	0.019
s__Streptococcus_vestibularis	FUT2	19_48703417_G_A	19	48703417	A	0.450515	0.0181033	0.0087068	0.038
s__Tannerella_forsythia	FUT2	19_48703417_G_A	19	48703417	A	0.450515	-0.00667307	0.00677743	0.32
s__Tannerella_serpentiformis	FUT2	19_48703417_G_A	19	48703417	A	0.450515	-0.0129723	0.0075613	0.086
s__Tannerella_sp_oral_taxon_808	FUT2	19_48703417_G_A	19	48703417	A	0.450515	-0.00245446	0.0077543	0.75
s__TM7_phylum_sp_oral_taxon_348	FUT2	19_48703417_G_A	19	48703417	A	0.450515	0.00701665	0.00821694	0.39
s__TM7_phylum_sp_oral_taxon_349	FUT2	19_48703417_G_A	19	48703417	A	0.450515	0.0100481	0.00830839	0.23
s__TM7_phylum_sp_oral_taxon_350	FUT2	19_48703417_G_A	19	48703417	A	0.450515	0.0024317	0.00680077	0.72
s__TM7_phylum_sp_oral_taxon_351	FUT2	19_48703417_G_A	19	48703417	A	0.450515	0.00756308	0.009129	0.41
s__TM7_phylum_sp_oral_taxon_352	FUT2	19_48703417_G_A	19	48703417	A	0.450515	0.0175934	0.00879019	0.045
s__Treponema_denticola	FUT2	19_48703417_G_A	19	48703417	A	0.450515	0.0024779	0.00743505	0.74
s__Treponema_lecithinolyticum	FUT2	19_48703417_G_A	19	48703417	A	0.450515	0.0105712	0.00778118	0.17
s__Treponema_maltophilum	FUT2	19_48703417_G_A	19	48703417	A	0.450515	-0.00659423	0.00833395	0.43
s__Treponema_SGB3588	FUT2	19_48703417_G_A	19	48703417	A	0.450515	0.000303594	0.00690458	0.96
s__Treponema_SGB3601	FUT2	19_48703417_G_A	19	48703417	A	0.450515	-0.000358323	0.00660022	0.96
s__Treponema_SGB3603	FUT2	19_48703417_G_A	19	48703417	A	0.450515	-0.00212212	0.00685212	0.76
s__Treponema_SGB3604	FUT2	19_48703417_G_A	19	48703417	A	0.450515	0.000996968	0.00545898	0.86
s__Treponema_SGB69443	FUT2	19_48703417_G_A	19	48703417	A	0.450515	-0.0060022	0.0064111	0.35
s__Treponema_SGB69453	FUT2	19_48703417_G_A	19	48703417	A	0.450515	-0.00773425	0.00627739	0.22
s__Treponema_socranskii	FUT2	19_48703417_G_A	19	48703417	A	0.450515	0.00939225	0.00738514	0.2
s__Treponema_sp_Marseille_Q4130	FUT2	19_48703417_G_A	19	48703417	A	0.450515	0.00943243	0.00734419	0.2
s__Treponema_vincentii	FUT2	19_48703417_G_A	19	48703417	A	0.450515	-0.0106356	0.00856538	0.21
s__Veillonella_atypica	FUT2	19_48703417_G_A	19	48703417	A	0.450515	-8.05134e-05	0.00636443	0.99
s__Veillonella_dispar	FUT2	19_48703417_G_A	19	48703417	A	0.450515	-0.00191208	0.00737146	0.8
s__Veillonella_parvula	FUT2	19_48703417_G_A	19	48703417	A	0.450515	0.0222535	0.00734332	0.0024
s__Veillonella_rogosae	FUT2	19_48703417_G_A	19	48703417	A	0.450515	0.0205939	0.00703929	0.0034
s__Veillonella_SGB6928	FUT2	19_48703417_G_A	19	48703417	A	0.450515	-0.063501	0.00806846	3.5e-15
s__Veillonella_SGB96765	FUT2	19_48703417_G_A	19	48703417	A	0.450515	-0.0350928	0.00677032	2.2e-07
s__Veillonella_sp_3310	FUT2	19_48703417_G_A	19	48703417	A	0.450515	-0.00586627	0.00844813	0.49
s__Veillonella_sp_3627	FUT2	19_48703417_G_A	19	48703417	A	0.450515	-0.0500665	0.00736327	1e-11
s__Veillonella_sp_CHU110	FUT2	19_48703417_G_A	19	48703417	A	0.450515	-0.00188496	0.00643535	0.77
s__Veillonella_tobetsuensis	FUT2	19_48703417_G_A	19	48703417	A	0.450515	-0.0100551	0.00659127	0.13
s__Malassezia_restricta|t__EUK76775	FUT2	19_48703417_G_A	19	48703417	A	0.450515	0.00435576	0.00604984	0.47
s__GGB7107_SGB10420|t__SGB10420	FUT2	19_48703417_G_A	19	48703417	A	0.450515	0.0114521	0.00667102	0.086
s__Ottowia_sp_Marseille_P4747|t__SGB12664	FUT2	19_48703417_G_A	19	48703417	A	0.450515	0.00523377	0.00880398	0.55
s__GGB1022_SGB1315|t__SGB1315	FUT2	19_48703417_G_A	19	48703417	A	0.450515	0.0101364	0.00805914	0.21
s__Lautropia_dentalis|t__SGB13164	FUT2	19_48703417_G_A	19	48703417	A	0.450515	0.00722863	0.00789421	0.36
s__Lautropia_mirabilis|t__SGB13165	FUT2	19_48703417_G_A	19	48703417	A	0.450515	0.00319992	0.00818262	0.7
s__GGB1025_SGB1319|t__SGB1319	FUT2	19_48703417_G_A	19	48703417	A	0.450515	-0.000266341	0.00858262	0.98
s__GGB1025_SGB1320|t__SGB1320	FUT2	19_48703417_G_A	19	48703417	A	0.450515	0.00163526	0.00782959	0.83
s__GGB1026_SGB1321|t__SGB1321	FUT2	19_48703417_G_A	19	48703417	A	0.450515	0.0121522	0.00670936	0.07
s__Bacteroidetes_oral_taxon_274|t__SGB1341	FUT2	19_48703417_G_A	19	48703417	A	0.450515	0.00299157	0.00862259	0.73
s__Bacteroidetes_unclassified_SGB1343|t__SGB1343	FUT2	19_48703417_G_A	19	48703417	A	0.450515	0.00493361	0.00788453	0.53
s__GGB1088_SGB1395|t__SGB1395_group	FUT2	19_48703417_G_A	19	48703417	A	0.450515	-0.00927823	0.00698233	0.18
s__Alloprevotella_SGB1410|t__SGB1410	FUT2	19_48703417_G_A	19	48703417	A	0.450515	-0.0141256	0.00724698	0.051
s__Alloprevotella_tannerae|t__SGB1411	FUT2	19_48703417_G_A	19	48703417	A	0.450515	-0.00104763	0.00777848	0.89
s__Olsenella_sp_oral_taxon_807|t__SGB14348	FUT2	19_48703417_G_A	19	48703417	A	0.450515	-0.0023345	0.00702463	0.74
s__Olsenella_uli|t__SGB14386	FUT2	19_48703417_G_A	19	48703417	A	0.450515	0.00426634	0.006204	0.49
s__Prevotella_saccharolytica|t__SGB1454	FUT2	19_48703417_G_A	19	48703417	A	0.450515	0.00863473	0.0069378	0.21
s__Prevotella_sp_oral_taxon_475|t__SGB1455	FUT2	19_48703417_G_A	19	48703417	A	0.450515	0.0102252	0.00938976	0.28
s__Prevotella_shahii|t__SGB1456	FUT2	19_48703417_G_A	19	48703417	A	0.450515	-0.012829	0.00701581	0.067
s__Prevotella_loescheii|t__SGB1457	FUT2	19_48703417_G_A	19	48703417	A	0.450515	-0.00294325	0.0102509	0.77
s__Prevotella_conceptionensis|t__SGB1458	FUT2	19_48703417_G_A	19	48703417	A	0.450515	-0.0170293	0.00999049	0.088
s__Prevotella_SGB1459|t__SGB1459	FUT2	19_48703417_G_A	19	48703417	A	0.450515	0.00120107	0.0102253	0.91
s__Alloprevotella_SGB1463|t__SGB1463_group	FUT2	19_48703417_G_A	19	48703417	A	0.450515	0.00241946	0.00767887	0.75
s__Alloprevotella_sp_oral_taxon_473|t__SGB1464	FUT2	19_48703417_G_A	19	48703417	A	0.450515	-0.0114342	0.00889884	0.2
s__Prevotellaceae_bacterium_Marseille_P2826|t__SGB1465	FUT2	19_48703417_G_A	19	48703417	A	0.450515	0.00470132	0.00674364	0.49
s__GGB79977_SGB1466|t__SGB1466	FUT2	19_48703417_G_A	19	48703417	A	0.450515	-0.00370641	0.00800554	0.64
s__Alloprevotella_sp_Lung230|t__SGB1467	FUT2	19_48703417_G_A	19	48703417	A	0.450515	-0.00943432	0.00951421	0.32
s__GGB1144_SGB1468|t__SGB1468	FUT2	19_48703417_G_A	19	48703417	A	0.450515	-0.0145269	0.00841225	0.084
s__GGB1144_SGB1469|t__SGB1469	FUT2	19_48703417_G_A	19	48703417	A	0.450515	0.00529046	0.00814937	0.52
s__Slackia_exigua|t__SGB14784	FUT2	19_48703417_G_A	19	48703417	A	0.450515	-0.00164004	0.00716371	0.82
s__Alloprevotella_SGB1483|t__SGB1483	FUT2	19_48703417_G_A	19	48703417	A	0.450515	-0.00853573	0.00718028	0.23
s__Alloprevotella_SGB1484|t__SGB1484	FUT2	19_48703417_G_A	19	48703417	A	0.450515	-0.00922155	0.00716776	0.2
s__Prevotella_oulorum|t__SGB1520	FUT2	19_48703417_G_A	19	48703417	A	0.450515	-0.00788072	0.00843395	0.35
s__Prevotella_sp_HJM029|t__SGB1521	FUT2	19_48703417_G_A	19	48703417	A	0.450515	0.00731422	0.00912155	0.42
s__Prevotella_salivae|t__SGB1522	FUT2	19_48703417_G_A	19	48703417	A	0.450515	-0.0127726	0.00623262	0.04
s__Prevotella_maculosa|t__SGB1524	FUT2	19_48703417_G_A	19	48703417	A	0.450515	0.0128776	0.00772616	0.096
s__Prevotella_oris|t__SGB1525	FUT2	19_48703417_G_A	19	48703417	A	0.450515	-0.0173159	0.00727577	0.017
s__Prevotella_pleuritidis|t__SGB1526	FUT2	19_48703417_G_A	19	48703417	A	0.450515	-0.00314569	0.00880278	0.72
s__Prevotella_enoeca|t__SGB1527	FUT2	19_48703417_G_A	19	48703417	A	0.450515	0.012092	0.00786338	0.12
s__Prevotella_oralis|t__SGB1528	FUT2	19_48703417_G_A	19	48703417	A	0.450515	0.00621959	0.00740821	0.4
s__Prevotella_buccae|t__SGB1531	FUT2	19_48703417_G_A	19	48703417	A	0.450515	0.00679328	0.00707642	0.34
s__Hallella_seregens|t__SGB1532	FUT2	19_48703417_G_A	19	48703417	A	0.450515	-0.00224305	0.00584353	0.7
s__Prevotella_baroniae|t__SGB1533	FUT2	19_48703417_G_A	19	48703417	A	0.450515	-0.00696568	0.00641097	0.28
s__GGB1186_SGB1534|t__SGB1534	FUT2	19_48703417_G_A	19	48703417	A	0.450515	0.0211697	0.00736181	0.004
s__Prevotella_nanceiensis|t__SGB1536_group	FUT2	19_48703417_G_A	19	48703417	A	0.450515	-0.0116525	0.00795657	0.14
s__Prevotella_multiformis|t__SGB1539	FUT2	19_48703417_G_A	19	48703417	A	0.450515	0.0120238	0.00668663	0.072
s__Prevotella_denticola|t__SGB1540	FUT2	19_48703417_G_A	19	48703417	A	0.450515	-0.00520066	0.00748996	0.49
s__Prevotella_veroralis|t__SGB1541	FUT2	19_48703417_G_A	19	48703417	A	0.450515	-0.00329496	0.00939916	0.73
s__Prevotella_vespertina|t__SGB1542	FUT2	19_48703417_G_A	19	48703417	A	0.450515	0.000269391	0.00790105	0.97
s__Prevotella_histicola|t__SGB1543	FUT2	19_48703417_G_A	19	48703417	A	0.450515	-0.0144312	0.0081493	0.077
s__Prevotella_scopos|t__SGB1544	FUT2	19_48703417_G_A	19	48703417	A	0.450515	-0.00071351	0.00900208	0.94
s__Prevotella_jejuni|t__SGB1545	FUT2	19_48703417_G_A	19	48703417	A	0.450515	0.00470097	0.00882746	0.59
s__Prevotella_melaninogenica|t__SGB1547	FUT2	19_48703417_G_A	19	48703417	A	0.450515	-0.00472948	0.00872942	0.59
s__GGB9835_SGB15485|t__SGB15485	FUT2	19_48703417_G_A	19	48703417	A	0.450515	0.00176478	0.0075353	0.81
s__Scardovia_wiggsiae|t__SGB15494	FUT2	19_48703417_G_A	19	48703417	A	0.450515	0.00639252	0.00840125	0.45
s__Prevotella_melaninogenica|t__SGB1552	FUT2	19_48703417_G_A	19	48703417	A	0.450515	-0.0356807	0.0083382	1.9e-05
s__Prevotella_intermedia|t__SGB1560	FUT2	19_48703417_G_A	19	48703417	A	0.450515	0.011158	0.00717793	0.12
s__Prevotella_nigrescens|t__SGB1561	FUT2	19_48703417_G_A	19	48703417	A	0.450515	-0.0113938	0.0069239	0.1
s__Prevotella_pallens|t__SGB1564	FUT2	19_48703417_G_A	19	48703417	A	0.450515	0.00782228	0.00653056	0.23
s__Prevotella_micans|t__SGB1565	FUT2	19_48703417_G_A	19	48703417	A	0.450515	0.00617534	0.00819114	0.45
s__GGB1202_SGB1566|t__SGB1566	FUT2	19_48703417_G_A	19	48703417	A	0.450515	0.00395497	0.00577912	0.49
s__GGB1202_SGB1567|t__SGB1567	FUT2	19_48703417_G_A	19	48703417	A	0.450515	-0.00277904	0.00693318	0.69
s__GGB1203_SGB1568|t__SGB1568	FUT2	19_48703417_G_A	19	48703417	A	0.450515	0.0228692	0.00697476	0.001
s__Actinomyces_sp_oral_taxon_448|t__SGB15872	FUT2	19_48703417_G_A	19	48703417	A	0.450515	0.0142058	0.00819711	0.083
s__Actinomyces_massiliensis|t__SGB15873	FUT2	19_48703417_G_A	19	48703417	A	0.450515	0.0204015	0.00813225	0.012
s__Actinomyces_gerencseriae|t__SGB15874	FUT2	19_48703417_G_A	19	48703417	A	0.450515	0.00629147	0.00953389	0.51
s__Actinomyces_sp_HMT897|t__SGB15876	FUT2	19_48703417_G_A	19	48703417	A	0.450515	0.00277731	0.00827607	0.74
s__Actinomyces_dentalis|t__SGB15877	FUT2	19_48703417_G_A	19	48703417	A	0.450515	0.0023809	0.00748493	0.75
s__Actinomyces_oris|t__SGB15878	FUT2	19_48703417_G_A	19	48703417	A	0.450515	0.013391	0.00810122	0.098
s__Actinomyces_sp_Marseille_P3109|t__SGB15885	FUT2	19_48703417_G_A	19	48703417	A	0.450515	-0.0278303	0.00935702	0.0029
s__Actinomyces_sp_oral_taxon_170|t__SGB15886	FUT2	19_48703417_G_A	19	48703417	A	0.450515	-0.00922882	0.009755	0.34
s__Actinomyces_johnsonii|t__SGB15887	FUT2	19_48703417_G_A	19	48703417	A	0.450515	0.0221213	0.0092596	0.017
s__Actinomyces_naeslundii|t__SGB15888	FUT2	19_48703417_G_A	19	48703417	A	0.450515	-0.0161997	0.00841557	0.054
s__Actinobaculum_sp_oral_taxon_183|t__SGB15892	FUT2	19_48703417_G_A	19	48703417	A	0.450515	-0.00905993	0.0098494	0.36
s__Peptidiphaga_gingivicola|t__SGB15894	FUT2	19_48703417_G_A	19	48703417	A	0.450515	0.00919331	0.00755777	0.22
s__Peptidiphaga_SGB15895|t__SGB15895	FUT2	19_48703417_G_A	19	48703417	A	0.450515	0.0286051	0.00940256	0.0023
s__Arachnia_rubra|t__SGB15896	FUT2	19_48703417_G_A	19	48703417	A	0.450515	-0.0168827	0.00863937	0.051
s__Arachnia_propionica|t__SGB15897	FUT2	19_48703417_G_A	19	48703417	A	0.450515	-0.0267174	0.00790139	0.00072
s__Arachnia_SGB15898|t__SGB15898	FUT2	19_48703417_G_A	19	48703417	A	0.450515	0.00966092	0.00812458	0.23
s__Arachnia_SGB15899|t__SGB15899	FUT2	19_48703417_G_A	19	48703417	A	0.450515	-0.0241759	0.00860488	0.005
s__Arachnia_SGB15900|t__SGB15900	FUT2	19_48703417_G_A	19	48703417	A	0.450515	0.00283379	0.00710565	0.69
s__Propionibacterium_acidifaciens|t__SGB15903	FUT2	19_48703417_G_A	19	48703417	A	0.450515	0.000109893	0.00695978	0.99
s__Micrococcus_luteus|t__SGB16676	FUT2	19_48703417_G_A	19	48703417	A	0.450515	-0.0130096	0.00746951	0.082
s__Cutibacterium_acnes|t__SGB16955	FUT2	19_48703417_G_A	19	48703417	A	0.450515	0.0149252	0.00881157	0.09
s__Rothia_mucilaginosa|t__SGB16971_group	FUT2	19_48703417_G_A	19	48703417	A	0.450515	0.000597971	0.01033	0.95
s__Rothia_mucilaginosa|t__SGB16986	FUT2	19_48703417_G_A	19	48703417	A	0.450515	-0.0246827	0.00795068	0.0019
s__Rothia_aeria|t__SGB16987	FUT2	19_48703417_G_A	19	48703417	A	0.450515	-0.0238652	0.0088736	0.0072
s__Corynebacterium_matruchotii|t__SGB17007	FUT2	19_48703417_G_A	19	48703417	A	0.450515	0.00024517	0.00653678	0.97
s__Corynebacterium_durum|t__SGB17008	FUT2	19_48703417_G_A	19	48703417	A	0.450515	-0.0122828	0.00909069	0.18
s__Corynebacterium_aurimucosum|t__SGB17102_group	FUT2	19_48703417_G_A	19	48703417	A	0.450515	-0.018608	0.00617199	0.0026
s__Actinomyces_graevenitzii|t__SGB17130_group	FUT2	19_48703417_G_A	19	48703417	A	0.450515	-0.0236017	0.00936267	0.012
s__Actinomyces_SGB17132|t__SGB17132_group	FUT2	19_48703417_G_A	19	48703417	A	0.450515	0.0399634	0.00769439	2.1e-07
s__Actinomyces_sp_ph3|t__SGB17137_group	FUT2	19_48703417_G_A	19	48703417	A	0.450515	0.0179625	0.00877487	0.041
s__Pauljensenia_hongkongensis|t__SGB17148	FUT2	19_48703417_G_A	19	48703417	A	0.450515	-0.0278998	0.00839218	0.00089
s__Schaalia_georgiae|t__SGB17149	FUT2	19_48703417_G_A	19	48703417	A	0.450515	-0.00737554	0.00953647	0.44
s__Schaalia_meyeri|t__SGB17150	FUT2	19_48703417_G_A	19	48703417	A	0.450515	-0.0197523	0.00895959	0.027
s__Cellulomonas_flavigena|t__SGB17151	FUT2	19_48703417_G_A	19	48703417	A	0.450515	0.0108082	0.00834249	0.2
s__Actinomyces_bouchesdurhonensis|t__SGB17152	FUT2	19_48703417_G_A	19	48703417	A	0.450515	-0.00173789	0.00753459	0.82
s__Isoptericola_variabilis|t__SGB17153	FUT2	19_48703417_G_A	19	48703417	A	0.450515	-0.0184914	0.00805406	0.022
s__Actinomyces_SGB17154|t__SGB17154	FUT2	19_48703417_G_A	19	48703417	A	0.450515	-0.0120866	0.00907789	0.18
s__Schaalia_odontolytica|t__SGB17156	FUT2	19_48703417_G_A	19	48703417	A	0.450515	0.0272554	0.00939726	0.0037
s__Actinomyces_SGB17157|t__SGB17157	FUT2	19_48703417_G_A	19	48703417	A	0.450515	-0.0409277	0.0105091	9.8e-05
s__Actinomyces_sp_HMSC035G02|t__SGB17158_group	FUT2	19_48703417_G_A	19	48703417	A	0.450515	0.0135162	0.0112151	0.23
s__Actinomyces_SGB17163|t__SGB17163_group	FUT2	19_48703417_G_A	19	48703417	A	0.450515	-0.00306949	0.0114097	0.79
s__Actinomyces_sp_ICM47|t__SGB17167_group	FUT2	19_48703417_G_A	19	48703417	A	0.450515	0.017278	0.00933193	0.064
s__Actinomyces_SGB17168|t__SGB17168	FUT2	19_48703417_G_A	19	48703417	A	0.450515	-0.00571894	0.00877457	0.51
s__Actinomyces_sp_ICM58|t__SGB17169	FUT2	19_48703417_G_A	19	48703417	A	0.450515	-0.016689	0.0105056	0.11
s__Bifidobacterium_dentium|t__SGB17234	FUT2	19_48703417_G_A	19	48703417	A	0.450515	-0.000922342	0.00693189	0.89
s__Bifidobacterium_longum|t__SGB17248	FUT2	19_48703417_G_A	19	48703417	A	0.450515	-0.0229872	0.0071734	0.0014
s__Parascardovia_denticolens|t__SGB17291	FUT2	19_48703417_G_A	19	48703417	A	0.450515	-0.0061703	0.00678691	0.36
s__Alloscardovia_omnicolens|t__SGB17300	FUT2	19_48703417_G_A	19	48703417	A	0.450515	0.0253171	0.00754244	0.00079
s__GGB10852_SGB17521|t__SGB17521	FUT2	19_48703417_G_A	19	48703417	A	0.450515	-0.00205512	0.00536971	0.7
s__GGB10852_SGB17523|t__SGB17523	FUT2	19_48703417_G_A	19	48703417	A	0.450515	0.0055348	0.00640342	0.39
s__Fretibacterium_fastidiosum|t__SGB17525	FUT2	19_48703417_G_A	19	48703417	A	0.450515	0.00212013	0.00524375	0.69
s__GGB12440_SGB19288|t__SGB19288	FUT2	19_48703417_G_A	19	48703417	A	0.450515	-0.0103127	0.00760398	0.18
s__GGB12441_SGB19290|t__SGB19290_group	FUT2	19_48703417_G_A	19	48703417	A	0.450515	-0.00494297	0.00836843	0.55
s__Campylobacter_SGB19292|t__SGB19292	FUT2	19_48703417_G_A	19	48703417	A	0.450515	0.0150296	0.00966831	0.12
s__Campylobacter_SGB19298|t__SGB19298	FUT2	19_48703417_G_A	19	48703417	A	0.450515	-0.0172739	0.00953611	0.07
s__Campylobacter_gracilis|t__SGB19300	FUT2	19_48703417_G_A	19	48703417	A	0.450515	-0.00967	0.00760436	0.2
s__GGB12443_SGB19313|t__SGB19313	FUT2	19_48703417_G_A	19	48703417	A	0.450515	0.00551737	0.00880697	0.53
s__Campylobacter_SGB19314|t__SGB19314	FUT2	19_48703417_G_A	19	48703417	A	0.450515	-0.00366893	0.00761928	0.63
s__Campylobacter_rectus|t__SGB19315	FUT2	19_48703417_G_A	19	48703417	A	0.450515	-0.00481203	0.00717649	0.5
s__Campylobacter_SGB19318|t__SGB19318	FUT2	19_48703417_G_A	19	48703417	A	0.450515	0.000727232	0.00857265	0.93
s__Campylobacter_SGB19319|t__SGB19319	FUT2	19_48703417_G_A	19	48703417	A	0.450515	0.00354209	0.0079822	0.66
s__Campylobacter_showae|t__SGB19322_group	FUT2	19_48703417_G_A	19	48703417	A	0.450515	-0.0122944	0.00775667	0.11
s__Campylobacter_SGB19323|t__SGB19323	FUT2	19_48703417_G_A	19	48703417	A	0.450515	-0.0058369	0.00893412	0.51
s__Campylobacter_curvus|t__SGB19334	FUT2	19_48703417_G_A	19	48703417	A	0.450515	0.0188056	0.00839331	0.025
s__Campylobacter_SGB19337|t__SGB19337	FUT2	19_48703417_G_A	19	48703417	A	0.450515	-0.00834375	0.00892487	0.35
s__Campylobacter_SGB19347|t__SGB19347	FUT2	19_48703417_G_A	19	48703417	A	0.450515	-0.0142073	0.00826017	0.085
s__Campylobacter_concisus|t__SGB19351_group	FUT2	19_48703417_G_A	19	48703417	A	0.450515	-0.00606063	0.0071251	0.39
s__GGB1431_SGB1972|t__SGB1972	FUT2	19_48703417_G_A	19	48703417	A	0.450515	-0.00322319	0.00667455	0.63
s__TM7_phylum_sp_oral_taxon_351|t__SGB19790	FUT2	19_48703417_G_A	19	48703417	A	0.450515	0.0104541	0.00936234	0.26
s__GGB12761_SGB19791|t__SGB19791	FUT2	19_48703417_G_A	19	48703417	A	0.450515	-0.0223895	0.00916805	0.015
s__Candidatus_Nanosyncoccus_SGB19792|t__SGB19792	FUT2	19_48703417_G_A	19	48703417	A	0.450515	-0.00403751	0.00971097	0.68
s__Candidatus_Nanosyncoccus_SGB19793|t__SGB19793_group	FUT2	19_48703417_G_A	19	48703417	A	0.450515	-0.0129752	0.0106423	0.22
s__GGB12763_SGB19797|t__SGB19797	FUT2	19_48703417_G_A	19	48703417	A	0.450515	-0.00937429	0.00826186	0.26
s__TM7_phylum_sp_oral_taxon_350|t__SGB19820	FUT2	19_48703417_G_A	19	48703417	A	0.450515	0.0024317	0.00680077	0.72
s__GGB12783_SGB19821|t__SGB19821	FUT2	19_48703417_G_A	19	48703417	A	0.450515	0.0148378	0.00690039	0.032
s__Candidatus_Nanogingivalis_gingivitcus|t__SGB19822	FUT2	19_48703417_G_A	19	48703417	A	0.450515	0.0263911	0.00868544	0.0024
s__GGB12785_SGB19823|t__SGB19823	FUT2	19_48703417_G_A	19	48703417	A	0.450515	0.0210573	0.0100623	0.036
s__GGB12785_SGB19824|t__SGB19824	FUT2	19_48703417_G_A	19	48703417	A	0.450515	-0.0211372	0.0087773	0.016
s__GGB12785_SGB19825|t__SGB19825	FUT2	19_48703417_G_A	19	48703417	A	0.450515	0.0223269	0.00949414	0.019
s__GGB12785_SGB19827|t__SGB19827_group	FUT2	19_48703417_G_A	19	48703417	A	0.450515	0.0245238	0.00966407	0.011
s__GGB12786_SGB19828|t__SGB19828	FUT2	19_48703417_G_A	19	48703417	A	0.450515	0.00257227	0.00808754	0.75
s__GGB12788_SGB19832|t__SGB19832	FUT2	19_48703417_G_A	19	48703417	A	0.450515	0.0232698	0.00983542	0.018
s__GGB12788_SGB19833|t__SGB19833	FUT2	19_48703417_G_A	19	48703417	A	0.450515	-0.00382355	0.00942709	0.69
s__GGB12788_SGB19838|t__SGB19838	FUT2	19_48703417_G_A	19	48703417	A	0.450515	-0.0150155	0.0109531	0.17
s__GGB12789_SGB19843|t__SGB19843	FUT2	19_48703417_G_A	19	48703417	A	0.450515	0.00224786	0.00934881	0.81
s__TM7_phylum_sp_oral_taxon_349|t__SGB19844	FUT2	19_48703417_G_A	19	48703417	A	0.450515	0.0100481	0.00830839	0.23
s__Candidatus_Saccharibacteria_unclassified_SGB19847|t__SGB19847	FUT2	19_48703417_G_A	19	48703417	A	0.450515	-0.00887166	0.00756788	0.24
s__Candidatus_Nanosynbacter_lyticus|t__SGB19849	FUT2	19_48703417_G_A	19	48703417	A	0.450515	-0.00331567	0.00921167	0.72
s__TM7_phylum_sp_oral_taxon_352|t__SGB19860_group	FUT2	19_48703417_G_A	19	48703417	A	0.450515	0.0175934	0.00879019	0.045
s__TM7_phylum_sp_oral_taxon_348|t__SGB19880	FUT2	19_48703417_G_A	19	48703417	A	0.450515	0.00701665	0.00821694	0.39
s__GGB12794_SGB19881|t__SGB19881	FUT2	19_48703417_G_A	19	48703417	A	0.450515	0.000445469	0.00920107	0.96
s__Candidatus_Nanosynsacchari_sp_TM7_ANC_38_39_G1_1|t__SGB19882	FUT2	19_48703417_G_A	19	48703417	A	0.450515	-0.00220547	0.00784604	0.78
s__Candidatus_Nanosynbacter_SGB19887|t__SGB19887	FUT2	19_48703417_G_A	19	48703417	A	0.450515	0.0237882	0.00973251	0.015
s__Candidatus_Nanosynbacter_SGB19893|t__SGB19893_group	FUT2	19_48703417_G_A	19	48703417	A	0.450515	0.0159638	0.0104262	0.13
s__Candidatus_Saccharibacteria_bacterium_oral_taxon_488|t__SGB19901	FUT2	19_48703417_G_A	19	48703417	A	0.450515	-0.0109996	0.00953366	0.25
s__Candidatus_Saccharibacteria_bacterium_oral_taxon_488|t__SGB19903	FUT2	19_48703417_G_A	19	48703417	A	0.450515	-0.0105846	0.0100278	0.29
s__Candidatus_Saccharibacteria_bacterium_oral_taxon_955|t__SGB19921	FUT2	19_48703417_G_A	19	48703417	A	0.450515	0.0168647	0.00934968	0.071
s__Porphyromonas_endodontalis|t__SGB2016	FUT2	19_48703417_G_A	19	48703417	A	0.450515	-0.0104209	0.00731184	0.15
s__Porphyromonas_catoniae|t__SGB2036	FUT2	19_48703417_G_A	19	48703417	A	0.450515	-0.0121314	0.00943658	0.2
s__Porphyromonas_SGB2037|t__SGB2037	FUT2	19_48703417_G_A	19	48703417	A	0.450515	-0.0268335	0.00942275	0.0044
s__Porphyromonas_SGB2038|t__SGB2038	FUT2	19_48703417_G_A	19	48703417	A	0.450515	-0.0257282	0.0096262	0.0075
s__GGB1473_SGB2039|t__SGB2039	FUT2	19_48703417_G_A	19	48703417	A	0.450515	-0.00375921	0.00856769	0.66
s__Porphyromonas_sp_oral_taxon_278|t__SGB2041	FUT2	19_48703417_G_A	19	48703417	A	0.450515	-0.0199513	0.00955989	0.037
s__GGB45697_SGB2042|t__SGB2042	FUT2	19_48703417_G_A	19	48703417	A	0.450515	0.020152	0.00654759	0.0021
s__Porphyromonas_pasteri|t__SGB2043	FUT2	19_48703417_G_A	19	48703417	A	0.450515	-0.0281925	0.00746301	0.00016
s__Tannerella_sp_oral_taxon_808|t__SGB2047	FUT2	19_48703417_G_A	19	48703417	A	0.450515	-0.00245446	0.0077543	0.75
s__Tannerella_serpentiformis|t__SGB2048	FUT2	19_48703417_G_A	19	48703417	A	0.450515	-0.0129723	0.0075613	0.086
s__Phocaeicola_abscessus|t__SGB2052	FUT2	19_48703417_G_A	19	48703417	A	0.450515	0.00627177	0.00585445	0.28
s__Tannerella_forsythia|t__SGB2053	FUT2	19_48703417_G_A	19	48703417	A	0.450515	-0.00359948	0.0066524	0.59
s__Porphyromonas_gingivalis|t__SGB2057	FUT2	19_48703417_G_A	19	48703417	A	0.450515	0.016155	0.0060993	0.0081
s__GGB1611_SGB2208|t__SGB2208	FUT2	19_48703417_G_A	19	48703417	A	0.450515	0.00603107	0.00653624	0.36
s__Schaalia_odontolytica|t__SGB23982	FUT2	19_48703417_G_A	19	48703417	A	0.450515	0.00361562	0.00814806	0.66
s__Actinomyces_sp_oral_taxon_414|t__SGB23985	FUT2	19_48703417_G_A	19	48703417	A	0.450515	0.0114079	0.00759222	0.13
s__GGB1832_SGB2476|t__SGB2476	FUT2	19_48703417_G_A	19	48703417	A	0.450515	-0.00817705	0.00826979	0.32
s__GGB1833_SGB2477|t__SGB2477	FUT2	19_48703417_G_A	19	48703417	A	0.450515	-0.0059491	0.00903763	0.51
s__Capnocytophaga_sp_oral_taxon_338|t__SGB2478	FUT2	19_48703417_G_A	19	48703417	A	0.450515	-0.0133115	0.00880051	0.13
s__Capnocytophaga_gingivalis|t__SGB2479	FUT2	19_48703417_G_A	19	48703417	A	0.450515	0.0151262	0.00971185	0.12
s__Capnocytophaga_SGB2480|t__SGB2480	FUT2	19_48703417_G_A	19	48703417	A	0.450515	0.0153017	0.00956943	0.11
s__Capnocytophaga_granulosa|t__SGB2483	FUT2	19_48703417_G_A	19	48703417	A	0.450515	0.0127584	0.0094551	0.18
s__Capnocytophaga_sp_oral_taxon_863|t__SGB2486	FUT2	19_48703417_G_A	19	48703417	A	0.450515	-0.00135469	0.00860665	0.87
s__Capnocytophaga_bilenii|t__SGB2489	FUT2	19_48703417_G_A	19	48703417	A	0.450515	0.00792837	0.00902355	0.38
s__Capnocytophaga_leadbetteri|t__SGB2492	FUT2	19_48703417_G_A	19	48703417	A	0.450515	-0.0204092	0.00903594	0.024
s__Lachnospiraceae_bacterium_oral_taxon_500|t__SGB24947	FUT2	19_48703417_G_A	19	48703417	A	0.450515	-0.00414748	0.00585082	0.48
s__Capnocytophaga_ochracea|t__SGB2497	FUT2	19_48703417_G_A	19	48703417	A	0.450515	0.0191332	0.0084428	0.023
s__Capnocytophaga_genosp_AHN8471|t__SGB2498	FUT2	19_48703417_G_A	19	48703417	A	0.450515	-0.00409609	0.0101089	0.69
s__Capnocytophaga_SGB2499|t__SGB2499	FUT2	19_48703417_G_A	19	48703417	A	0.450515	-0.0179779	0.00798203	0.024
s__Capnocytophaga_sputigena|t__SGB2502	FUT2	19_48703417_G_A	19	48703417	A	0.450515	0.0131544	0.00782831	0.093
s__Selenomonas_sp_oral_taxon_920|t__SGB25061	FUT2	19_48703417_G_A	19	48703417	A	0.450515	0.00170185	0.00757297	0.82
s__GGB1843_SGB2516|t__SGB2516	FUT2	19_48703417_G_A	19	48703417	A	0.450515	-0.00711803	0.00811379	0.38
s__GGB1843_SGB2524|t__SGB2524	FUT2	19_48703417_G_A	19	48703417	A	0.450515	0.0145185	0.00807618	0.072
s__GGB1844_SGB2532|t__SGB2532	FUT2	19_48703417_G_A	19	48703417	A	0.450515	0.0338527	0.00949151	0.00036
s__GGB1845_SGB2533|t__SGB2533	FUT2	19_48703417_G_A	19	48703417	A	0.450515	0.0380766	0.0089988	2.3e-05
s__Campylobacter_showae|t__SGB28525	FUT2	19_48703417_G_A	19	48703417	A	0.450515	-0.00685315	0.00922305	0.46
s__Leptotrichia_shahii|t__SGB29045	FUT2	19_48703417_G_A	19	48703417	A	0.450515	0.00465314	0.00769885	0.55
s__Veillonella_sp_CHU110|t__SGB30370	FUT2	19_48703417_G_A	19	48703417	A	0.450515	-0.00188496	0.00643535	0.77
s__Prevotella_marshii|t__SGB3323	FUT2	19_48703417_G_A	19	48703417	A	0.450515	0.0188578	0.00822411	0.022
s__Actinomyces_timonensis|t__SGB33750	FUT2	19_48703417_G_A	19	48703417	A	0.450515	-0.00597855	0.00752467	0.43
s__Candidatus_Gracilibacteria_bacterium_GN02_873|t__SGB3516	FUT2	19_48703417_G_A	19	48703417	A	0.450515	0.0168958	0.00801639	0.035
s__Treponema_socranskii|t__SGB3585	FUT2	19_48703417_G_A	19	48703417	A	0.450515	0.00939225	0.00738514	0.2
s__Treponema_lecithinolyticum|t__SGB3587	FUT2	19_48703417_G_A	19	48703417	A	0.450515	0.0105712	0.00778118	0.17
s__Treponema_SGB3588|t__SGB3588	FUT2	19_48703417_G_A	19	48703417	A	0.450515	0.000303594	0.00690458	0.96
s__Treponema_maltophilum|t__SGB3589	FUT2	19_48703417_G_A	19	48703417	A	0.450515	-0.00659423	0.00833395	0.43
s__GGB2666_SGB3592|t__SGB3592	FUT2	19_48703417_G_A	19	48703417	A	0.450515	-0.00736393	0.0064154	0.25
s__GGB2672_SGB3600|t__SGB3600	FUT2	19_48703417_G_A	19	48703417	A	0.450515	0.008554	0.00616109	0.17
s__Treponema_SGB3601|t__SGB3601	FUT2	19_48703417_G_A	19	48703417	A	0.450515	-0.000358323	0.00660022	0.96
s__Treponema_vincentii|t__SGB3602	FUT2	19_48703417_G_A	19	48703417	A	0.450515	0.00083574	0.00728862	0.91
s__Treponema_SGB3603|t__SGB3603	FUT2	19_48703417_G_A	19	48703417	A	0.450515	-0.00212212	0.00685212	0.76
s__Treponema_SGB3604|t__SGB3604	FUT2	19_48703417_G_A	19	48703417	A	0.450515	0.000996968	0.00545898	0.86
s__Treponema_vincentii|t__SGB3607	FUT2	19_48703417_G_A	19	48703417	A	0.450515	-0.0110658	0.00903668	0.22
s__GGB2674_SGB3609|t__SGB3609	FUT2	19_48703417_G_A	19	48703417	A	0.450515	0.00963344	0.00637782	0.13
s__Treponema_denticola|t__SGB3613	FUT2	19_48703417_G_A	19	48703417	A	0.450515	0.0024779	0.00743505	0.74
s__GGB2722_SGB3663|t__SGB3663	FUT2	19_48703417_G_A	19	48703417	A	0.450515	0.00841194	0.00725779	0.25
s__Mogibacterium_timidum|t__SGB3920	FUT2	19_48703417_G_A	19	48703417	A	0.450515	-0.00459336	0.00559703	0.41
s__Mogibacterium_diversum|t__SGB3922_group	FUT2	19_48703417_G_A	19	48703417	A	0.450515	0.00543698	0.00689347	0.43
s__Eubacterium_brachy|t__SGB3931	FUT2	19_48703417_G_A	19	48703417	A	0.450515	0.00419265	0.00821148	0.61
s__Eubacterium_sulci|t__SGB3934_group	FUT2	19_48703417_G_A	19	48703417	A	0.450515	0.0114339	0.00703356	0.1
s__Eubacterium_infirmum|t__SGB3936	FUT2	19_48703417_G_A	19	48703417	A	0.450515	-0.00339537	0.00674454	0.61
s__Eubacterium_saphenum|t__SGB3945	FUT2	19_48703417_G_A	19	48703417	A	0.450515	-0.00459382	0.00572174	0.42
s__GGB3385_SGB4471|t__SGB4471	FUT2	19_48703417_G_A	19	48703417	A	0.450515	-0.000744228	0.00591426	0.9
s__GGB3385_SGB4472|t__SGB4472	FUT2	19_48703417_G_A	19	48703417	A	0.450515	0.0118375	0.00774223	0.13
s__GGB3385_SGB4473|t__SGB4473	FUT2	19_48703417_G_A	19	48703417	A	0.450515	-0.00884631	0.00817791	0.28
s__GGB3388_SGB4476|t__SGB4476	FUT2	19_48703417_G_A	19	48703417	A	0.450515	-0.0171356	0.00829279	0.039
s__GGB3389_SGB4477|t__SGB4477	FUT2	19_48703417_G_A	19	48703417	A	0.450515	0.0178289	0.00797165	0.025
s__GGB3390_SGB4478|t__SGB4478	FUT2	19_48703417_G_A	19	48703417	A	0.450515	-0.000286767	0.00623018	0.96
s__Lachnospiraceae_bacterium_oral_taxon_096|t__SGB4479	FUT2	19_48703417_G_A	19	48703417	A	0.450515	0.0111918	0.00746615	0.13
s__Lachnoanaerobaculum_sp_Marseille_Q4761|t__SGB4480	FUT2	19_48703417_G_A	19	48703417	A	0.450515	-0.0171057	0.00824857	0.038
s__Lachnoanaerobaculum_saburreum|t__SGB4481	FUT2	19_48703417_G_A	19	48703417	A	0.450515	-0.00711082	0.00729552	0.33
s__Lachnoanaerobaculum_orale|t__SGB4482	FUT2	19_48703417_G_A	19	48703417	A	0.450515	-0.00839152	0.00752263	0.26
s__Lachnoanaerobaculum_gingivalis|t__SGB4493	FUT2	19_48703417_G_A	19	48703417	A	0.450515	0.000348564	0.00806942	0.97
s__Lachnoanaerobaculum_sp_ICM7|t__SGB4494_group	FUT2	19_48703417_G_A	19	48703417	A	0.450515	-0.00879679	0.00789026	0.26
s__Catonella_massiliensis|t__SGB4498	FUT2	19_48703417_G_A	19	48703417	A	0.450515	0.0153899	0.00788707	0.051
s__Catonella_morbi|t__SGB4503	FUT2	19_48703417_G_A	19	48703417	A	0.450515	-6.80715e-05	0.00870448	0.99
s__Catonella_SGB4505|t__SGB4505	FUT2	19_48703417_G_A	19	48703417	A	0.450515	-0.0182743	0.00881125	0.038
s__Gemella_SGB47116|t__SGB47116	FUT2	19_48703417_G_A	19	48703417	A	0.450515	0.00183447	0.00993651	0.85
s__GGB38873_SGB47522|t__SGB47522	FUT2	19_48703417_G_A	19	48703417	A	0.450515	-0.00142957	0.00697244	0.84
s__GGB10485_SGB49305|t__SGB49305_group	FUT2	19_48703417_G_A	19	48703417	A	0.450515	-0.0180183	0.00870506	0.038
s__Stomatobaculum_longum|t__SGB5265	FUT2	19_48703417_G_A	19	48703417	A	0.450515	-0.000924124	0.00737643	0.9
s__Stomatobaculum_SGB5266|t__SGB5266_group	FUT2	19_48703417_G_A	19	48703417	A	0.450515	0.029927	0.00814547	0.00024
s__GGB3886_SGB5269|t__SGB5269	FUT2	19_48703417_G_A	19	48703417	A	0.450515	-0.00801957	0.00829594	0.33
s__GGB3887_SGB5270|t__SGB5270	FUT2	19_48703417_G_A	19	48703417	A	0.450515	-0.00188946	0.00732722	0.8
s__Oribacterium_sinus|t__SGB5273	FUT2	19_48703417_G_A	19	48703417	A	0.450515	-0.00295796	0.00832273	0.72
s__Oribacterium_SGB5283|t__SGB5283	FUT2	19_48703417_G_A	19	48703417	A	0.450515	0.0023528	0.00793297	0.77
s__Oribacterium_asaccharolyticum|t__SGB5285	FUT2	19_48703417_G_A	19	48703417	A	0.450515	-0.00548459	0.00817976	0.5
s__Oribacterium_parvum|t__SGB5286	FUT2	19_48703417_G_A	19	48703417	A	0.450515	-0.00589541	0.00767636	0.44
s__Oribacterium_SGB5287|t__SGB5287	FUT2	19_48703417_G_A	19	48703417	A	0.450515	0.00841025	0.00803313	0.3
s__Dialister_invisus|t__SGB5825_group	FUT2	19_48703417_G_A	19	48703417	A	0.450515	-0.00998481	0.00687379	0.15
s__Dialister_micraerophilus|t__SGB5840	FUT2	19_48703417_G_A	19	48703417	A	0.450515	0.00373085	0.00727199	0.61
s__Dialister_pneumosintes|t__SGB5842	FUT2	19_48703417_G_A	19	48703417	A	0.450515	0.0137286	0.0064678	0.034
s__Megasphaera_micronuciformis|t__SGB5868	FUT2	19_48703417_G_A	19	48703417	A	0.450515	-0.000825559	0.00593632	0.89
s__Colibacter_massiliensis|t__SGB5869	FUT2	19_48703417_G_A	19	48703417	A	0.450515	-0.0114252	0.00707277	0.11
s__Anaeroglobus_geminatus|t__SGB5870	FUT2	19_48703417_G_A	19	48703417	A	0.450515	0.0265795	0.0074747	0.00038
s__GGB4300_SGB5873|t__SGB5873	FUT2	19_48703417_G_A	19	48703417	A	0.450515	0.00276433	0.00733706	0.71
s__GGB4303_SGB5876|t__SGB5876	FUT2	19_48703417_G_A	19	48703417	A	0.450515	-0.00323084	0.00729919	0.66
s__Selenomonas_sp_F0473|t__SGB5877	FUT2	19_48703417_G_A	19	48703417	A	0.450515	0.0112961	0.006908	0.1
s__Selenomonas_artemidis|t__SGB5878	FUT2	19_48703417_G_A	19	48703417	A	0.450515	0.0134735	0.00865199	0.12
s__Selenomonas_SGB5879|t__SGB5879	FUT2	19_48703417_G_A	19	48703417	A	0.450515	0.0118472	0.00764144	0.12
s__Selenomonas_SGB5880|t__SGB5880	FUT2	19_48703417_G_A	19	48703417	A	0.450515	0.00656476	0.00653618	0.32
s__Selenomonas_felix|t__SGB5881	FUT2	19_48703417_G_A	19	48703417	A	0.450515	-0.00741187	0.00806357	0.36
s__Selenomonas_flueggei|t__SGB5882	FUT2	19_48703417_G_A	19	48703417	A	0.450515	-0.00820586	0.00836537	0.33
s__Selenomonas_noxia|t__SGB5884	FUT2	19_48703417_G_A	19	48703417	A	0.450515	0.0190702	0.00707809	0.0071
s__Selenomonas_sp_oral_taxon_892|t__SGB5885	FUT2	19_48703417_G_A	19	48703417	A	0.450515	-0.00126624	0.00787796	0.87
s__Selenomonas_massiliensis|t__SGB5886	FUT2	19_48703417_G_A	19	48703417	A	0.450515	-0.0132985	0.00755782	0.078
s__Centipeda_periodontii|t__SGB5887	FUT2	19_48703417_G_A	19	48703417	A	0.450515	0.000683832	0.00736255	0.93
s__Selenomonas_sp_oral_taxon_126|t__SGB5888	FUT2	19_48703417_G_A	19	48703417	A	0.450515	0.00452945	0.00803937	0.57
s__Selenomonas_timonae|t__SGB5890	FUT2	19_48703417_G_A	19	48703417	A	0.450515	0.0124435	0.00842005	0.14
s__Selenomonas_SGB5891|t__SGB5891	FUT2	19_48703417_G_A	19	48703417	A	0.450515	-0.00528325	0.00744182	0.48
s__Selenomonas_infelix|t__SGB5894	FUT2	19_48703417_G_A	19	48703417	A	0.450515	0.00334449	0.00936946	0.72
s__GGB4308_SGB5895|t__SGB5895	FUT2	19_48703417_G_A	19	48703417	A	0.450515	-0.0103765	0.00678187	0.13
s__Selenomonas_SGB5896|t__SGB5896	FUT2	19_48703417_G_A	19	48703417	A	0.450515	0.00508533	0.00673636	0.45
s__Selenomonas_sputigena|t__SGB5898_group	FUT2	19_48703417_G_A	19	48703417	A	0.450515	0.0105325	0.0081074	0.19
s__Selenomonas_SGB5900|t__SGB5900	FUT2	19_48703417_G_A	19	48703417	A	0.450515	0.00421472	0.00754712	0.58
s__Mycoplasma_orale|t__SGB5933	FUT2	19_48703417_G_A	19	48703417	A	0.450515	0.0151404	0.0066995	0.024
s__Mycoplasma_salivarium|t__SGB5934	FUT2	19_48703417_G_A	19	48703417	A	0.450515	0.0114665	0.00889451	0.2
s__GGB4333_SGB5935|t__SGB5935	FUT2	19_48703417_G_A	19	48703417	A	0.450515	-0.00904649	0.00558434	0.11
s__Candidatus_Gracilibacteria_bacterium_HOT_871|t__SGB5977	FUT2	19_48703417_G_A	19	48703417	A	0.450515	0.0194561	0.00842132	0.021
s__Candidatus_Gracilibacteria_bacterium_GN02_872|t__SGB5978	FUT2	19_48703417_G_A	19	48703417	A	0.450515	0.0053284	0.00949359	0.57
s__Fusobacterium_massiliense|t__SGB5987	FUT2	19_48703417_G_A	19	48703417	A	0.450515	0.0232828	0.00709818	0.001
s__Fusobacterium_pseudoperiodonticum|t__SGB5989_group	FUT2	19_48703417_G_A	19	48703417	A	0.450515	-0.000554866	0.00598391	0.93
s__Fusobacterium_hwasookii|t__SGB5997	FUT2	19_48703417_G_A	19	48703417	A	0.450515	-0.00378571	0.00811316	0.64
s__Fusobacterium_nucleatum|t__SGB6001	FUT2	19_48703417_G_A	19	48703417	A	0.450515	0.00464504	0.00886472	0.6
s__Fusobacterium_nucleatum|t__SGB6007	FUT2	19_48703417_G_A	19	48703417	A	0.450515	-0.00494924	0.00735211	0.5
s__Fusobacterium_nucleatum|t__SGB6011	FUT2	19_48703417_G_A	19	48703417	A	0.450515	-0.00698694	0.0093186	0.45
s__Fusobacterium_nucleatum|t__SGB6013	FUT2	19_48703417_G_A	19	48703417	A	0.450515	0.0110143	0.00669006	0.1
s__Fusobacterium_nucleatum|t__SGB6014	FUT2	19_48703417_G_A	19	48703417	A	0.450515	0.00143506	0.00847387	0.87
s__GGB4393_SGB6047|t__SGB6047	FUT2	19_48703417_G_A	19	48703417	A	0.450515	0.00394487	0.00620557	0.52
s__GGB4393_SGB6048|t__SGB6048	FUT2	19_48703417_G_A	19	48703417	A	0.450515	-0.00667874	0.00673205	0.32
s__Leptotrichia_sp_oral_taxon_221|t__SGB6050	FUT2	19_48703417_G_A	19	48703417	A	0.450515	0.0232058	0.00976362	0.017
s__Leptotrichia_sp_oral_taxon_218|t__SGB6052	FUT2	19_48703417_G_A	19	48703417	A	0.450515	-0.00631841	0.00717123	0.38
s__Leptotrichia_sp_oral_taxon_498|t__SGB6053	FUT2	19_48703417_G_A	19	48703417	A	0.450515	0.00395136	0.00765865	0.61
s__Leptotrichia_wadei|t__SGB6055	FUT2	19_48703417_G_A	19	48703417	A	0.450515	-0.00749746	0.00912188	0.41
s__Leptotrichia_buccalis|t__SGB6058	FUT2	19_48703417_G_A	19	48703417	A	0.450515	0.01703	0.00772026	0.027
s__Leptotrichia_hongkongensis|t__SGB6059	FUT2	19_48703417_G_A	19	48703417	A	0.450515	-0.00763033	0.00832955	0.36
s__Leptotrichia_hofstadii|t__SGB6062	FUT2	19_48703417_G_A	19	48703417	A	0.450515	-0.0196962	0.00884452	0.026
s__Leptotrichia_massiliensis|t__SGB6063	FUT2	19_48703417_G_A	19	48703417	A	0.450515	-0.0138841	0.00942296	0.14
s__Leptotrichia_trevisanii|t__SGB6066	FUT2	19_48703417_G_A	19	48703417	A	0.450515	0.0123798	0.00939991	0.19
s__Leptotrichia_sp_oral_taxon_215|t__SGB6067	FUT2	19_48703417_G_A	19	48703417	A	0.450515	-0.00110969	0.00780427	0.89
s__Leptotrichia_SGB6069|t__SGB6069	FUT2	19_48703417_G_A	19	48703417	A	0.450515	-0.0204219	0.0079229	0.0099
s__Leptotrichia_sp_oral_taxon_212|t__SGB6070	FUT2	19_48703417_G_A	19	48703417	A	0.450515	0.00545282	0.00836735	0.51
s__Pseudoleptotrichia_goodfellowii|t__SGB6073	FUT2	19_48703417_G_A	19	48703417	A	0.450515	0.000210492	0.00980832	0.98
s__GGB4400_SGB6074|t__SGB6074	FUT2	19_48703417_G_A	19	48703417	A	0.450515	0.0195594	0.00791757	0.013
s__GGB4533_SGB6245|t__SGB6245	FUT2	19_48703417_G_A	19	48703417	A	0.450515	0.00571589	0.00840481	0.5
s__GGB4533_SGB6246|t__SGB6246	FUT2	19_48703417_G_A	19	48703417	A	0.450515	-0.00746567	0.00986697	0.45
s__GGB4538_SGB6253|t__SGB6253	FUT2	19_48703417_G_A	19	48703417	A	0.450515	0.00790201	0.00921352	0.39
s__GGB4538_SGB6256|t__SGB6256	FUT2	19_48703417_G_A	19	48703417	A	0.450515	0.0230833	0.00907198	0.011
s__GGB45697_SGB63414|t__SGB63414	FUT2	19_48703417_G_A	19	48703417	A	0.450515	-0.0116549	0.00589049	0.048
s__Granulicatella_SGB64171|t__SGB64171	FUT2	19_48703417_G_A	19	48703417	A	0.450515	0.0178921	0.00703335	0.011
s__GGB4721_SGB6537|t__SGB6537	FUT2	19_48703417_G_A	19	48703417	A	0.450515	-0.00761983	0.00711763	0.28
s__GGB4733_SGB6555|t__SGB6555	FUT2	19_48703417_G_A	19	48703417	A	0.450515	-0.00597655	0.00727027	0.41
s__GGB4733_SGB6557|t__SGB6557	FUT2	19_48703417_G_A	19	48703417	A	0.450515	-0.0168806	0.00924401	0.068
s__GGB4783_SGB6619|t__SGB6619	FUT2	19_48703417_G_A	19	48703417	A	0.450515	-0.00807124	0.00677674	0.23
s__Peptostreptococcaceae_unclassified_SGB6622|t__SGB6622	FUT2	19_48703417_G_A	19	48703417	A	0.450515	0.0147924	0.00925855	0.11
s__Peptoanaerobacter_stomatis|t__SGB6624	FUT2	19_48703417_G_A	19	48703417	A	0.450515	0.00505656	0.00640234	0.43
s__GGB4786_SGB6625|t__SGB6625	FUT2	19_48703417_G_A	19	48703417	A	0.450515	0.0143878	0.00682866	0.035
s__Eubacterium_nodatum|t__SGB6627	FUT2	19_48703417_G_A	19	48703417	A	0.450515	-0.0059951	0.00604773	0.32
s__Filifactor_alocis|t__SGB6629	FUT2	19_48703417_G_A	19	48703417	A	0.450515	0.00832826	0.00596527	0.16
s__Eggerthia_catenaformis|t__SGB6630	FUT2	19_48703417_G_A	19	48703417	A	0.450515	-0.00334588	0.00682145	0.62
s__Johnsonella_ignava|t__SGB6631	FUT2	19_48703417_G_A	19	48703417	A	0.450515	0.00588471	0.0077944	0.45
s__Parvimonas_SGB6649|t__SGB6649	FUT2	19_48703417_G_A	19	48703417	A	0.450515	0.00675414	0.00659808	0.31
s__Parvimonas_micra|t__SGB6653	FUT2	19_48703417_G_A	19	48703417	A	0.450515	-0.00699303	0.00695626	0.31
s__Parvimonas_sp_oral_taxon_110|t__SGB6654	FUT2	19_48703417_G_A	19	48703417	A	0.450515	0.0158978	0.00985608	0.11
s__Bulleidia_extructa|t__SGB6820	FUT2	19_48703417_G_A	19	48703417	A	0.450515	0.00260706	0.00743312	0.73
s__Solobacterium_moorei|t__SGB6826	FUT2	19_48703417_G_A	19	48703417	A	0.450515	-0.0058316	0.0079872	0.47
s__Solobacterium_SGB6828|t__SGB6828	FUT2	19_48703417_G_A	19	48703417	A	0.450515	-0.0224768	0.00825754	0.0065
s__Solobacterium_SGB6829|t__SGB6829	FUT2	19_48703417_G_A	19	48703417	A	0.450515	0.0269845	0.00818997	0.00098
s__Solobacterium_SGB6833|t__SGB6833	FUT2	19_48703417_G_A	19	48703417	A	0.450515	-0.0150332	0.0093425	0.11
s__Solobacterium_SGB6834|t__SGB6834	FUT2	19_48703417_G_A	19	48703417	A	0.450515	-0.000817883	0.00776137	0.92
s__GGB4936_SGB6888|t__SGB6888	FUT2	19_48703417_G_A	19	48703417	A	0.450515	-0.000574587	0.00630193	0.93
s__GGB4936_SGB6889|t__SGB6889	FUT2	19_48703417_G_A	19	48703417	A	0.450515	-0.011887	0.00725653	0.1
s__GGB4937_SGB6891|t__SGB6891	FUT2	19_48703417_G_A	19	48703417	A	0.450515	-0.0272099	0.00830568	0.0011
s__SR1_bacterium_human_oral_taxon_HOT_345|t__SGB6893	FUT2	19_48703417_G_A	19	48703417	A	0.450515	-0.0142835	0.00800773	0.074
s__GGB49229_SGB69060|t__SGB69060	FUT2	19_48703417_G_A	19	48703417	A	0.450515	-0.0052679	0.00506397	0.3
s__Cardiobacterium_SGB69135|t__SGB69135	FUT2	19_48703417_G_A	19	48703417	A	0.450515	0.000304461	0.0093908	0.97
s__Veillonella_SGB6928|t__SGB6928	FUT2	19_48703417_G_A	19	48703417	A	0.450515	-0.063501	0.00806846	3.5e-15
s__Catonella_SGB69305|t__SGB69305	FUT2	19_48703417_G_A	19	48703417	A	0.450515	-0.00252539	0.00740093	0.73
s__Veillonella_sp_3310|t__SGB6930	FUT2	19_48703417_G_A	19	48703417	A	0.450515	-0.00586627	0.00844813	0.49
s__GGB49400_SGB69312|t__SGB69312	FUT2	19_48703417_G_A	19	48703417	A	0.450515	-0.00502949	0.00586298	0.39
s__Veillonella_sp_3627|t__SGB6934	FUT2	19_48703417_G_A	19	48703417	A	0.450515	-0.0500665	0.00736327	1e-11
s__GGB49434_SGB69353|t__SGB69353	FUT2	19_48703417_G_A	19	48703417	A	0.450515	-0.00162675	0.00803583	0.84
s__Veillonella_tobetsuensis|t__SGB6935	FUT2	19_48703417_G_A	19	48703417	A	0.450515	-0.0100551	0.00659127	0.13
s__Veillonella_atypica|t__SGB6936	FUT2	19_48703417_G_A	19	48703417	A	0.450515	-8.05134e-05	0.00636443	0.99
s__Veillonella_parvula|t__SGB6939	FUT2	19_48703417_G_A	19	48703417	A	0.450515	0.0222535	0.00734332	0.0024
s__Treponema_SGB69443|t__SGB69443	FUT2	19_48703417_G_A	19	48703417	A	0.450515	-0.0060022	0.0064111	0.35
s__Treponema_SGB69453|t__SGB69453	FUT2	19_48703417_G_A	19	48703417	A	0.450515	-0.00773425	0.00627739	0.22
s__Veillonella_dispar|t__SGB6952	FUT2	19_48703417_G_A	19	48703417	A	0.450515	-0.00191208	0.00737146	0.8
s__Veillonella_rogosae|t__SGB6956	FUT2	19_48703417_G_A	19	48703417	A	0.450515	0.0205939	0.00703929	0.0034
s__Shuttleworthia_satelles|t__SGB7281	FUT2	19_48703417_G_A	19	48703417	A	0.450515	-0.0146927	0.00722502	0.042
s__Oribacterium_sp_oral_taxon_078|t__SGB7282	FUT2	19_48703417_G_A	19	48703417	A	0.450515	0.00100329	0.00849797	0.91
s__Gemella_SGB7284|t__SGB7284	FUT2	19_48703417_G_A	19	48703417	A	0.450515	-0.0238951	0.00967581	0.014
s__Gemella_haemolysans|t__SGB7285_group	FUT2	19_48703417_G_A	19	48703417	A	0.450515	0.0205726	0.00946471	0.03
s__Gemella_SGB7291|t__SGB7291	FUT2	19_48703417_G_A	19	48703417	A	0.450515	0.0302011	0.00672782	7.2e-06
s__Gemella_morbillorum|t__SGB7295	FUT2	19_48703417_G_A	19	48703417	A	0.450515	0.00635877	0.00865104	0.46
s__Gemella_sanguinis|t__SGB7298_group	FUT2	19_48703417_G_A	19	48703417	A	0.450515	-0.0046496	0.00820621	0.57
s__Peptostreptococcus_stomatis|t__SGB748	FUT2	19_48703417_G_A	19	48703417	A	0.450515	-0.0123581	0.00792441	0.12
s__Peptostreptococcus_SGB749|t__SGB749	FUT2	19_48703417_G_A	19	48703417	A	0.450515	0.00641661	0.00725123	0.38
s__TM7_phylum_sp_oral_taxon_351|t__SGB76214	FUT2	19_48703417_G_A	19	48703417	A	0.450515	0.00110955	0.0085929	0.9
s__Candidatus_Saccharibacteria_bacterium_oral_taxon_488|t__SGB76275	FUT2	19_48703417_G_A	19	48703417	A	0.450515	0.00239354	0.00857472	0.78
s__GGB56136_SGB77485|t__SGB77485	FUT2	19_48703417_G_A	19	48703417	A	0.450515	0.00027773	0.00650137	0.97
s__Leptotrichia_sp_oral_taxon_223|t__SGB77498	FUT2	19_48703417_G_A	19	48703417	A	0.450515	0.00408386	0.00812644	0.62
s__Staphylococcus_hominis|t__SGB7858	FUT2	19_48703417_G_A	19	48703417	A	0.450515	-0.000446049	0.00602092	0.94
s__Staphylococcus_epidermidis|t__SGB7865	FUT2	19_48703417_G_A	19	48703417	A	0.450515	0.0113473	0.00660942	0.086
s__Capnocytophaga_SGB78737|t__SGB78737	FUT2	19_48703417_G_A	19	48703417	A	0.450515	0.00678464	0.00729227	0.35
s__Lactococcus_cremoris|t__SGB7984	FUT2	19_48703417_G_A	19	48703417	A	0.450515	-0.014686	0.00763985	0.055
s__Lactococcus_lactis|t__SGB7985	FUT2	19_48703417_G_A	19	48703417	A	0.450515	-0.0163817	0.00793034	0.039
s__Streptococcus_mutans|t__SGB8000	FUT2	19_48703417_G_A	19	48703417	A	0.450515	-0.0116632	0.00784093	0.14
s__Streptococcus_thermophilus|t__SGB8002	FUT2	19_48703417_G_A	19	48703417	A	0.450515	-0.0214674	0.00913596	0.019
s__Streptococcus_vestibularis|t__SGB8003	FUT2	19_48703417_G_A	19	48703417	A	0.450515	0.0181033	0.0087068	0.038
s__Streptococcus_salivarius|t__SGB8005	FUT2	19_48703417_G_A	19	48703417	A	0.450515	-0.0222101	0.00629568	0.00042
s__Streptococcus_salivarius|t__SGB8007_group	FUT2	19_48703417_G_A	19	48703417	A	0.450515	0.00956503	0.00935636	0.31
s__Streptococcus_intermedius|t__SGB8025	FUT2	19_48703417_G_A	19	48703417	A	0.450515	-0.0150053	0.010053	0.14
s__Treponema_sp_Marseille_Q4130|t__SGB80266	FUT2	19_48703417_G_A	19	48703417	A	0.450515	0.00943243	0.00734419	0.2
s__Streptococcus_constellatus|t__SGB8026	FUT2	19_48703417_G_A	19	48703417	A	0.450515	0.0127218	0.00848642	0.13
s__Streptococcus_anginosus|t__SGB8028_group	FUT2	19_48703417_G_A	19	48703417	A	0.450515	0.0115227	0.00881915	0.19
s__Streptococcus_sanguinis|t__SGB8047_group	FUT2	19_48703417_G_A	19	48703417	A	0.450515	0.00802272	0.00794666	0.31
s__Streptococcus_gordonii|t__SGB8053	FUT2	19_48703417_G_A	19	48703417	A	0.450515	0.0630293	0.00879108	7.5e-13
s__Streptococcus_gordonii|t__SGB8054	FUT2	19_48703417_G_A	19	48703417	A	0.450515	-0.0162127	0.00923552	0.079
s__Streptococcus_rubneri|t__SGB8056	FUT2	19_48703417_G_A	19	48703417	A	0.450515	0.00866535	0.00653737	0.19
s__Streptococcus_australis|t__SGB8059_group	FUT2	19_48703417_G_A	19	48703417	A	0.450515	0.010948	0.0092633	0.24
s__Streptococcus_sp_F0442|t__SGB8067	FUT2	19_48703417_G_A	19	48703417	A	0.450515	-0.0193545	0.00906393	0.033
s__Streptococcus_parasanguinis|t__SGB8071	FUT2	19_48703417_G_A	19	48703417	A	0.450515	0.0317652	0.00727761	1.3e-05
s__Streptococcus_peroris|t__SGB8084	FUT2	19_48703417_G_A	19	48703417	A	0.450515	-0.0094188	0.00655995	0.15
s__Streptococcus_mitis|t__SGB8091	FUT2	19_48703417_G_A	19	48703417	A	0.450515	0.00160674	0.00756007	0.83
s__Streptococcus_infantis|t__SGB8094	FUT2	19_48703417_G_A	19	48703417	A	0.450515	0.0311101	0.0114039	0.0064
s__Streptococcus_infantis|t__SGB8095	FUT2	19_48703417_G_A	19	48703417	A	0.450515	0.039596	0.00920655	1.7e-05
s__Streptococcus_oralis|t__SGB8130	FUT2	19_48703417_G_A	19	48703417	A	0.450515	-0.00391572	0.00937665	0.68
s__Streptococcus_pneumoniae|t__SGB8138	FUT2	19_48703417_G_A	19	48703417	A	0.450515	0.012613	0.0084858	0.14
s__Streptococcus_mitis|t__SGB8154	FUT2	19_48703417_G_A	19	48703417	A	0.450515	0.00899284	0.0111399	0.42
s__Aggregatibacter_aphrophilus|t__SGB81674	FUT2	19_48703417_G_A	19	48703417	A	0.450515	0.000647936	0.00981822	0.95
s__Streptococcus_mitis|t__SGB8168	FUT2	19_48703417_G_A	19	48703417	A	0.450515	-0.00663938	0.00920414	0.47
s__Streptococcus_mitis|t__SGB8180_group	FUT2	19_48703417_G_A	19	48703417	A	0.450515	0.00710444	0.00693005	0.31
s__Abiotrophia_defectiva|t__SGB8235_group	FUT2	19_48703417_G_A	19	48703417	A	0.450515	0.0584959	0.00860329	1.1e-11
s__Abiotrophia_sp_HMSC24B09|t__SGB8236	FUT2	19_48703417_G_A	19	48703417	A	0.450515	-0.0115279	0.00818194	0.16
s__Granulicatella_SGB8239|t__SGB8239_group	FUT2	19_48703417_G_A	19	48703417	A	0.450515	-0.0921093	0.00947733	2.5e-22
s__Granulicatella_SGB8244|t__SGB8244	FUT2	19_48703417_G_A	19	48703417	A	0.450515	0.0500423	0.0082088	1.1e-09
s__Granulicatella_SGB8245|t__SGB8245	FUT2	19_48703417_G_A	19	48703417	A	0.450515	-0.00394161	0.00622014	0.53
s__Granulicatella_adiacens|t__SGB8249	FUT2	19_48703417_G_A	19	48703417	A	0.450515	-0.016642	0.00875904	0.057
s__Granulicatella_SGB8255|t__SGB8255_group	FUT2	19_48703417_G_A	19	48703417	A	0.450515	-0.0418286	0.00820704	3.5e-07
s__Desulfobulbus_oralis|t__SGB8831	FUT2	19_48703417_G_A	19	48703417	A	0.450515	0.000714022	0.00587931	0.9
s__GGB6646_SGB9384|t__SGB9384	FUT2	19_48703417_G_A	19	48703417	A	0.450515	0.0138417	0.00828181	0.095
s__Cardiobacterium_SGB9417|t__SGB9417	FUT2	19_48703417_G_A	19	48703417	A	0.450515	-7.40749e-05	0.00869391	0.99
s__Cardiobacterium_hominis|t__SGB9418	FUT2	19_48703417_G_A	19	48703417	A	0.450515	0.00398323	0.00768977	0.6
s__Cardiobacterium_SGB9419|t__SGB9419	FUT2	19_48703417_G_A	19	48703417	A	0.450515	0.0183562	0.00921793	0.046
s__GGB6673_SGB9421|t__SGB9421	FUT2	19_48703417_G_A	19	48703417	A	0.450515	0.00289936	0.00714405	0.68
s__Kingella_bonacorsii|t__SGB9422	FUT2	19_48703417_G_A	19	48703417	A	0.450515	-0.0129843	0.00888696	0.14
s__Kingella_SGB9424|t__SGB9424	FUT2	19_48703417_G_A	19	48703417	A	0.450515	-0.00618505	0.00872605	0.48
s__GGB6675_SGB9425|t__SGB9425	FUT2	19_48703417_G_A	19	48703417	A	0.450515	-0.00312873	0.00903231	0.73
s__Neisseria_bacilliformis|t__SGB9426	FUT2	19_48703417_G_A	19	48703417	A	0.450515	0.0107864	0.0077208	0.16
s__Eikenella_exigua|t__SGB9429	FUT2	19_48703417_G_A	19	48703417	A	0.450515	0.00126128	0.00751297	0.87
s__Eikenella_halliae|t__SGB9430	FUT2	19_48703417_G_A	19	48703417	A	0.450515	0.0019464	0.00767843	0.8
s__Eikenella_corrodens|t__SGB9434_group	FUT2	19_48703417_G_A	19	48703417	A	0.450515	0.00189975	0.00914339	0.84
s__Kingella_denitrificans|t__SGB9437	FUT2	19_48703417_G_A	19	48703417	A	0.450515	-0.0106234	0.00918525	0.25
s__GGB6679_SGB9438|t__SGB9438	FUT2	19_48703417_G_A	19	48703417	A	0.450515	-0.0069584	0.00834251	0.4
s__Neisseria_elongata|t__SGB9447	FUT2	19_48703417_G_A	19	48703417	A	0.450515	0.0196517	0.00903151	0.03
s__Neisseria_subflava|t__SGB9450	FUT2	19_48703417_G_A	19	48703417	A	0.450515	0.00334499	0.00794443	0.67
s__Neisseria_cinerea|t__SGB9460	FUT2	19_48703417_G_A	19	48703417	A	0.450515	0.000100092	0.00772352	0.99
s__Neisseria_sp_oral_taxon_014|t__SGB9463	FUT2	19_48703417_G_A	19	48703417	A	0.450515	0.00244858	0.00932725	0.79
s__Neisseria_sicca|t__SGB9467_group	FUT2	19_48703417_G_A	19	48703417	A	0.450515	0.00737712	0.00938677	0.43
s__GGB6688_SGB9473|t__SGB9473	FUT2	19_48703417_G_A	19	48703417	A	0.450515	0.0195389	0.00985811	0.047
s__Simonsiella_muelleri|t__SGB9474	FUT2	19_48703417_G_A	19	48703417	A	0.450515	-0.00427121	0.00864444	0.62
s__GGB4533_SGB94822|t__SGB94822	FUT2	19_48703417_G_A	19	48703417	A	0.450515	-0.00890333	0.00875858	0.31
s__Porphyromonas_sp_oral_taxon_275|t__SGB95299	FUT2	19_48703417_G_A	19	48703417	A	0.450515	-0.00788082	0.00865228	0.36
s__GGB70946_SGB95408|t__SGB95408	FUT2	19_48703417_G_A	19	48703417	A	0.450515	-0.0160985	0.00617611	0.0091
s__Candidatus_Nanoperiomorbus_periodonticus|t__SGB95426	FUT2	19_48703417_G_A	19	48703417	A	0.450515	-0.00681617	0.00688277	0.32
s__Candidatus_Saccharibacteria_unclassified_SGB95587|t__SGB95587	FUT2	19_48703417_G_A	19	48703417	A	0.450515	0.00217836	0.0100219	0.83
s__Candidatus_Saccharibacteria_unclassified_SGB95617|t__SGB95617	FUT2	19_48703417_G_A	19	48703417	A	0.450515	-0.0204486	0.00890615	0.022
s__Candidatus_Saccharibacteria_unclassified_SGB95710|t__SGB95710	FUT2	19_48703417_G_A	19	48703417	A	0.450515	-0.00669021	0.00928169	0.47
s__Cryptobacterium_curtum|t__SGB962	FUT2	19_48703417_G_A	19	48703417	A	0.450515	-0.015272	0.00665092	0.022
s__Haemophilus_sputorum|t__SGB9631	FUT2	19_48703417_G_A	19	48703417	A	0.450515	-0.131498	0.00978292	3.4e-41
s__Haemophilus_parahaemolyticus|t__SGB9632	FUT2	19_48703417_G_A	19	48703417	A	0.450515	0.0935244	0.0106856	2.1e-18
s__Haemophilus_paraphrohaemolyticus|t__SGB9634	FUT2	19_48703417_G_A	19	48703417	A	0.450515	0.0310308	0.00899619	0.00056
s__Campylobacter_SGB96391|t__SGB96391	FUT2	19_48703417_G_A	19	48703417	A	0.450515	-0.0237132	0.00871546	0.0065
s__Campylobacter_SGB96438|t__SGB96438	FUT2	19_48703417_G_A	19	48703417	A	0.450515	0.00735479	0.00994083	0.46
s__Oribacterium_SGB96486|t__SGB96486	FUT2	19_48703417_G_A	19	48703417	A	0.450515	-0.0100703	0.00836737	0.23
s__Haemophilus_influenzae|t__SGB9648	FUT2	19_48703417_G_A	19	48703417	A	0.450515	0.00975901	0.00863971	0.26
s__Haemophilus_haemolyticus|t__SGB9649	FUT2	19_48703417_G_A	19	48703417	A	0.450515	-0.0100887	0.00995391	0.31
s__Lancefieldella_parvula|t__SGB964	FUT2	19_48703417_G_A	19	48703417	A	0.450515	-0.00411029	0.00823098	0.62
s__Haemophilus_haemolyticus|t__SGB9652	FUT2	19_48703417_G_A	19	48703417	A	0.450515	0.0151473	0.00954237	0.11
s__Oribacterium_SGB96555|t__SGB96555	FUT2	19_48703417_G_A	19	48703417	A	0.450515	-0.00527965	0.0075353	0.48
s__Haemophilus_parainfluenzae|t__SGB9657	FUT2	19_48703417_G_A	19	48703417	A	0.450515	0.00698686	0.00944469	0.46
s__Catonella_SGB96613|t__SGB96613	FUT2	19_48703417_G_A	19	48703417	A	0.450515	-0.0128047	0.00739441	0.083
s__Haemophilus_parainfluenzae|t__SGB9663_group	FUT2	19_48703417_G_A	19	48703417	A	0.450515	0.00418764	0.00911303	0.65
s__Lancefieldella_parvula|t__SGB966	FUT2	19_48703417_G_A	19	48703417	A	0.450515	-0.00955505	0.00627483	0.13
s__Veillonella_SGB96765|t__SGB96765	FUT2	19_48703417_G_A	19	48703417	A	0.450515	-0.0350928	0.00677032	2.2e-07
s__Streptococcus_cristatus|t__SGB97158	FUT2	19_48703417_G_A	19	48703417	A	0.450515	0.0223905	0.00976331	0.022
s__GGB6813_SGB9727|t__SGB9727	FUT2	19_48703417_G_A	19	48703417	A	0.450515	-0.0311831	0.00896643	0.00051
s__Aggregatibacter_SGB9728|t__SGB9728	FUT2	19_48703417_G_A	19	48703417	A	0.450515	-0.0182774	0.00768938	0.017
s__Aggregatibacter_kilianii|t__SGB9731	FUT2	19_48703417_G_A	19	48703417	A	0.450515	0.00960995	0.00851806	0.26
s__Aggregatibacter_sp_2125159857|t__SGB9733	FUT2	19_48703417_G_A	19	48703417	A	0.450515	-0.00225505	0.00935038	0.81
s__Aggregatibacter_segnis|t__SGB9737_group	FUT2	19_48703417_G_A	19	48703417	A	0.450515	0.00434672	0.00930592	0.64
s__GGB71292_SGB97395|t__SGB97395	FUT2	19_48703417_G_A	19	48703417	A	0.450515	-0.0293876	0.00587147	5.6e-07
s__GGB71303_SGB97507|t__SGB97507	FUT2	19_48703417_G_A	19	48703417	A	0.450515	0.0111408	0.00684899	0.1
s__GGB4533_SGB97508|t__SGB97508	FUT2	19_48703417_G_A	19	48703417	A	0.450515	0.00911853	0.0077602	0.24
s__GGB1845_SGB97621|t__SGB97621	FUT2	19_48703417_G_A	19	48703417	A	0.450515	0.0312974	0.00768779	4.7e-05
s__GGB74353_SGB98242|t__SGB98242	FUT2	19_48703417_G_A	19	48703417	A	0.450515	-0.0141616	0.00742758	0.057
s__Prevotella_SGB98243|t__SGB98243	FUT2	19_48703417_G_A	19	48703417	A	0.450515	-0.000214459	0.00630345	0.97
s__Lancefieldella_rimae|t__SGB985	FUT2	19_48703417_G_A	19	48703417	A	0.450515	-0.00411955	0.0066211	0.53
s__Kingella_SGB99952|t__SGB99952	FUT2	19_48703417_G_A	19	48703417	A	0.450515	0.00107522	0.00809569	0.89
c__Actinomycetia	TLR1	4_38797027_C_A	4	38797027	A	0.400064	0.00982093	0.0102054	0.34
c__Alphaproteobacteria	TLR1	4_38797027_C_A	4	38797027	A	0.400064	-0.00100328	0.00901661	0.91
c__Bacilli	TLR1	4_38797027_C_A	4	38797027	A	0.400064	-0.0132261	0.00826322	0.11
c__Bacteroidetes_unclassified	TLR1	4_38797027_C_A	4	38797027	A	0.400064	-0.00099489	0.00936195	0.92
c__Bacteroidia	TLR1	4_38797027_C_A	4	38797027	A	0.400064	0.00308239	0.00845982	0.72
c__Betaproteobacteria	TLR1	4_38797027_C_A	4	38797027	A	0.400064	-0.000194224	0.00861326	0.98
c__Candidatus_Absconditabacteria_unclassified	TLR1	4_38797027_C_A	4	38797027	A	0.400064	0.00236334	0.00829867	0.78
c__Candidatus_Gracilibacteria_unclassified	TLR1	4_38797027_C_A	4	38797027	A	0.400064	0.00555628	0.00938971	0.55
c__Candidatus_Nanoperiomorbia	TLR1	4_38797027_C_A	4	38797027	A	0.400064	-0.00793103	0.00765637	0.3
c__Candidatus_Nanosyncoccalia	TLR1	4_38797027_C_A	4	38797027	A	0.400064	-0.0143604	0.0117439	0.22
c__Candidatus_Saccharibacteria_unclassified	TLR1	4_38797027_C_A	4	38797027	A	0.400064	0.0129609	0.0111597	0.25
c__Candidatus_Saccharimonia	TLR1	4_38797027_C_A	4	38797027	A	0.400064	-0.00370618	0.00872607	0.67
c__CFGB1021	TLR1	4_38797027_C_A	4	38797027	A	0.400064	-0.00797503	0.00702287	0.26
c__CFGB1056	TLR1	4_38797027_C_A	4	38797027	A	0.400064	-0.00301852	0.00807401	0.71
c__CFGB12783	TLR1	4_38797027_C_A	4	38797027	A	0.400064	-0.0105216	0.00797487	0.19
c__CFGB14224	TLR1	4_38797027_C_A	4	38797027	A	0.400064	0.00477512	0.0077578	0.54
c__CFGB1534	TLR1	4_38797027_C_A	4	38797027	A	0.400064	-0.00802725	0.00922849	0.38
c__CFGB1762	TLR1	4_38797027_C_A	4	38797027	A	0.400064	-0.00888623	0.00762082	0.24
c__CFGB1764	TLR1	4_38797027_C_A	4	38797027	A	0.400064	0.0172753	0.0109634	0.12
c__CFGB1781	TLR1	4_38797027_C_A	4	38797027	A	0.400064	-0.0155268	0.00937241	0.098
c__CFGB2428	TLR1	4_38797027_C_A	4	38797027	A	0.400064	0.111078	0.00934172	1.3e-32
c__CFGB4196	TLR1	4_38797027_C_A	4	38797027	A	0.400064	0.00399227	0.00930964	0.67
c__CFGB47554	TLR1	4_38797027_C_A	4	38797027	A	0.400064	-0.00161747	0.00563368	0.77
c__CFGB494	TLR1	4_38797027_C_A	4	38797027	A	0.400064	-0.00695053	0.0084328	0.41
c__CFGB4967	TLR1	4_38797027_C_A	4	38797027	A	0.400064	-0.0101802	0.00652337	0.12
c__CFGB496	TLR1	4_38797027_C_A	4	38797027	A	0.400064	0.00402914	0.00929737	0.66
c__CFGB497	TLR1	4_38797027_C_A	4	38797027	A	0.400064	-0.0107647	0.0074644	0.15
c__CFGB570	TLR1	4_38797027_C_A	4	38797027	A	0.400064	-0.0151515	0.00788092	0.055
c__CFGB651	TLR1	4_38797027_C_A	4	38797027	A	0.400064	0.00367157	0.00727166	0.61
c__CFGB73294	TLR1	4_38797027_C_A	4	38797027	A	0.400064	0.00624527	0.00816386	0.44
c__CFGB76096	TLR1	4_38797027_C_A	4	38797027	A	0.400064	-0.000481661	0.00826694	0.95
c__CFGB76125	TLR1	4_38797027_C_A	4	38797027	A	0.400064	0.0125085	0.00890874	0.16
c__CFGB76657	TLR1	4_38797027_C_A	4	38797027	A	0.400064	0.00539696	0.0074196	0.47
c__CFGB9314	TLR1	4_38797027_C_A	4	38797027	A	0.400064	0.00727625	0.00919069	0.43
c__Clostridia	TLR1	4_38797027_C_A	4	38797027	A	0.400064	-0.00826363	0.00793177	0.3
c__Coriobacteriia	TLR1	4_38797027_C_A	4	38797027	A	0.400064	0.0101313	0.00702673	0.15
c__Deltaproteobacteria	TLR1	4_38797027_C_A	4	38797027	A	0.400064	-0.00994966	0.0071123	0.16
c__Epsilonproteobacteria	TLR1	4_38797027_C_A	4	38797027	A	0.400064	0.00977765	0.00987065	0.32
c__Erysipelotrichia	TLR1	4_38797027_C_A	4	38797027	A	0.400064	0.00698276	0.00962438	0.47
c__Flavobacteriia	TLR1	4_38797027_C_A	4	38797027	A	0.400064	0.0219025	0.0085199	0.01
c__Fusobacteriia	TLR1	4_38797027_C_A	4	38797027	A	0.400064	-0.0192777	0.0101491	0.058
c__Gammaproteobacteria	TLR1	4_38797027_C_A	4	38797027	A	0.400064	-0.00943483	0.0092668	0.31
c__Malasseziomycetes	TLR1	4_38797027_C_A	4	38797027	A	0.400064	-0.0139465	0.00677214	0.039
c__Mollicutes	TLR1	4_38797027_C_A	4	38797027	A	0.400064	-0.00972728	0.00868621	0.26
c__Negativicutes	TLR1	4_38797027_C_A	4	38797027	A	0.400064	-0.0038788	0.0089436	0.66
c__Spirochaetia	TLR1	4_38797027_C_A	4	38797027	A	0.400064	0.0136098	0.00660505	0.039
c__Synergistia	TLR1	4_38797027_C_A	4	38797027	A	0.400064	-7.01462e-05	0.00544978	0.99
c__Tissierellia	TLR1	4_38797027_C_A	4	38797027	A	0.400064	-0.00670074	0.00916624	0.46
f__Actinomycetaceae	TLR1	4_38797027_C_A	4	38797027	A	0.400064	0.0200094	0.0101349	0.048
f__Aerococcaceae	TLR1	4_38797027_C_A	4	38797027	A	0.400064	0.00715626	0.00835601	0.39
f__Atopobiaceae	TLR1	4_38797027_C_A	4	38797027	A	0.400064	0.0100902	0.00706817	0.15
f__Bacillales_unclassified	TLR1	4_38797027_C_A	4	38797027	A	0.400064	-0.0141849	0.00986934	0.15
f__Bacteroidaceae	TLR1	4_38797027_C_A	4	38797027	A	0.400064	0.00452336	0.0072601	0.53
f__Bacteroidetes_unclassified	TLR1	4_38797027_C_A	4	38797027	A	0.400064	-0.00099489	0.00936195	0.92
f__Bifidobacteriaceae	TLR1	4_38797027_C_A	4	38797027	A	0.400064	-0.0090867	0.00858534	0.29
f__Burkholderiaceae	TLR1	4_38797027_C_A	4	38797027	A	0.400064	0.00187097	0.0090613	0.84
f__Campylobacteraceae	TLR1	4_38797027_C_A	4	38797027	A	0.400064	0.00977855	0.00987063	0.32
f__Candidatus_Absconditabacteria_unclassified	TLR1	4_38797027_C_A	4	38797027	A	0.400064	0.00236334	0.00829867	0.78
f__Candidatus_Gracilibacteria_unclassified	TLR1	4_38797027_C_A	4	38797027	A	0.400064	0.00555628	0.00938971	0.55
f__Candidatus_Nanogingivalaceae	TLR1	4_38797027_C_A	4	38797027	A	0.400064	-0.0171518	0.0114576	0.13
f__Candidatus_Nanoperiomorbaceae	TLR1	4_38797027_C_A	4	38797027	A	0.400064	-0.00793103	0.00765637	0.3
f__Candidatus_Nanosynbacteraceae	TLR1	4_38797027_C_A	4	38797027	A	0.400064	-0.0145555	0.0106749	0.17
f__Candidatus_Nanosyncoccacae	TLR1	4_38797027_C_A	4	38797027	A	0.400064	0.011122	0.0123066	0.37
f__Candidatus_Saccharibacteria_unclassified	TLR1	4_38797027_C_A	4	38797027	A	0.400064	0.0129609	0.0111597	0.25
f__Candidatus_Sacchiramonaceae	TLR1	4_38797027_C_A	4	38797027	A	0.400064	-0.0080501	0.00872747	0.36
f__Cardiobacteriaceae	TLR1	4_38797027_C_A	4	38797027	A	0.400064	-0.00668791	0.0075405	0.38
f__Carnobacteriaceae	TLR1	4_38797027_C_A	4	38797027	A	0.400064	-0.0189957	0.009726	0.051
f__Cellulomonadaceae	TLR1	4_38797027_C_A	4	38797027	A	0.400064	0.0133731	0.00928032	0.15
f__Comamonadaceae	TLR1	4_38797027_C_A	4	38797027	A	0.400064	-0.0172625	0.00984504	0.08
f__Coprobacillaceae	TLR1	4_38797027_C_A	4	38797027	A	0.400064	-0.0121407	0.00765111	0.11
f__Corynebacteriaceae	TLR1	4_38797027_C_A	4	38797027	A	0.400064	0.00164118	0.0076933	0.83
f__Desulfobulbaceae	TLR1	4_38797027_C_A	4	38797027	A	0.400064	-0.00550274	0.00654127	0.4
f__Eggerthellaceae	TLR1	4_38797027_C_A	4	38797027	A	0.400064	0.00964166	0.00772533	0.21
f__Enterococcaceae	TLR1	4_38797027_C_A	4	38797027	A	0.400064	-0.00815849	0.00969048	0.4
f__Erysipelotrichaceae	TLR1	4_38797027_C_A	4	38797027	A	0.400064	0.00481607	0.00964804	0.62
f__Eubacteriales_Family_XIII_Incertae_Sedis	TLR1	4_38797027_C_A	4	38797027	A	0.400064	-0.0110859	0.00813115	0.17
f__Eubacteriales_unclassified	TLR1	4_38797027_C_A	4	38797027	A	0.400064	-0.00472593	0.00759647	0.53
f__FGB1021	TLR1	4_38797027_C_A	4	38797027	A	0.400064	-0.00797503	0.00702287	0.26
f__FGB1056	TLR1	4_38797027_C_A	4	38797027	A	0.400064	-0.00301852	0.00807401	0.71
f__FGB12783	TLR1	4_38797027_C_A	4	38797027	A	0.400064	-0.0105216	0.00797487	0.19
f__FGB14224	TLR1	4_38797027_C_A	4	38797027	A	0.400064	0.00477512	0.0077578	0.54
f__FGB1534	TLR1	4_38797027_C_A	4	38797027	A	0.400064	-0.00802725	0.00922849	0.38
f__FGB1762	TLR1	4_38797027_C_A	4	38797027	A	0.400064	-0.00888623	0.00762082	0.24
f__FGB1764	TLR1	4_38797027_C_A	4	38797027	A	0.400064	0.0172753	0.0109634	0.12
f__FGB1781	TLR1	4_38797027_C_A	4	38797027	A	0.400064	-0.0155268	0.00937241	0.098
f__FGB2428	TLR1	4_38797027_C_A	4	38797027	A	0.400064	0.111078	0.00934172	1.3e-32
f__FGB4196	TLR1	4_38797027_C_A	4	38797027	A	0.400064	0.00399227	0.00930964	0.67
f__FGB47554	TLR1	4_38797027_C_A	4	38797027	A	0.400064	-0.00161747	0.00563368	0.77
f__FGB494	TLR1	4_38797027_C_A	4	38797027	A	0.400064	-0.00695053	0.0084328	0.41
f__FGB4967	TLR1	4_38797027_C_A	4	38797027	A	0.400064	-0.0101802	0.00652337	0.12
f__FGB496	TLR1	4_38797027_C_A	4	38797027	A	0.400064	0.00402914	0.00929737	0.66
f__FGB497	TLR1	4_38797027_C_A	4	38797027	A	0.400064	-0.0107647	0.0074644	0.15
f__FGB570	TLR1	4_38797027_C_A	4	38797027	A	0.400064	-0.0151515	0.00788092	0.055
f__FGB651	TLR1	4_38797027_C_A	4	38797027	A	0.400064	0.00367157	0.00727166	0.61
f__FGB73294	TLR1	4_38797027_C_A	4	38797027	A	0.400064	0.00624527	0.00816386	0.44
f__FGB76096	TLR1	4_38797027_C_A	4	38797027	A	0.400064	-0.000481661	0.00826694	0.95
f__FGB76125	TLR1	4_38797027_C_A	4	38797027	A	0.400064	0.0125085	0.00890874	0.16
f__FGB76657	TLR1	4_38797027_C_A	4	38797027	A	0.400064	0.00539696	0.0074196	0.47
f__FGB9314	TLR1	4_38797027_C_A	4	38797027	A	0.400064	0.00727625	0.00919069	0.43
f__Flavobacteriaceae	TLR1	4_38797027_C_A	4	38797027	A	0.400064	0.0150681	0.0074028	0.042
f__Fusobacteriaceae	TLR1	4_38797027_C_A	4	38797027	A	0.400064	-0.00944691	0.00894124	0.29
f__Lachnospiraceae	TLR1	4_38797027_C_A	4	38797027	A	0.400064	-0.000432401	0.00841086	0.96
f__Lactobacillaceae	TLR1	4_38797027_C_A	4	38797027	A	0.400064	0.00322572	0.00947527	0.73
f__Leptotrichiaceae	TLR1	4_38797027_C_A	4	38797027	A	0.400064	-0.0231851	0.0104406	0.026
f__Malasseziaceae	TLR1	4_38797027_C_A	4	38797027	A	0.400064	-0.0139465	0.00677214	0.039
f__Moraxellaceae	TLR1	4_38797027_C_A	4	38797027	A	0.400064	-0.010577	0.0100785	0.29
f__Mycoplasmataceae	TLR1	4_38797027_C_A	4	38797027	A	0.400064	-0.00985284	0.00868544	0.26
f__Neisseriaceae	TLR1	4_38797027_C_A	4	38797027	A	0.400064	-0.00135914	0.00909908	0.88
f__Pasteurellaceae	TLR1	4_38797027_C_A	4	38797027	A	0.400064	-0.00976327	0.00906665	0.28
f__Peptoniphilaceae	TLR1	4_38797027_C_A	4	38797027	A	0.400064	-0.00710467	0.00910646	0.44
f__Porphyromonadaceae	TLR1	4_38797027_C_A	4	38797027	A	0.400064	-0.00200025	0.00908413	0.83
f__Prevotellaceae	TLR1	4_38797027_C_A	4	38797027	A	0.400064	0.00567492	0.00739155	0.44
f__Promicromonosporaceae	TLR1	4_38797027_C_A	4	38797027	A	0.400064	0.0100928	0.00896972	0.26
f__Propionibacteriaceae	TLR1	4_38797027_C_A	4	38797027	A	0.400064	-0.0208007	0.00959212	0.03
f__Pseudomonadaceae	TLR1	4_38797027_C_A	4	38797027	A	0.400064	-0.011661	0.00918858	0.2
f__Rhodocyclaceae	TLR1	4_38797027_C_A	4	38797027	A	0.400064	-0.0039234	0.00798118	0.62
f__Selenomonadaceae	TLR1	4_38797027_C_A	4	38797027	A	0.400064	-0.00438249	0.00827206	0.6
f__Staphylococcaceae	TLR1	4_38797027_C_A	4	38797027	A	0.400064	-0.0239336	0.008312	0.004
f__Streptococcaceae	TLR1	4_38797027_C_A	4	38797027	A	0.400064	-0.00359916	0.00905058	0.69
f__Synergistaceae	TLR1	4_38797027_C_A	4	38797027	A	0.400064	-7.01462e-05	0.00544978	0.99
f__Tannerellaceae	TLR1	4_38797027_C_A	4	38797027	A	0.400064	-0.00930492	0.00910945	0.31
f__Treponemataceae	TLR1	4_38797027_C_A	4	38797027	A	0.400064	0.0136126	0.00660505	0.039
f__Veillonellaceae	TLR1	4_38797027_C_A	4	38797027	A	0.400064	-0.00720379	0.00924845	0.44
f__Weeksellaceae	TLR1	4_38797027_C_A	4	38797027	A	0.400064	0.0117353	0.0103301	0.26
g__Abiotrophia	TLR1	4_38797027_C_A	4	38797027	A	0.400064	0.00747939	0.00834494	0.37
g__Actinobaculum	TLR1	4_38797027_C_A	4	38797027	A	0.400064	-0.0223875	0.0109617	0.041
g__Actinomyces	TLR1	4_38797027_C_A	4	38797027	A	0.400064	0.0198614	0.0101415	0.05
g__Aggregatibacter	TLR1	4_38797027_C_A	4	38797027	A	0.400064	-0.00920957	0.00937531	0.33
g__Alloprevotella	TLR1	4_38797027_C_A	4	38797027	A	0.400064	0.0131425	0.0103977	0.21
g__Alloscardovia	TLR1	4_38797027_C_A	4	38797027	A	0.400064	0.00109818	0.00839154	0.9
g__Anaeroglobus	TLR1	4_38797027_C_A	4	38797027	A	0.400064	-1.67384e-05	0.00831625	1
g__Arachnia	TLR1	4_38797027_C_A	4	38797027	A	0.400064	-0.00519334	0.00801369	0.52
g__Bacteroidetes_unclassified	TLR1	4_38797027_C_A	4	38797027	A	0.400064	-0.00099489	0.00936195	0.92
g__Bifidobacterium	TLR1	4_38797027_C_A	4	38797027	A	0.400064	-0.00142494	0.00815887	0.86
g__Bulleidia	TLR1	4_38797027_C_A	4	38797027	A	0.400064	-0.00920708	0.00826987	0.27
g__Campylobacter	TLR1	4_38797027_C_A	4	38797027	A	0.400064	0.0106606	0.00983392	0.28
g__Candidatus_Absconditabacteria_unclassified	TLR1	4_38797027_C_A	4	38797027	A	0.400064	-0.00921767	0.00868418	0.29
g__Candidatus_Gracilibacteria_unclassified	TLR1	4_38797027_C_A	4	38797027	A	0.400064	0.00765288	0.00949492	0.42
g__Candidatus_Nanogingivalis	TLR1	4_38797027_C_A	4	38797027	A	0.400064	-0.00177918	0.00965814	0.85
g__Candidatus_Nanoperiomorbus	TLR1	4_38797027_C_A	4	38797027	A	0.400064	-0.00793103	0.00765637	0.3
g__Candidatus_Nanosynbacter	TLR1	4_38797027_C_A	4	38797027	A	0.400064	-0.0145555	0.0106749	0.17
g__Candidatus_Nanosyncoccus	TLR1	4_38797027_C_A	4	38797027	A	0.400064	0.011122	0.0123066	0.37
g__Candidatus_Nanosynsacchari	TLR1	4_38797027_C_A	4	38797027	A	0.400064	-0.0080501	0.00872747	0.36
g__Candidatus_Saccharibacteria_unclassified	TLR1	4_38797027_C_A	4	38797027	A	0.400064	0.00719357	0.0104468	0.49
g__Capnocytophaga	TLR1	4_38797027_C_A	4	38797027	A	0.400064	0.017471	0.00766519	0.023
g__Cardiobacterium	TLR1	4_38797027_C_A	4	38797027	A	0.400064	-0.00667712	0.00754054	0.38
g__Catonella	TLR1	4_38797027_C_A	4	38797027	A	0.400064	-0.00140143	0.00979436	0.89
g__Cellulomonas	TLR1	4_38797027_C_A	4	38797027	A	0.400064	0.013373	0.00928032	0.15
g__Centipeda	TLR1	4_38797027_C_A	4	38797027	A	0.400064	0.0206713	0.00819188	0.012
g__Colibacter	TLR1	4_38797027_C_A	4	38797027	A	0.400064	0.00253066	0.00786958	0.75
g__Corynebacterium	TLR1	4_38797027_C_A	4	38797027	A	0.400064	0.00163717	0.00769308	0.83
g__Cryptobacterium	TLR1	4_38797027_C_A	4	38797027	A	0.400064	0.00581647	0.00739945	0.43
g__Cutibacterium	TLR1	4_38797027_C_A	4	38797027	A	0.400064	-0.0131396	0.00974403	0.18
g__Desulfobulbus	TLR1	4_38797027_C_A	4	38797027	A	0.400064	-0.00550274	0.00654127	0.4
g__Dialister	TLR1	4_38797027_C_A	4	38797027	A	0.400064	0.00274372	0.00669046	0.68
g__Eggerthia	TLR1	4_38797027_C_A	4	38797027	A	0.400064	-0.0127743	0.00758916	0.092
g__Eikenella	TLR1	4_38797027_C_A	4	38797027	A	0.400064	-0.00819183	0.00881374	0.35
g__Eubacteriales_Family_XIII_Incertae_Sedis_unclassified	TLR1	4_38797027_C_A	4	38797027	A	0.400064	-0.0113427	0.00880989	0.2
g__Filifactor	TLR1	4_38797027_C_A	4	38797027	A	0.400064	-0.00938495	0.00663693	0.16
g__Fretibacterium	TLR1	4_38797027_C_A	4	38797027	A	0.400064	-0.00380806	0.005878	0.52
g__Fusobacterium	TLR1	4_38797027_C_A	4	38797027	A	0.400064	-0.00596426	0.00882524	0.5
g__Gemella	TLR1	4_38797027_C_A	4	38797027	A	0.400064	-0.0141826	0.00986943	0.15
g__GGB1022	TLR1	4_38797027_C_A	4	38797027	A	0.400064	-0.00400205	0.00867185	0.64
g__GGB1025	TLR1	4_38797027_C_A	4	38797027	A	0.400064	0.00402914	0.00929737	0.66
g__GGB1026	TLR1	4_38797027_C_A	4	38797027	A	0.400064	-0.0107647	0.0074644	0.15
g__GGB10485	TLR1	4_38797027_C_A	4	38797027	A	0.400064	-0.00787497	0.00968464	0.42
g__GGB10852	TLR1	4_38797027_C_A	4	38797027	A	0.400064	-0.00212164	0.00585299	0.72
g__GGB1088	TLR1	4_38797027_C_A	4	38797027	A	0.400064	0.0139199	0.00776869	0.073
g__GGB1144	TLR1	4_38797027_C_A	4	38797027	A	0.400064	0.0289038	0.00897409	0.0013
g__GGB1186	TLR1	4_38797027_C_A	4	38797027	A	0.400064	0.00602351	0.00819004	0.46
g__GGB1202	TLR1	4_38797027_C_A	4	38797027	A	0.400064	-0.0129809	0.00776958	0.095
g__GGB1203	TLR1	4_38797027_C_A	4	38797027	A	0.400064	-0.00108849	0.00775941	0.89
g__GGB12440	TLR1	4_38797027_C_A	4	38797027	A	0.400064	0.00817033	0.00845986	0.33
g__GGB12441	TLR1	4_38797027_C_A	4	38797027	A	0.400064	0.00399227	0.00930964	0.67
g__GGB12443	TLR1	4_38797027_C_A	4	38797027	A	0.400064	-0.00581207	0.00979632	0.55
g__GGB12761	TLR1	4_38797027_C_A	4	38797027	A	0.400064	0.000479431	0.0101923	0.96
g__GGB12763	TLR1	4_38797027_C_A	4	38797027	A	0.400064	0.00727625	0.00919069	0.43
g__GGB12783	TLR1	4_38797027_C_A	4	38797027	A	0.400064	-0.0114433	0.00767618	0.14
g__GGB12785	TLR1	4_38797027_C_A	4	38797027	A	0.400064	-0.0134211	0.0117359	0.25
g__GGB12786	TLR1	4_38797027_C_A	4	38797027	A	0.400064	-0.00582906	0.00899396	0.52
g__GGB12787	TLR1	4_38797027_C_A	4	38797027	A	0.400064	0.00191904	0.00930482	0.84
g__GGB12788	TLR1	4_38797027_C_A	4	38797027	A	0.400064	0.00588512	0.0124079	0.64
g__GGB12789	TLR1	4_38797027_C_A	4	38797027	A	0.400064	-3.90526e-05	0.0104001	1
g__GGB12794	TLR1	4_38797027_C_A	4	38797027	A	0.400064	0.00527159	0.0102399	0.61
g__GGB1431	TLR1	4_38797027_C_A	4	38797027	A	0.400064	0.0027747	0.00742573	0.71
g__GGB1473	TLR1	4_38797027_C_A	4	38797027	A	0.400064	-0.00262644	0.00952903	0.78
g__GGB1611	TLR1	4_38797027_C_A	4	38797027	A	0.400064	0.00367157	0.00727166	0.61
g__GGB1832	TLR1	4_38797027_C_A	4	38797027	A	0.400064	0.00675204	0.0092036	0.46
g__GGB1833	TLR1	4_38797027_C_A	4	38797027	A	0.400064	0.00117848	0.0100538	0.91
g__GGB1843	TLR1	4_38797027_C_A	4	38797027	A	0.400064	-0.0334712	0.00941988	0.00038
g__GGB1844	TLR1	4_38797027_C_A	4	38797027	A	0.400064	0.0384604	0.0105589	0.00027
g__GGB1845	TLR1	4_38797027_C_A	4	38797027	A	0.400064	0.0212017	0.00953829	0.026
g__GGB2666	TLR1	4_38797027_C_A	4	38797027	A	0.400064	-0.00130769	0.00686301	0.85
g__GGB2671	TLR1	4_38797027_C_A	4	38797027	A	0.400064	-0.00683694	0.00702204	0.33
g__GGB2672	TLR1	4_38797027_C_A	4	38797027	A	0.400064	0.00799419	0.00685446	0.24
g__GGB2674	TLR1	4_38797027_C_A	4	38797027	A	0.400064	-0.00630687	0.00709331	0.37
g__GGB2722	TLR1	4_38797027_C_A	4	38797027	A	0.400064	-0.00301852	0.00807401	0.71
g__GGB3385	TLR1	4_38797027_C_A	4	38797027	A	0.400064	-0.00317184	0.00775734	0.68
g__GGB3388	TLR1	4_38797027_C_A	4	38797027	A	0.400064	-0.00178774	0.00922756	0.85
g__GGB3389	TLR1	4_38797027_C_A	4	38797027	A	0.400064	0.00775587	0.00886917	0.38
g__GGB3390	TLR1	4_38797027_C_A	4	38797027	A	0.400064	-0.000239642	0.00693133	0.97
g__GGB3886	TLR1	4_38797027_C_A	4	38797027	A	0.400064	-0.00802725	0.00922849	0.38
g__GGB38873	TLR1	4_38797027_C_A	4	38797027	A	0.400064	0.00477512	0.0077578	0.54
g__GGB3887	TLR1	4_38797027_C_A	4	38797027	A	0.400064	-0.00106349	0.00815109	0.9
g__GGB4300	TLR1	4_38797027_C_A	4	38797027	A	0.400064	0.00624527	0.00816386	0.44
g__GGB4303	TLR1	4_38797027_C_A	4	38797027	A	0.400064	-0.00127958	0.00812095	0.87
g__GGB4308	TLR1	4_38797027_C_A	4	38797027	A	0.400064	-0.00370322	0.00754472	0.62
g__GGB4333	TLR1	4_38797027_C_A	4	38797027	A	0.400064	0.00246569	0.00621259	0.69
g__GGB4393	TLR1	4_38797027_C_A	4	38797027	A	0.400064	-0.00739853	0.00714956	0.3
g__GGB4400	TLR1	4_38797027_C_A	4	38797027	A	0.400064	0.00794106	0.00880866	0.37
g__GGB4533	TLR1	4_38797027_C_A	4	38797027	A	0.400064	0.000858074	0.00992769	0.93
g__GGB4538	TLR1	4_38797027_C_A	4	38797027	A	0.400064	0.0195319	0.011285	0.083
g__GGB45697	TLR1	4_38797027_C_A	4	38797027	A	0.400064	0.0175744	0.0072377	0.015
g__GGB4721	TLR1	4_38797027_C_A	4	38797027	A	0.400064	-0.00964101	0.00791937	0.22
g__GGB4733	TLR1	4_38797027_C_A	4	38797027	A	0.400064	-0.0155268	0.00937241	0.098
g__GGB4783	TLR1	4_38797027_C_A	4	38797027	A	0.400064	-0.00931204	0.00753604	0.22
g__GGB4786	TLR1	4_38797027_C_A	4	38797027	A	0.400064	-0.00644875	0.00759625	0.4
g__GGB49229	TLR1	4_38797027_C_A	4	38797027	A	0.400064	-0.00161747	0.00563368	0.77
g__GGB4936	TLR1	4_38797027_C_A	4	38797027	A	0.400064	-0.0155185	0.00816974	0.057
g__GGB4937	TLR1	4_38797027_C_A	4	38797027	A	0.400064	0.0225384	0.00923979	0.015
g__GGB49400	TLR1	4_38797027_C_A	4	38797027	A	0.400064	-0.0101802	0.00652337	0.12
g__GGB49434	TLR1	4_38797027_C_A	4	38797027	A	0.400064	-0.00843284	0.0089399	0.35
g__GGB56136	TLR1	4_38797027_C_A	4	38797027	A	0.400064	-0.00411856	0.00723427	0.57
g__GGB6646	TLR1	4_38797027_C_A	4	38797027	A	0.400064	0.111078	0.00934172	1.3e-32
g__GGB6673	TLR1	4_38797027_C_A	4	38797027	A	0.400064	-0.00443862	0.00794735	0.58
g__GGB6675	TLR1	4_38797027_C_A	4	38797027	A	0.400064	-0.00585675	0.0100456	0.56
g__GGB6679	TLR1	4_38797027_C_A	4	38797027	A	0.400064	-0.0189071	0.00928216	0.042
g__GGB6688	TLR1	4_38797027_C_A	4	38797027	A	0.400064	-0.00106876	0.0109641	0.92
g__GGB6813	TLR1	4_38797027_C_A	4	38797027	A	0.400064	0.00142813	0.00982377	0.88
g__GGB70946	TLR1	4_38797027_C_A	4	38797027	A	0.400064	-0.00471838	0.0068691	0.49
g__GGB7107	TLR1	4_38797027_C_A	4	38797027	A	0.400064	0.00539696	0.0074196	0.47
g__GGB71292	TLR1	4_38797027_C_A	4	38797027	A	0.400064	-0.0106325	0.00653267	0.1
g__GGB71303	TLR1	4_38797027_C_A	4	38797027	A	0.400064	-0.00888623	0.00762082	0.24
g__GGB74353	TLR1	4_38797027_C_A	4	38797027	A	0.400064	0.000938917	0.00826284	0.91
g__GGB79977	TLR1	4_38797027_C_A	4	38797027	A	0.400064	0.0125085	0.00890874	0.16
g__GGB9835	TLR1	4_38797027_C_A	4	38797027	A	0.400064	-0.000611711	0.00838173	0.94
g__Granulicatella	TLR1	4_38797027_C_A	4	38797027	A	0.400064	-0.0190244	0.00972905	0.051
g__Haemophilus	TLR1	4_38797027_C_A	4	38797027	A	0.400064	-0.00902409	0.00913946	0.32
g__Hallella	TLR1	4_38797027_C_A	4	38797027	A	0.400064	0.00462085	0.00650115	0.48
g__Isoptericola	TLR1	4_38797027_C_A	4	38797027	A	0.400064	0.00993562	0.00896309	0.27
g__Johnsonella	TLR1	4_38797027_C_A	4	38797027	A	0.400064	-0.00245977	0.00866803	0.78
g__Kingella	TLR1	4_38797027_C_A	4	38797027	A	0.400064	-0.0035564	0.0101434	0.73
g__Lachnoanaerobaculum	TLR1	4_38797027_C_A	4	38797027	A	0.400064	-0.00440808	0.0115077	0.7
g__Lachnospiraceae_unclassified	TLR1	4_38797027_C_A	4	38797027	A	0.400064	-0.00887486	0.00869007	0.31
g__Lactobacillus	TLR1	4_38797027_C_A	4	38797027	A	0.400064	-0.00112664	0.00913693	0.9
g__Lactococcus	TLR1	4_38797027_C_A	4	38797027	A	0.400064	0.0156765	0.0091174	0.086
g__Lancefieldella	TLR1	4_38797027_C_A	4	38797027	A	0.400064	0.0080865	0.00703013	0.25
g__Lautropia	TLR1	4_38797027_C_A	4	38797027	A	0.400064	0.00301544	0.009001	0.74
g__Leptotrichia	TLR1	4_38797027_C_A	4	38797027	A	0.400064	-0.0143004	0.0104023	0.17
g__Limosilactobacillus	TLR1	4_38797027_C_A	4	38797027	A	0.400064	0.0130433	0.00726696	0.073
g__Malassezia	TLR1	4_38797027_C_A	4	38797027	A	0.400064	-0.0139465	0.00677214	0.039
g__Megasphaera	TLR1	4_38797027_C_A	4	38797027	A	0.400064	0.00334928	0.0066063	0.61
g__Micrococcus	TLR1	4_38797027_C_A	4	38797027	A	0.400064	-0.00169744	0.00834686	0.84
g__Mogibacterium	TLR1	4_38797027_C_A	4	38797027	A	0.400064	-0.00329671	0.00811031	0.68
g__Moraxella	TLR1	4_38797027_C_A	4	38797027	A	0.400064	-0.00589295	0.0090089	0.51
g__Mycoplasma	TLR1	4_38797027_C_A	4	38797027	A	0.400064	-0.0164069	0.0101875	0.11
g__Neisseria	TLR1	4_38797027_C_A	4	38797027	A	0.400064	-0.00016018	0.00916465	0.99
g__Olsenella	TLR1	4_38797027_C_A	4	38797027	A	0.400064	0.0265774	0.00749375	0.00039
g__Oribacterium	TLR1	4_38797027_C_A	4	38797027	A	0.400064	0.00117783	0.00823069	0.89
g__Ottowia	TLR1	4_38797027_C_A	4	38797027	A	0.400064	-0.0176398	0.00979152	0.072
g__Parascardovia	TLR1	4_38797027_C_A	4	38797027	A	0.400064	0.00265027	0.00755037	0.73
g__Parvimonas	TLR1	4_38797027_C_A	4	38797027	A	0.400064	-0.00825078	0.00893395	0.36
g__Pauljensenia	TLR1	4_38797027_C_A	4	38797027	A	0.400064	0.000299347	0.00933528	0.97
g__Peptidiphaga	TLR1	4_38797027_C_A	4	38797027	A	0.400064	0.0153121	0.0107914	0.16
g__Peptoanaerobacter	TLR1	4_38797027_C_A	4	38797027	A	0.400064	-0.00599837	0.00712373	0.4
g__Peptoniphilus	TLR1	4_38797027_C_A	4	38797027	A	0.400064	0.00667498	0.00811834	0.41
g__Peptostreptococcaceae_unclassified	TLR1	4_38797027_C_A	4	38797027	A	0.400064	-0.00301135	0.00986931	0.76
g__Peptostreptococcus	TLR1	4_38797027_C_A	4	38797027	A	0.400064	-0.0130467	0.00891456	0.14
g__Phocaeicola	TLR1	4_38797027_C_A	4	38797027	A	0.400064	0.000998114	0.00702895	0.89
g__Porphyromonas	TLR1	4_38797027_C_A	4	38797027	A	0.400064	-0.00221136	0.00920458	0.81
g__Prevotellaceae_unclassified	TLR1	4_38797027_C_A	4	38797027	A	0.400064	0.0114656	0.00750247	0.13
g__Prevotella	TLR1	4_38797027_C_A	4	38797027	A	0.400064	0.00106367	0.00713364	0.88
g__Propionibacterium	TLR1	4_38797027_C_A	4	38797027	A	0.400064	-0.0019888	0.00794101	0.8
g__Pseudoleptotrichia	TLR1	4_38797027_C_A	4	38797027	A	0.400064	0.00259013	0.0109091	0.81
g__Pseudomonas	TLR1	4_38797027_C_A	4	38797027	A	0.400064	-0.0104494	0.00918031	0.26
g__Rothia	TLR1	4_38797027_C_A	4	38797027	A	0.400064	-0.0112546	0.0109532	0.3
g__Scardovia	TLR1	4_38797027_C_A	4	38797027	A	0.400064	-0.00544817	0.00931077	0.56
g__Schaalia	TLR1	4_38797027_C_A	4	38797027	A	0.400064	0.00545972	0.0119235	0.65
g__Selenomonas	TLR1	4_38797027_C_A	4	38797027	A	0.400064	-0.00506111	0.00826397	0.54
g__Shuttleworthia	TLR1	4_38797027_C_A	4	38797027	A	0.400064	0.00171417	0.00803907	0.83
g__Simonsiella	TLR1	4_38797027_C_A	4	38797027	A	0.400064	0.0138082	0.00961551	0.15
g__Slackia	TLR1	4_38797027_C_A	4	38797027	A	0.400064	0.0186682	0.00797662	0.019
g__Solobacterium	TLR1	4_38797027_C_A	4	38797027	A	0.400064	0.00477325	0.00920533	0.6
g__Staphylococcus	TLR1	4_38797027_C_A	4	38797027	A	0.400064	-0.0256527	0.00829449	0.002
g__Stomatobaculum	TLR1	4_38797027_C_A	4	38797027	A	0.400064	0.0120404	0.00970226	0.21
g__Streptococcus	TLR1	4_38797027_C_A	4	38797027	A	0.400064	-0.00343881	0.00901937	0.7
g__Tannerella	TLR1	4_38797027_C_A	4	38797027	A	0.400064	-0.00975963	0.00910452	0.28
g__Treponema	TLR1	4_38797027_C_A	4	38797027	A	0.400064	0.0125654	0.00680755	0.065
g__Veillonella	TLR1	4_38797027_C_A	4	38797027	A	0.400064	-0.00978478	0.00979949	0.32
k__Bacteria	TLR1	4_38797027_C_A	4	38797027	A	0.400064	0.00735084	0.00801339	0.36
k__Eukaryota	TLR1	4_38797027_C_A	4	38797027	A	0.400064	-0.00707888	0.00799741	0.38
o__Actinomycetales	TLR1	4_38797027_C_A	4	38797027	A	0.400064	0.0200094	0.0101349	0.048
o__Bacillales	TLR1	4_38797027_C_A	4	38797027	A	0.400064	-0.0146199	0.00986058	0.14
o__Bacteroidales	TLR1	4_38797027_C_A	4	38797027	A	0.400064	0.00308239	0.00845982	0.72
o__Bacteroidetes_unclassified	TLR1	4_38797027_C_A	4	38797027	A	0.400064	-0.00099489	0.00936195	0.92
o__Bifidobacteriales	TLR1	4_38797027_C_A	4	38797027	A	0.400064	-0.0090867	0.00858534	0.29
o__Burkholderiales	TLR1	4_38797027_C_A	4	38797027	A	0.400064	0.000724789	0.00899196	0.94
o__Campylobacterales	TLR1	4_38797027_C_A	4	38797027	A	0.400064	0.00977765	0.00987065	0.32
o__Candidatus_Absconditabacteria_unclassified	TLR1	4_38797027_C_A	4	38797027	A	0.400064	0.00236334	0.00829867	0.78
o__Candidatus_Gracilibacteria_unclassified	TLR1	4_38797027_C_A	4	38797027	A	0.400064	0.00555628	0.00938971	0.55
o__Candidatus_Nanogingivales	TLR1	4_38797027_C_A	4	38797027	A	0.400064	-0.0171518	0.0114576	0.13
o__Candidatus_Nanoperiomorbales	TLR1	4_38797027_C_A	4	38797027	A	0.400064	-0.00793103	0.00765637	0.3
o__Candidatus_Nanosynbacterales	TLR1	4_38797027_C_A	4	38797027	A	0.400064	-0.0145555	0.0106749	0.17
o__Candidatus_Nanosyncoccales	TLR1	4_38797027_C_A	4	38797027	A	0.400064	0.011122	0.0123066	0.37
o__Candidatus_Saccharibacteria_unclassified	TLR1	4_38797027_C_A	4	38797027	A	0.400064	0.0129609	0.0111597	0.25
o__Candidatus_Saccharimonales	TLR1	4_38797027_C_A	4	38797027	A	0.400064	-0.0080501	0.00872747	0.36
o__Cardiobacteriales	TLR1	4_38797027_C_A	4	38797027	A	0.400064	-0.00668791	0.0075405	0.38
o__Coriobacteriales	TLR1	4_38797027_C_A	4	38797027	A	0.400064	0.010127	0.00707427	0.15
o__Desulfobacterales	TLR1	4_38797027_C_A	4	38797027	A	0.400064	-0.00550274	0.00654127	0.4
o__Eggerthellales	TLR1	4_38797027_C_A	4	38797027	A	0.400064	0.00964166	0.00772533	0.21
o__Erysipelotrichales	TLR1	4_38797027_C_A	4	38797027	A	0.400064	0.00698276	0.00962438	0.47
o__Eubacteriales	TLR1	4_38797027_C_A	4	38797027	A	0.400064	-0.008244	0.00793114	0.3
o__Flavobacteriales	TLR1	4_38797027_C_A	4	38797027	A	0.400064	0.0219025	0.0085199	0.01
o__Fusobacteriales	TLR1	4_38797027_C_A	4	38797027	A	0.400064	-0.0192777	0.0101491	0.058
o__Hyphomicrobiales	TLR1	4_38797027_C_A	4	38797027	A	0.400064	-0.000277031	0.00818531	0.97
o__Lactobacillales	TLR1	4_38797027_C_A	4	38797027	A	0.400064	-0.0120433	0.00816264	0.14
o__Malasseziales	TLR1	4_38797027_C_A	4	38797027	A	0.400064	-0.0139465	0.00677214	0.039
o__Moraxellales	TLR1	4_38797027_C_A	4	38797027	A	0.400064	-0.010577	0.0100785	0.29
o__Mycoplasmatales	TLR1	4_38797027_C_A	4	38797027	A	0.400064	-0.00985284	0.00868544	0.26
o__Neisseriales	TLR1	4_38797027_C_A	4	38797027	A	0.400064	-0.00135903	0.00909908	0.88
o__OFGB1021	TLR1	4_38797027_C_A	4	38797027	A	0.400064	-0.00797503	0.00702287	0.26
o__OFGB1056	TLR1	4_38797027_C_A	4	38797027	A	0.400064	-0.00301852	0.00807401	0.71
o__OFGB12783	TLR1	4_38797027_C_A	4	38797027	A	0.400064	-0.0105216	0.00797487	0.19
o__OFGB14224	TLR1	4_38797027_C_A	4	38797027	A	0.400064	0.00477512	0.0077578	0.54
o__OFGB1534	TLR1	4_38797027_C_A	4	38797027	A	0.400064	-0.00802725	0.00922849	0.38
o__OFGB1762	TLR1	4_38797027_C_A	4	38797027	A	0.400064	-0.00888623	0.00762082	0.24
o__OFGB1764	TLR1	4_38797027_C_A	4	38797027	A	0.400064	0.0172753	0.0109634	0.12
o__OFGB1781	TLR1	4_38797027_C_A	4	38797027	A	0.400064	-0.0155268	0.00937241	0.098
o__OFGB2428	TLR1	4_38797027_C_A	4	38797027	A	0.400064	0.111078	0.00934172	1.3e-32
o__OFGB4196	TLR1	4_38797027_C_A	4	38797027	A	0.400064	0.00399227	0.00930964	0.67
o__OFGB47554	TLR1	4_38797027_C_A	4	38797027	A	0.400064	-0.00161747	0.00563368	0.77
o__OFGB494	TLR1	4_38797027_C_A	4	38797027	A	0.400064	-0.00695053	0.0084328	0.41
o__OFGB4967	TLR1	4_38797027_C_A	4	38797027	A	0.400064	-0.0101802	0.00652337	0.12
o__OFGB496	TLR1	4_38797027_C_A	4	38797027	A	0.400064	0.00402914	0.00929737	0.66
o__OFGB497	TLR1	4_38797027_C_A	4	38797027	A	0.400064	-0.0107647	0.0074644	0.15
o__OFGB570	TLR1	4_38797027_C_A	4	38797027	A	0.400064	-0.0151515	0.00788092	0.055
o__OFGB651	TLR1	4_38797027_C_A	4	38797027	A	0.400064	0.00367157	0.00727166	0.61
o__OFGB73294	TLR1	4_38797027_C_A	4	38797027	A	0.400064	0.00624527	0.00816386	0.44
o__OFGB76096	TLR1	4_38797027_C_A	4	38797027	A	0.400064	-0.000481661	0.00826694	0.95
o__OFGB76125	TLR1	4_38797027_C_A	4	38797027	A	0.400064	0.0125085	0.00890874	0.16
o__OFGB76657	TLR1	4_38797027_C_A	4	38797027	A	0.400064	0.00539696	0.0074196	0.47
o__OFGB9314	TLR1	4_38797027_C_A	4	38797027	A	0.400064	0.00727625	0.00919069	0.43
o__Pasteurellales	TLR1	4_38797027_C_A	4	38797027	A	0.400064	-0.00976327	0.00906665	0.28
o__Propionibacteriales	TLR1	4_38797027_C_A	4	38797027	A	0.400064	-0.020816	0.0095918	0.03
o__Pseudomonadales	TLR1	4_38797027_C_A	4	38797027	A	0.400064	-0.011661	0.00918858	0.2
o__Rhodocyclales	TLR1	4_38797027_C_A	4	38797027	A	0.400064	-0.00397252	0.0079984	0.62
o__Selenomonadales	TLR1	4_38797027_C_A	4	38797027	A	0.400064	-0.00438249	0.00827206	0.6
o__Spirochaetales	TLR1	4_38797027_C_A	4	38797027	A	0.400064	0.0136126	0.00660505	0.039
o__Synergistales	TLR1	4_38797027_C_A	4	38797027	A	0.400064	-7.01462e-05	0.00544978	0.99
o__Tissierellales	TLR1	4_38797027_C_A	4	38797027	A	0.400064	-0.00710467	0.00910646	0.44
o__Veillonellales	TLR1	4_38797027_C_A	4	38797027	A	0.400064	-0.00720379	0.00924845	0.44
p__Actinobacteria	TLR1	4_38797027_C_A	4	38797027	A	0.400064	0.0124085	0.00983676	0.21
p__Bacteria_unclassified	TLR1	4_38797027_C_A	4	38797027	A	0.400064	-0.0102069	0.00763979	0.18
p__Bacteroidetes	TLR1	4_38797027_C_A	4	38797027	A	0.400064	0.0101826	0.00943925	0.28
p__Basidiomycota	TLR1	4_38797027_C_A	4	38797027	A	0.400064	-0.0139465	0.00677214	0.039
p__Candidatus_Absconditabacteria	TLR1	4_38797027_C_A	4	38797027	A	0.400064	0.00236334	0.00829867	0.78
p__Candidatus_Gracilibacteria	TLR1	4_38797027_C_A	4	38797027	A	0.400064	0.00555628	0.00938971	0.55
p__Candidatus_Saccharibacteria	TLR1	4_38797027_C_A	4	38797027	A	0.400064	0.00847589	0.0110451	0.44
p__Firmicutes	TLR1	4_38797027_C_A	4	38797027	A	0.400064	-0.0115071	0.0102651	0.26
p__Fusobacteria	TLR1	4_38797027_C_A	4	38797027	A	0.400064	-0.0192812	0.010149	0.057
p__Proteobacteria	TLR1	4_38797027_C_A	4	38797027	A	0.400064	-0.00267259	0.0077518	0.73
p__Spirochaetes	TLR1	4_38797027_C_A	4	38797027	A	0.400064	0.013026	0.00657391	0.048
p__Synergistetes	TLR1	4_38797027_C_A	4	38797027	A	0.400064	-7.01462e-05	0.00544978	0.99
p__Tenericutes	TLR1	4_38797027_C_A	4	38797027	A	0.400064	-0.0223159	0.00956289	0.02
s__Abiotrophia_defectiva	TLR1	4_38797027_C_A	4	38797027	A	0.400064	0.0167929	0.00957222	0.079
s__Abiotrophia_sp_HMSC24B09	TLR1	4_38797027_C_A	4	38797027	A	0.400064	-0.0036729	0.00910315	0.69
s__Actinobaculum_sp_oral_taxon_183	TLR1	4_38797027_C_A	4	38797027	A	0.400064	-0.022588	0.0109622	0.039
s__Actinomyces_bouchesdurhonensis	TLR1	4_38797027_C_A	4	38797027	A	0.400064	0.00119847	0.00838492	0.89
s__Actinomyces_dentalis	TLR1	4_38797027_C_A	4	38797027	A	0.400064	0.000421979	0.00832678	0.96
s__Actinomyces_gerencseriae	TLR1	4_38797027_C_A	4	38797027	A	0.400064	-0.00973681	0.0106066	0.36
s__Actinomyces_graevenitzii	TLR1	4_38797027_C_A	4	38797027	A	0.400064	0.01201	0.0104171	0.25
s__Actinomyces_johnsonii	TLR1	4_38797027_C_A	4	38797027	A	0.400064	0.00322363	0.0103007	0.75
s__Actinomyces_massiliensis	TLR1	4_38797027_C_A	4	38797027	A	0.400064	-0.0011659	0.00904717	0.9
s__Actinomyces_naeslundii	TLR1	4_38797027_C_A	4	38797027	A	0.400064	0.0241896	0.00936347	0.0098
s__Actinomyces_oris	TLR1	4_38797027_C_A	4	38797027	A	0.400064	0.00348633	0.0090134	0.7
s__Actinomyces_SGB17132	TLR1	4_38797027_C_A	4	38797027	A	0.400064	-0.00714188	0.00856148	0.4
s__Actinomyces_SGB17154	TLR1	4_38797027_C_A	4	38797027	A	0.400064	-0.00515823	0.0100983	0.61
s__Actinomyces_SGB17157	TLR1	4_38797027_C_A	4	38797027	A	0.400064	0.0117101	0.0116912	0.32
s__Actinomyces_SGB17163	TLR1	4_38797027_C_A	4	38797027	A	0.400064	-0.0183915	0.0126951	0.15
s__Actinomyces_SGB17168	TLR1	4_38797027_C_A	4	38797027	A	0.400064	0.00407007	0.00976067	0.68
s__Actinomyces_sp_HMSC035G02	TLR1	4_38797027_C_A	4	38797027	A	0.400064	-0.00727621	0.0124799	0.56
s__Actinomyces_sp_HMT897	TLR1	4_38797027_C_A	4	38797027	A	0.400064	-0.0257956	0.00920756	0.0051
s__Actinomyces_sp_ICM47	TLR1	4_38797027_C_A	4	38797027	A	0.400064	0.00455192	0.0103808	0.66
s__Actinomyces_sp_ICM58	TLR1	4_38797027_C_A	4	38797027	A	0.400064	0.00300938	0.0116866	0.8
s__Actinomyces_sp_Marseille_P3109	TLR1	4_38797027_C_A	4	38797027	A	0.400064	-0.0112796	0.0104089	0.28
s__Actinomyces_sp_oral_taxon_170	TLR1	4_38797027_C_A	4	38797027	A	0.400064	-0.00834374	0.0108513	0.44
s__Actinomyces_sp_oral_taxon_414	TLR1	4_38797027_C_A	4	38797027	A	0.400064	0.00936286	0.00844825	0.27
s__Actinomyces_sp_oral_taxon_448	TLR1	4_38797027_C_A	4	38797027	A	0.400064	-0.00871115	0.00911888	0.34
s__Actinomyces_sp_ph3	TLR1	4_38797027_C_A	4	38797027	A	0.400064	-0.00333017	0.00976239	0.73
s__Actinomyces_timonensis	TLR1	4_38797027_C_A	4	38797027	A	0.400064	0.00374902	0.00837095	0.65
s__Aggregatibacter_aphrophilus	TLR1	4_38797027_C_A	4	38797027	A	0.400064	-0.00105071	0.0109255	0.92
s__Aggregatibacter_kilianii	TLR1	4_38797027_C_A	4	38797027	A	0.400064	-0.00620149	0.00947473	0.51
s__Aggregatibacter_segnis	TLR1	4_38797027_C_A	4	38797027	A	0.400064	-3.52624e-05	0.010354	1
s__Aggregatibacter_SGB9728	TLR1	4_38797027_C_A	4	38797027	A	0.400064	0.00174419	0.00855282	0.84
s__Aggregatibacter_sp_2125159857	TLR1	4_38797027_C_A	4	38797027	A	0.400064	-0.00570022	0.0104041	0.58
s__Alloprevotella_SGB1410	TLR1	4_38797027_C_A	4	38797027	A	0.400064	0.00623878	0.00806458	0.44
s__Alloprevotella_SGB1463	TLR1	4_38797027_C_A	4	38797027	A	0.400064	0.0162116	0.00854166	0.058
s__Alloprevotella_SGB1483	TLR1	4_38797027_C_A	4	38797027	A	0.400064	0.00531019	0.0079865	0.51
s__Alloprevotella_SGB1484	TLR1	4_38797027_C_A	4	38797027	A	0.400064	0.00656005	0.00797285	0.41
s__Alloprevotella_sp_Lung230	TLR1	4_38797027_C_A	4	38797027	A	0.400064	0.0460124	0.0105855	1.4e-05
s__Alloprevotella_sp_oral_taxon_473	TLR1	4_38797027_C_A	4	38797027	A	0.400064	-0.00147569	0.00989626	0.88
s__Alloprevotella_tannerae	TLR1	4_38797027_C_A	4	38797027	A	0.400064	0.00617103	0.00865208	0.48
s__Alloscardovia_omnicolens	TLR1	4_38797027_C_A	4	38797027	A	0.400064	0.00109818	0.00839154	0.9
s__Anaeroglobus_geminatus	TLR1	4_38797027_C_A	4	38797027	A	0.400064	-1.67384e-05	0.00831625	1
s__Arachnia_propionica	TLR1	4_38797027_C_A	4	38797027	A	0.400064	0.00280705	0.00879166	0.75
s__Arachnia_rubra	TLR1	4_38797027_C_A	4	38797027	A	0.400064	0.00897781	0.00960672	0.35
s__Arachnia_SGB15898	TLR1	4_38797027_C_A	4	38797027	A	0.400064	0.00133957	0.00903932	0.88
s__Arachnia_SGB15899	TLR1	4_38797027_C_A	4	38797027	A	0.400064	-0.00698093	0.00957354	0.47
s__Arachnia_SGB15900	TLR1	4_38797027_C_A	4	38797027	A	0.400064	-0.0103613	0.00790528	0.19
s__Bacteroidetes_oral_taxon_274	TLR1	4_38797027_C_A	4	38797027	A	0.400064	-0.00234328	0.00959421	0.81
s__Bacteroidetes_unclassified_SGB1343	TLR1	4_38797027_C_A	4	38797027	A	0.400064	0.00648036	0.00877223	0.46
s__Bifidobacterium_dentium	TLR1	4_38797027_C_A	4	38797027	A	0.400064	0.0102609	0.00771212	0.18
s__Bifidobacterium_longum	TLR1	4_38797027_C_A	4	38797027	A	0.400064	-0.00519753	0.00798054	0.51
s__Bulleidia_extructa	TLR1	4_38797027_C_A	4	38797027	A	0.400064	-0.00920708	0.00826987	0.27
s__Campylobacter_concisus	TLR1	4_38797027_C_A	4	38797027	A	0.400064	0.00719582	0.00792836	0.36
s__Campylobacter_curvus	TLR1	4_38797027_C_A	4	38797027	A	0.400064	-0.00453093	0.00933766	0.63
s__Campylobacter_gracilis	TLR1	4_38797027_C_A	4	38797027	A	0.400064	0.00218305	0.00845876	0.8
s__Campylobacter_rectus	TLR1	4_38797027_C_A	4	38797027	A	0.400064	-0.00205152	0.00798339	0.8
s__Campylobacter_SGB19292	TLR1	4_38797027_C_A	4	38797027	A	0.400064	-0.0128378	0.010752	0.23
s__Campylobacter_SGB19298	TLR1	4_38797027_C_A	4	38797027	A	0.400064	0.00524392	0.0106075	0.62
s__Campylobacter_SGB19314	TLR1	4_38797027_C_A	4	38797027	A	0.400064	0.020496	0.00847659	0.016
s__Campylobacter_SGB19318	TLR1	4_38797027_C_A	4	38797027	A	0.400064	0.00738032	0.0095313	0.44
s__Campylobacter_SGB19319	TLR1	4_38797027_C_A	4	38797027	A	0.400064	0.00158742	0.0088802	0.86
s__Campylobacter_SGB19323	TLR1	4_38797027_C_A	4	38797027	A	0.400064	-0.0233976	0.00993928	0.019
s__Campylobacter_SGB19337	TLR1	4_38797027_C_A	4	38797027	A	0.400064	0.0133959	0.00993028	0.18
s__Campylobacter_SGB19347	TLR1	4_38797027_C_A	4	38797027	A	0.400064	0.00994188	0.00919052	0.28
s__Campylobacter_SGB96391	TLR1	4_38797027_C_A	4	38797027	A	0.400064	0.00426679	0.00969237	0.66
s__Campylobacter_SGB96438	TLR1	4_38797027_C_A	4	38797027	A	0.400064	-0.000248273	0.0110559	0.98
s__Campylobacter_showae	TLR1	4_38797027_C_A	4	38797027	A	0.400064	-0.00616937	0.00931126	0.51
s__Candidatus_Gracilibacteria_bacterium_GN02_872	TLR1	4_38797027_C_A	4	38797027	A	0.400064	0.00796603	0.0105645	0.45
s__Candidatus_Gracilibacteria_bacterium_GN02_873	TLR1	4_38797027_C_A	4	38797027	A	0.400064	0.0121018	0.00891977	0.17
s__Candidatus_Gracilibacteria_bacterium_HOT_871	TLR1	4_38797027_C_A	4	38797027	A	0.400064	-0.00108064	0.00936412	0.91
s__Candidatus_Nanogingivalis_gingivitcus	TLR1	4_38797027_C_A	4	38797027	A	0.400064	-0.00177918	0.00965814	0.85
s__Candidatus_Nanoperiomorbus_periodonticus	TLR1	4_38797027_C_A	4	38797027	A	0.400064	-0.00793103	0.00765637	0.3
s__Candidatus_Nanosynbacter_lyticus	TLR1	4_38797027_C_A	4	38797027	A	0.400064	-0.00635603	0.0102494	0.54
s__Candidatus_Nanosynbacter_SGB19887	TLR1	4_38797027_C_A	4	38797027	A	0.400064	0.00366111	0.0108241	0.74
s__Candidatus_Nanosynbacter_SGB19893	TLR1	4_38797027_C_A	4	38797027	A	0.400064	-0.00912034	0.011602	0.43
s__Candidatus_Nanosyncoccus_SGB19792	TLR1	4_38797027_C_A	4	38797027	A	0.400064	-0.0114762	0.0107995	0.29
s__Candidatus_Nanosyncoccus_SGB19793	TLR1	4_38797027_C_A	4	38797027	A	0.400064	0.00673045	0.0118414	0.57
s__Candidatus_Nanosynsacchari_sp_TM7_ANC_38_39_G1_1	TLR1	4_38797027_C_A	4	38797027	A	0.400064	-0.0080501	0.00872747	0.36
s__Candidatus_Saccharibacteria_bacterium_oral_taxon_488	TLR1	4_38797027_C_A	4	38797027	A	0.400064	-0.00557524	0.0110631	0.61
s__Candidatus_Saccharibacteria_bacterium_oral_taxon_955	TLR1	4_38797027_C_A	4	38797027	A	0.400064	-0.0180403	0.0104009	0.083
s__Candidatus_Saccharibacteria_unclassified_SGB19847	TLR1	4_38797027_C_A	4	38797027	A	0.400064	0.00945774	0.00841861	0.26
s__Candidatus_Saccharibacteria_unclassified_SGB95587	TLR1	4_38797027_C_A	4	38797027	A	0.400064	-0.00437396	0.0111486	0.69
s__Candidatus_Saccharibacteria_unclassified_SGB95617	TLR1	4_38797027_C_A	4	38797027	A	0.400064	-0.00916285	0.00990726	0.36
s__Candidatus_Saccharibacteria_unclassified_SGB95710	TLR1	4_38797027_C_A	4	38797027	A	0.400064	-0.0194779	0.010324	0.059
s__Capnocytophaga_bilenii	TLR1	4_38797027_C_A	4	38797027	A	0.400064	0.0107296	0.0100317	0.28
s__Capnocytophaga_genosp_AHN8471	TLR1	4_38797027_C_A	4	38797027	A	0.400064	0.0265342	0.0112472	0.018
s__Capnocytophaga_gingivalis	TLR1	4_38797027_C_A	4	38797027	A	0.400064	0.019239	0.0108033	0.075
s__Capnocytophaga_granulosa	TLR1	4_38797027_C_A	4	38797027	A	0.400064	-0.00427238	0.0105186	0.68
s__Capnocytophaga_leadbetteri	TLR1	4_38797027_C_A	4	38797027	A	0.400064	0.00376205	0.0100526	0.71
s__Capnocytophaga_ochracea	TLR1	4_38797027_C_A	4	38797027	A	0.400064	-0.0289399	0.0093932	0.0021
s__Capnocytophaga_SGB2480	TLR1	4_38797027_C_A	4	38797027	A	0.400064	0.00711375	0.0106433	0.5
s__Capnocytophaga_SGB2499	TLR1	4_38797027_C_A	4	38797027	A	0.400064	0.0266638	0.00887852	0.0027
s__Capnocytophaga_SGB78737	TLR1	4_38797027_C_A	4	38797027	A	0.400064	7.91125e-06	0.00810864	1
s__Capnocytophaga_sp_oral_taxon_338	TLR1	4_38797027_C_A	4	38797027	A	0.400064	-0.00846875	0.00979302	0.39
s__Capnocytophaga_sp_oral_taxon_863	TLR1	4_38797027_C_A	4	38797027	A	0.400064	0.000557705	0.00957032	0.95
s__Capnocytophaga_sputigena	TLR1	4_38797027_C_A	4	38797027	A	0.400064	0.0253687	0.00871069	0.0036
s__Cardiobacterium_hominis	TLR1	4_38797027_C_A	4	38797027	A	0.400064	-0.00228786	0.00855562	0.79
s__Cardiobacterium_SGB69135	TLR1	4_38797027_C_A	4	38797027	A	0.400064	-0.00645602	0.0104434	0.54
s__Cardiobacterium_SGB9417	TLR1	4_38797027_C_A	4	38797027	A	0.400064	-0.0134815	0.00966998	0.16
s__Cardiobacterium_SGB9419	TLR1	4_38797027_C_A	4	38797027	A	0.400064	-0.00882336	0.0102622	0.39
s__Catonella_massiliensis	TLR1	4_38797027_C_A	4	38797027	A	0.400064	0.00435846	0.00877488	0.62
s__Catonella_morbi	TLR1	4_38797027_C_A	4	38797027	A	0.400064	-0.00540656	0.00968384	0.58
s__Catonella_SGB4505	TLR1	4_38797027_C_A	4	38797027	A	0.400064	-0.0032786	0.00980111	0.74
s__Catonella_SGB69305	TLR1	4_38797027_C_A	4	38797027	A	0.400064	0.00660127	0.00823218	0.42
s__Catonella_SGB96613	TLR1	4_38797027_C_A	4	38797027	A	0.400064	-0.011681	0.0082243	0.16
s__Cellulomonas_flavigena	TLR1	4_38797027_C_A	4	38797027	A	0.400064	0.0134097	0.00928108	0.15
s__Centipeda_periodontii	TLR1	4_38797027_C_A	4	38797027	A	0.400064	0.0206713	0.00819188	0.012
s__Colibacter_massiliensis	TLR1	4_38797027_C_A	4	38797027	A	0.400064	0.00253066	0.00786958	0.75
s__Corynebacterium_aurimucosum	TLR1	4_38797027_C_A	4	38797027	A	0.400064	-0.0030313	0.00687509	0.66
s__Corynebacterium_durum	TLR1	4_38797027_C_A	4	38797027	A	0.400064	0.00217038	0.0101131	0.83
s__Corynebacterium_matruchotii	TLR1	4_38797027_C_A	4	38797027	A	0.400064	0.00154407	0.00727242	0.83
s__Cryptobacterium_curtum	TLR1	4_38797027_C_A	4	38797027	A	0.400064	0.00581647	0.00739945	0.43
s__Cutibacterium_acnes	TLR1	4_38797027_C_A	4	38797027	A	0.400064	-0.0113338	0.00980074	0.25
s__Desulfobulbus_oralis	TLR1	4_38797027_C_A	4	38797027	A	0.400064	-0.00550274	0.00654127	0.4
s__Dialister_invisus	TLR1	4_38797027_C_A	4	38797027	A	0.400064	0.00191365	0.00764811	0.8
s__Dialister_micraerophilus	TLR1	4_38797027_C_A	4	38797027	A	0.400064	-0.00438595	0.00809155	0.59
s__Dialister_pneumosintes	TLR1	4_38797027_C_A	4	38797027	A	0.400064	-0.00156427	0.00719542	0.83
s__Eggerthia_catenaformis	TLR1	4_38797027_C_A	4	38797027	A	0.400064	-0.0127743	0.00758916	0.092
s__Eikenella_corrodens	TLR1	4_38797027_C_A	4	38797027	A	0.400064	0.00732173	0.0101687	0.47
s__Eikenella_exigua	TLR1	4_38797027_C_A	4	38797027	A	0.400064	-0.00406106	0.00835993	0.63
s__Eikenella_halliae	TLR1	4_38797027_C_A	4	38797027	A	0.400064	-0.0138478	0.00854237	0.11
s__Eubacterium_brachy	TLR1	4_38797027_C_A	4	38797027	A	0.400064	0.00819752	0.00913597	0.37
s__Eubacterium_infirmum	TLR1	4_38797027_C_A	4	38797027	A	0.400064	0.00524715	0.00750248	0.48
s__Eubacterium_nodatum	TLR1	4_38797027_C_A	4	38797027	A	0.400064	0.00351373	0.00672746	0.6
s__Eubacterium_saphenum	TLR1	4_38797027_C_A	4	38797027	A	0.400064	-0.00220307	0.00636597	0.73
s__Eubacterium_sulci	TLR1	4_38797027_C_A	4	38797027	A	0.400064	-0.0121712	0.0078251	0.12
s__Filifactor_alocis	TLR1	4_38797027_C_A	4	38797027	A	0.400064	-0.00938495	0.00663693	0.16
s__Fretibacterium_fastidiosum	TLR1	4_38797027_C_A	4	38797027	A	0.400064	-0.00126055	0.00583421	0.83
s__Fusobacterium_hwasookii	TLR1	4_38797027_C_A	4	38797027	A	0.400064	-0.010347	0.00902581	0.25
s__Fusobacterium_massiliense	TLR1	4_38797027_C_A	4	38797027	A	0.400064	-0.00534187	0.00789758	0.5
s__Fusobacterium_nucleatum	TLR1	4_38797027_C_A	4	38797027	A	0.400064	0.000531458	0.00754197	0.94
s__Fusobacterium_pseudoperiodonticum	TLR1	4_38797027_C_A	4	38797027	A	0.400064	-0.0105862	0.00665823	0.11
s__Gemella_haemolysans	TLR1	4_38797027_C_A	4	38797027	A	0.400064	-0.0122033	0.0105301	0.25
s__Gemella_morbillorum	TLR1	4_38797027_C_A	4	38797027	A	0.400064	-0.00477759	0.00962596	0.62
s__Gemella_sanguinis	TLR1	4_38797027_C_A	4	38797027	A	0.400064	0.00136471	0.00913006	0.88
s__Gemella_SGB47116	TLR1	4_38797027_C_A	4	38797027	A	0.400064	-0.00973114	0.0110556	0.38
s__Gemella_SGB7284	TLR1	4_38797027_C_A	4	38797027	A	0.400064	0.000792498	0.0107657	0.94
s__Gemella_SGB7291	TLR1	4_38797027_C_A	4	38797027	A	0.400064	-0.0141141	0.00748531	0.059
s__GGB1022_SGB1315	TLR1	4_38797027_C_A	4	38797027	A	0.400064	-0.0047817	0.00896708	0.59
s__GGB1025_SGB1319	TLR1	4_38797027_C_A	4	38797027	A	0.400064	0.0132068	0.00954567	0.17
s__GGB1025_SGB1320	TLR1	4_38797027_C_A	4	38797027	A	0.400064	-0.0127467	0.00871003	0.14
s__GGB1026_SGB1321	TLR1	4_38797027_C_A	4	38797027	A	0.400064	-0.0107647	0.0074644	0.15
s__GGB10485_SGB49305	TLR1	4_38797027_C_A	4	38797027	A	0.400064	-0.00787497	0.00968464	0.42
s__GGB10852_SGB17521	TLR1	4_38797027_C_A	4	38797027	A	0.400064	-0.00295689	0.00597416	0.62
s__GGB10852_SGB17523	TLR1	4_38797027_C_A	4	38797027	A	0.400064	-0.0102689	0.007124	0.15
s__GGB1088_SGB1395	TLR1	4_38797027_C_A	4	38797027	A	0.400064	0.0139199	0.00776869	0.073
s__GGB1144_SGB1468	TLR1	4_38797027_C_A	4	38797027	A	0.400064	0.024853	0.00935947	0.0079
s__GGB1144_SGB1469	TLR1	4_38797027_C_A	4	38797027	A	0.400064	0.0309746	0.00906543	0.00063
s__GGB1186_SGB1534	TLR1	4_38797027_C_A	4	38797027	A	0.400064	0.00602351	0.00819004	0.46
s__GGB1202_SGB1566	TLR1	4_38797027_C_A	4	38797027	A	0.400064	-0.00873254	0.00643017	0.17
s__GGB1202_SGB1567	TLR1	4_38797027_C_A	4	38797027	A	0.400064	-0.0113255	0.00771448	0.14
s__GGB1203_SGB1568	TLR1	4_38797027_C_A	4	38797027	A	0.400064	-0.00108849	0.00775941	0.89
s__GGB12440_SGB19288	TLR1	4_38797027_C_A	4	38797027	A	0.400064	0.00817033	0.00845986	0.33
s__GGB12441_SGB19290	TLR1	4_38797027_C_A	4	38797027	A	0.400064	0.00399227	0.00930964	0.67
s__GGB12443_SGB19313	TLR1	4_38797027_C_A	4	38797027	A	0.400064	-0.00581207	0.00979632	0.55
s__GGB12761_SGB19791	TLR1	4_38797027_C_A	4	38797027	A	0.400064	0.000479431	0.0101923	0.96
s__GGB12763_SGB19797	TLR1	4_38797027_C_A	4	38797027	A	0.400064	0.00727625	0.00919069	0.43
s__GGB12783_SGB19821	TLR1	4_38797027_C_A	4	38797027	A	0.400064	-0.0114433	0.00767618	0.14
s__GGB12785_SGB19823	TLR1	4_38797027_C_A	4	38797027	A	0.400064	0.00251076	0.0111962	0.82
s__GGB12785_SGB19824	TLR1	4_38797027_C_A	4	38797027	A	0.400064	0.00639518	0.00976473	0.51
s__GGB12785_SGB19825	TLR1	4_38797027_C_A	4	38797027	A	0.400064	-0.0164965	0.010565	0.12
s__GGB12785_SGB19827	TLR1	4_38797027_C_A	4	38797027	A	0.400064	-0.00963336	0.0107489	0.37
s__GGB12786_SGB19828	TLR1	4_38797027_C_A	4	38797027	A	0.400064	-0.00582906	0.00899396	0.52
s__GGB12788_SGB19832	TLR1	4_38797027_C_A	4	38797027	A	0.400064	8.0512e-05	0.0109388	0.99
s__GGB12788_SGB19833	TLR1	4_38797027_C_A	4	38797027	A	0.400064	0.0146546	0.010486	0.16
s__GGB12788_SGB19838	TLR1	4_38797027_C_A	4	38797027	A	0.400064	0.0042674	0.0121912	0.73
s__GGB12789_SGB19843	TLR1	4_38797027_C_A	4	38797027	A	0.400064	-3.90526e-05	0.0104001	1
s__GGB12794_SGB19881	TLR1	4_38797027_C_A	4	38797027	A	0.400064	0.00527159	0.0102399	0.61
s__GGB1431_SGB1972	TLR1	4_38797027_C_A	4	38797027	A	0.400064	0.0027747	0.00742573	0.71
s__GGB1473_SGB2039	TLR1	4_38797027_C_A	4	38797027	A	0.400064	-0.00262644	0.00952903	0.78
s__GGB1611_SGB2208	TLR1	4_38797027_C_A	4	38797027	A	0.400064	0.00367157	0.00727166	0.61
s__GGB1832_SGB2476	TLR1	4_38797027_C_A	4	38797027	A	0.400064	0.00675204	0.0092036	0.46
s__GGB1833_SGB2477	TLR1	4_38797027_C_A	4	38797027	A	0.400064	0.00117848	0.0100538	0.91
s__GGB1843_SGB2516	TLR1	4_38797027_C_A	4	38797027	A	0.400064	-0.0250754	0.00902549	0.0055
s__GGB1843_SGB2524	TLR1	4_38797027_C_A	4	38797027	A	0.400064	-0.0201342	0.00898673	0.025
s__GGB1844_SGB2532	TLR1	4_38797027_C_A	4	38797027	A	0.400064	0.0384604	0.0105589	0.00027
s__GGB1845_SGB2533	TLR1	4_38797027_C_A	4	38797027	A	0.400064	0.0315802	0.0100112	0.0016
s__GGB1845_SGB97621	TLR1	4_38797027_C_A	4	38797027	A	0.400064	-0.0153653	0.00855415	0.072
s__GGB2666_SGB3592	TLR1	4_38797027_C_A	4	38797027	A	0.400064	-0.00867352	0.00713778	0.22
s__GGB2672_SGB3600	TLR1	4_38797027_C_A	4	38797027	A	0.400064	0.00799419	0.00685446	0.24
s__GGB2674_SGB3609	TLR1	4_38797027_C_A	4	38797027	A	0.400064	-0.00630687	0.00709331	0.37
s__GGB2722_SGB3663	TLR1	4_38797027_C_A	4	38797027	A	0.400064	-0.00301852	0.00807401	0.71
s__GGB3385_SGB4471	TLR1	4_38797027_C_A	4	38797027	A	0.400064	-0.00228841	0.0065793	0.73
s__GGB3385_SGB4472	TLR1	4_38797027_C_A	4	38797027	A	0.400064	0.00589895	0.00861431	0.49
s__GGB3385_SGB4473	TLR1	4_38797027_C_A	4	38797027	A	0.400064	-0.00770248	0.00909755	0.4
s__GGB3388_SGB4476	TLR1	4_38797027_C_A	4	38797027	A	0.400064	-0.00178774	0.00922756	0.85
s__GGB3389_SGB4477	TLR1	4_38797027_C_A	4	38797027	A	0.400064	0.00775587	0.00886917	0.38
s__GGB3390_SGB4478	TLR1	4_38797027_C_A	4	38797027	A	0.400064	-0.000239642	0.00693133	0.97
s__GGB3886_SGB5269	TLR1	4_38797027_C_A	4	38797027	A	0.400064	-0.00802725	0.00922849	0.38
s__GGB38873_SGB47522	TLR1	4_38797027_C_A	4	38797027	A	0.400064	0.00477512	0.0077578	0.54
s__GGB3887_SGB5270	TLR1	4_38797027_C_A	4	38797027	A	0.400064	-0.00106349	0.00815109	0.9
s__GGB4300_SGB5873	TLR1	4_38797027_C_A	4	38797027	A	0.400064	0.00624527	0.00816386	0.44
s__GGB4303_SGB5876	TLR1	4_38797027_C_A	4	38797027	A	0.400064	-0.00127958	0.00812095	0.87
s__GGB4308_SGB5895	TLR1	4_38797027_C_A	4	38797027	A	0.400064	-0.00370322	0.00754472	0.62
s__GGB4333_SGB5935	TLR1	4_38797027_C_A	4	38797027	A	0.400064	0.00246569	0.00621259	0.69
s__GGB4393_SGB6047	TLR1	4_38797027_C_A	4	38797027	A	0.400064	0.000895304	0.00690224	0.9
s__GGB4393_SGB6048	TLR1	4_38797027_C_A	4	38797027	A	0.400064	-0.0149479	0.00749024	0.046
s__GGB4400_SGB6074	TLR1	4_38797027_C_A	4	38797027	A	0.400064	0.00794106	0.00880866	0.37
s__GGB4533_SGB6245	TLR1	4_38797027_C_A	4	38797027	A	0.400064	0.00666742	0.00934973	0.48
s__GGB4533_SGB6246	TLR1	4_38797027_C_A	4	38797027	A	0.400064	-0.0115333	0.0109773	0.29
s__GGB4533_SGB94822	TLR1	4_38797027_C_A	4	38797027	A	0.400064	-0.0101496	0.00974788	0.3
s__GGB4533_SGB97508	TLR1	4_38797027_C_A	4	38797027	A	0.400064	0.0154152	0.00862952	0.074
s__GGB4538_SGB6253	TLR1	4_38797027_C_A	4	38797027	A	0.400064	0.00503266	0.0102506	0.62
s__GGB4538_SGB6256	TLR1	4_38797027_C_A	4	38797027	A	0.400064	0.0117817	0.0100945	0.24
s__GGB45697_SGB2042	TLR1	4_38797027_C_A	4	38797027	A	0.400064	0.019756	0.00728417	0.0067
s__GGB45697_SGB63414	TLR1	4_38797027_C_A	4	38797027	A	0.400064	-0.00237536	0.00655354	0.72
s__GGB4721_SGB6537	TLR1	4_38797027_C_A	4	38797027	A	0.400064	-0.00964101	0.00791937	0.22
s__GGB4733_SGB6555	TLR1	4_38797027_C_A	4	38797027	A	0.400064	-0.0174496	0.00808621	0.031
s__GGB4733_SGB6557	TLR1	4_38797027_C_A	4	38797027	A	0.400064	-0.00564702	0.0102834	0.58
s__GGB4783_SGB6619	TLR1	4_38797027_C_A	4	38797027	A	0.400064	-0.00931204	0.00753604	0.22
s__GGB4786_SGB6625	TLR1	4_38797027_C_A	4	38797027	A	0.400064	-0.00644875	0.00759625	0.4
s__GGB49229_SGB69060	TLR1	4_38797027_C_A	4	38797027	A	0.400064	-0.00161747	0.00563368	0.77
s__GGB4936_SGB6888	TLR1	4_38797027_C_A	4	38797027	A	0.400064	0.000497368	0.00700992	0.94
s__GGB4936_SGB6889	TLR1	4_38797027_C_A	4	38797027	A	0.400064	-0.0148141	0.00807271	0.066
s__GGB4937_SGB6891	TLR1	4_38797027_C_A	4	38797027	A	0.400064	0.0225384	0.00923979	0.015
s__GGB49400_SGB69312	TLR1	4_38797027_C_A	4	38797027	A	0.400064	-0.0101802	0.00652337	0.12
s__GGB49434_SGB69353	TLR1	4_38797027_C_A	4	38797027	A	0.400064	-0.00843284	0.0089399	0.35
s__GGB56136_SGB77485	TLR1	4_38797027_C_A	4	38797027	A	0.400064	-0.00411856	0.00723427	0.57
s__GGB6646_SGB9384	TLR1	4_38797027_C_A	4	38797027	A	0.400064	0.108007	0.00921334	9.7e-32
s__GGB6673_SGB9421	TLR1	4_38797027_C_A	4	38797027	A	0.400064	-0.00443862	0.00794735	0.58
s__GGB6675_SGB9425	TLR1	4_38797027_C_A	4	38797027	A	0.400064	-0.00585675	0.0100456	0.56
s__GGB6679_SGB9438	TLR1	4_38797027_C_A	4	38797027	A	0.400064	-0.0189071	0.00928216	0.042
s__GGB6688_SGB9473	TLR1	4_38797027_C_A	4	38797027	A	0.400064	-0.00106876	0.0109641	0.92
s__GGB6813_SGB9727	TLR1	4_38797027_C_A	4	38797027	A	0.400064	0.00410943	0.00997534	0.68
s__GGB70946_SGB95408	TLR1	4_38797027_C_A	4	38797027	A	0.400064	-0.00471838	0.0068691	0.49
s__GGB7107_SGB10420	TLR1	4_38797027_C_A	4	38797027	A	0.400064	0.00539696	0.0074196	0.47
s__GGB71292_SGB97395	TLR1	4_38797027_C_A	4	38797027	A	0.400064	-0.0106325	0.00653267	0.1
s__GGB71303_SGB97507	TLR1	4_38797027_C_A	4	38797027	A	0.400064	-0.00888623	0.00762082	0.24
s__GGB74353_SGB98242	TLR1	4_38797027_C_A	4	38797027	A	0.400064	0.000938917	0.00826284	0.91
s__GGB79977_SGB1466	TLR1	4_38797027_C_A	4	38797027	A	0.400064	0.0125085	0.00890874	0.16
s__GGB9835_SGB15485	TLR1	4_38797027_C_A	4	38797027	A	0.400064	-0.000611711	0.00838173	0.94
s__Granulicatella_adiacens	TLR1	4_38797027_C_A	4	38797027	A	0.400064	0.0170665	0.00974492	0.08
s__Granulicatella_SGB64171	TLR1	4_38797027_C_A	4	38797027	A	0.400064	-0.0133329	0.00782571	0.088
s__Granulicatella_SGB8239	TLR1	4_38797027_C_A	4	38797027	A	0.400064	-0.0122519	0.0105409	0.25
s__Granulicatella_SGB8244	TLR1	4_38797027_C_A	4	38797027	A	0.400064	-0.0208375	0.00913116	0.022
s__Granulicatella_SGB8245	TLR1	4_38797027_C_A	4	38797027	A	0.400064	0.00887117	0.00691957	0.2
s__Granulicatella_SGB8255	TLR1	4_38797027_C_A	4	38797027	A	0.400064	0.00657762	0.00913177	0.47
s__Haemophilus_haemolyticus	TLR1	4_38797027_C_A	4	38797027	A	0.400064	-0.00484273	0.00968038	0.62
s__Haemophilus_influenzae	TLR1	4_38797027_C_A	4	38797027	A	0.400064	-0.0210938	0.00961055	0.028
s__Haemophilus_parahaemolyticus	TLR1	4_38797027_C_A	4	38797027	A	0.400064	0.0305628	0.0118882	0.01
s__Haemophilus_parainfluenzae	TLR1	4_38797027_C_A	4	38797027	A	0.400064	-0.0089948	0.0101241	0.37
s__Haemophilus_paraphrohaemolyticus	TLR1	4_38797027_C_A	4	38797027	A	0.400064	-0.00494747	0.0100091	0.62
s__Haemophilus_sputorum	TLR1	4_38797027_C_A	4	38797027	A	0.400064	0.00692614	0.0108843	0.52
s__Hallella_seregens	TLR1	4_38797027_C_A	4	38797027	A	0.400064	0.00462085	0.00650115	0.48
s__Isoptericola_variabilis	TLR1	4_38797027_C_A	4	38797027	A	0.400064	0.00993562	0.00896309	0.27
s__Johnsonella_ignava	TLR1	4_38797027_C_A	4	38797027	A	0.400064	-0.00245977	0.00866803	0.78
s__Kingella_bonacorsii	TLR1	4_38797027_C_A	4	38797027	A	0.400064	-0.0011351	0.00988637	0.91
s__Kingella_denitrificans	TLR1	4_38797027_C_A	4	38797027	A	0.400064	-0.0101734	0.0102198	0.32
s__Kingella_SGB9424	TLR1	4_38797027_C_A	4	38797027	A	0.400064	-0.00463032	0.0097068	0.63
s__Kingella_SGB99952	TLR1	4_38797027_C_A	4	38797027	A	0.400064	-0.0127606	0.00900548	0.16
s__Lachnoanaerobaculum_gingivalis	TLR1	4_38797027_C_A	4	38797027	A	0.400064	-0.00504902	0.00897903	0.57
s__Lachnoanaerobaculum_orale	TLR1	4_38797027_C_A	4	38797027	A	0.400064	0.00112919	0.00836902	0.89
s__Lachnoanaerobaculum_saburreum	TLR1	4_38797027_C_A	4	38797027	A	0.400064	0.000165827	0.00811537	0.98
s__Lachnoanaerobaculum_sp_ICM7	TLR1	4_38797027_C_A	4	38797027	A	0.400064	-0.00178395	0.00877783	0.84
s__Lachnoanaerobaculum_sp_Marseille_Q4761	TLR1	4_38797027_C_A	4	38797027	A	0.400064	-0.0159758	0.00917892	0.082
s__Lachnospiraceae_bacterium_oral_taxon_096	TLR1	4_38797027_C_A	4	38797027	A	0.400064	-0.00854374	0.00830541	0.3
s__Lachnospiraceae_bacterium_oral_taxon_500	TLR1	4_38797027_C_A	4	38797027	A	0.400064	-0.00808507	0.00650932	0.21
s__Lactobacillus_gasseri	TLR1	4_38797027_C_A	4	38797027	A	0.400064	0.00438322	0.00708734	0.54
s__Lactococcus_cremoris	TLR1	4_38797027_C_A	4	38797027	A	0.400064	0.0141366	0.00850011	0.096
s__Lactococcus_lactis	TLR1	4_38797027_C_A	4	38797027	A	0.400064	0.00598826	0.00882193	0.5
s__Lancefieldella_parvula	TLR1	4_38797027_C_A	4	38797027	A	0.400064	0.00958038	0.00691452	0.17
s__Lancefieldella_rimae	TLR1	4_38797027_C_A	4	38797027	A	0.400064	-0.0114565	0.00736607	0.12
s__Lautropia_dentalis	TLR1	4_38797027_C_A	4	38797027	A	0.400064	0.000600434	0.0087817	0.95
s__Lautropia_mirabilis	TLR1	4_38797027_C_A	4	38797027	A	0.400064	0.00673033	0.00910282	0.46
s__Leptotrichia_buccalis	TLR1	4_38797027_C_A	4	38797027	A	0.400064	-0.00608192	0.00858977	0.48
s__Leptotrichia_hofstadii	TLR1	4_38797027_C_A	4	38797027	A	0.400064	-0.00270526	0.00984163	0.78
s__Leptotrichia_hongkongensis	TLR1	4_38797027_C_A	4	38797027	A	0.400064	-0.00248622	0.00926605	0.79
s__Leptotrichia_massiliensis	TLR1	4_38797027_C_A	4	38797027	A	0.400064	-0.00145621	0.0104843	0.89
s__Leptotrichia_SGB6069	TLR1	4_38797027_C_A	4	38797027	A	0.400064	0.00299517	0.00881626	0.73
s__Leptotrichia_shahii	TLR1	4_38797027_C_A	4	38797027	A	0.400064	0.00672454	0.00856622	0.43
s__Leptotrichia_sp_oral_taxon_212	TLR1	4_38797027_C_A	4	38797027	A	0.400064	-0.0136848	0.00930674	0.14
s__Leptotrichia_sp_oral_taxon_215	TLR1	4_38797027_C_A	4	38797027	A	0.400064	-0.000135926	0.00868175	0.99
s__Leptotrichia_sp_oral_taxon_218	TLR1	4_38797027_C_A	4	38797027	A	0.400064	-0.00322917	0.00797712	0.69
s__Leptotrichia_sp_oral_taxon_221	TLR1	4_38797027_C_A	4	38797027	A	0.400064	0.000467472	0.0108636	0.97
s__Leptotrichia_sp_oral_taxon_223	TLR1	4_38797027_C_A	4	38797027	A	0.400064	0.00773239	0.0090407	0.39
s__Leptotrichia_sp_oral_taxon_498	TLR1	4_38797027_C_A	4	38797027	A	0.400064	0.00848252	0.00852122	0.32
s__Leptotrichia_trevisanii	TLR1	4_38797027_C_A	4	38797027	A	0.400064	-0.00575738	0.0104554	0.58
s__Leptotrichia_wadei	TLR1	4_38797027_C_A	4	38797027	A	0.400064	-0.0132124	0.0101472	0.19
s__Malassezia_restricta	TLR1	4_38797027_C_A	4	38797027	A	0.400064	-0.0132256	0.00673044	0.049
s__Megasphaera_micronuciformis	TLR1	4_38797027_C_A	4	38797027	A	0.400064	0.00381156	0.00660336	0.56
s__Micrococcus_luteus	TLR1	4_38797027_C_A	4	38797027	A	0.400064	0.000417005	0.00830588	0.96
s__Mogibacterium_diversum	TLR1	4_38797027_C_A	4	38797027	A	0.400064	-0.00339623	0.00767037	0.66
s__Mogibacterium_timidum	TLR1	4_38797027_C_A	4	38797027	A	0.400064	0.00568602	0.00622722	0.36
s__Mycoplasma_orale	TLR1	4_38797027_C_A	4	38797027	A	0.400064	0.00679499	0.00745027	0.36
s__Mycoplasma_salivarium	TLR1	4_38797027_C_A	4	38797027	A	0.400064	-0.0215397	0.00989495	0.029
s__Neisseria_bacilliformis	TLR1	4_38797027_C_A	4	38797027	A	0.400064	-0.00728746	0.00858808	0.4
s__Neisseria_cinerea	TLR1	4_38797027_C_A	4	38797027	A	0.400064	0.0191595	0.00859538	0.026
s__Neisseria_elongata	TLR1	4_38797027_C_A	4	38797027	A	0.400064	0.00547109	0.0100456	0.59
s__Neisseria_sicca	TLR1	4_38797027_C_A	4	38797027	A	0.400064	0.00133101	0.0104421	0.9
s__Neisseria_sp_oral_taxon_014	TLR1	4_38797027_C_A	4	38797027	A	0.400064	-0.00689283	0.0103771	0.51
s__Neisseria_subflava	TLR1	4_38797027_C_A	4	38797027	A	0.400064	0.00117049	0.00883907	0.89
s__Olsenella_sp_oral_taxon_807	TLR1	4_38797027_C_A	4	38797027	A	0.400064	0.0243632	0.0078141	0.0018
s__Olsenella_uli	TLR1	4_38797027_C_A	4	38797027	A	0.400064	0.016669	0.00690237	0.016
s__Oribacterium_asaccharolyticum	TLR1	4_38797027_C_A	4	38797027	A	0.400064	-0.0037626	0.00910072	0.68
s__Oribacterium_parvum	TLR1	4_38797027_C_A	4	38797027	A	0.400064	0.00504777	0.00853888	0.55
s__Oribacterium_SGB5283	TLR1	4_38797027_C_A	4	38797027	A	0.400064	0.0126994	0.00882425	0.15
s__Oribacterium_SGB5287	TLR1	4_38797027_C_A	4	38797027	A	0.400064	-0.0109812	0.00893798	0.22
s__Oribacterium_SGB96486	TLR1	4_38797027_C_A	4	38797027	A	0.400064	0.0050616	0.00930587	0.59
s__Oribacterium_SGB96555	TLR1	4_38797027_C_A	4	38797027	A	0.400064	0.00282002	0.00838317	0.74
s__Oribacterium_sinus	TLR1	4_38797027_C_A	4	38797027	A	0.400064	-0.000530495	0.00926181	0.95
s__Oribacterium_sp_oral_taxon_078	TLR1	4_38797027_C_A	4	38797027	A	0.400064	0.0117478	0.00945416	0.21
s__Ottowia_sp_Marseille_P4747	TLR1	4_38797027_C_A	4	38797027	A	0.400064	-0.0175095	0.00978967	0.074
s__Parascardovia_denticolens	TLR1	4_38797027_C_A	4	38797027	A	0.400064	0.00265027	0.00755037	0.73
s__Parvimonas_micra	TLR1	4_38797027_C_A	4	38797027	A	0.400064	-0.00631287	0.00773742	0.41
s__Parvimonas_SGB6649	TLR1	4_38797027_C_A	4	38797027	A	0.400064	-0.0101713	0.00733922	0.17
s__Parvimonas_sp_oral_taxon_110	TLR1	4_38797027_C_A	4	38797027	A	0.400064	-0.00935362	0.0109623	0.39
s__Pauljensenia_hongkongensis	TLR1	4_38797027_C_A	4	38797027	A	0.400064	0.000299347	0.00933528	0.97
s__Peptidiphaga_gingivicola	TLR1	4_38797027_C_A	4	38797027	A	0.400064	0.0104268	0.00840885	0.21
s__Peptidiphaga_SGB15895	TLR1	4_38797027_C_A	4	38797027	A	0.400064	0.00958867	0.0104596	0.36
s__Peptoanaerobacter_stomatis	TLR1	4_38797027_C_A	4	38797027	A	0.400064	-0.00599837	0.00712373	0.4
s__Peptostreptococcaceae_unclassified_SGB6622	TLR1	4_38797027_C_A	4	38797027	A	0.400064	0.00506372	0.0103022	0.62
s__Peptostreptococcus_SGB749	TLR1	4_38797027_C_A	4	38797027	A	0.400064	-0.00780063	0.00806661	0.33
s__Peptostreptococcus_stomatis	TLR1	4_38797027_C_A	4	38797027	A	0.400064	-0.00683436	0.00881704	0.44
s__Phocaeicola_abscessus	TLR1	4_38797027_C_A	4	38797027	A	0.400064	0.00210478	0.00651347	0.75
s__Porphyromonas_catoniae	TLR1	4_38797027_C_A	4	38797027	A	0.400064	0.00579044	0.0104979	0.58
s__Porphyromonas_endodontalis	TLR1	4_38797027_C_A	4	38797027	A	0.400064	-0.0088701	0.00813534	0.28
s__Porphyromonas_gingivalis	TLR1	4_38797027_C_A	4	38797027	A	0.400064	0.00480729	0.00678551	0.48
s__Porphyromonas_pasteri	TLR1	4_38797027_C_A	4	38797027	A	0.400064	-0.00301327	0.00830414	0.72
s__Porphyromonas_SGB2037	TLR1	4_38797027_C_A	4	38797027	A	0.400064	-0.000161508	0.0104805	0.99
s__Porphyromonas_SGB2038	TLR1	4_38797027_C_A	4	38797027	A	0.400064	0.0183817	0.0107039	0.086
s__Porphyromonas_sp_oral_taxon_275	TLR1	4_38797027_C_A	4	38797027	A	0.400064	-0.015991	0.00962639	0.097
s__Porphyromonas_sp_oral_taxon_278	TLR1	4_38797027_C_A	4	38797027	A	0.400064	0.0108206	0.0106342	0.31
s__Prevotella_baroniae	TLR1	4_38797027_C_A	4	38797027	A	0.400064	0.00550581	0.00713322	0.44
s__Prevotella_buccae	TLR1	4_38797027_C_A	4	38797027	A	0.400064	0.000236362	0.00787273	0.98
s__Prevotellaceae_bacterium_Marseille_P2826	TLR1	4_38797027_C_A	4	38797027	A	0.400064	0.0114656	0.00750247	0.13
s__Prevotella_conceptionensis	TLR1	4_38797027_C_A	4	38797027	A	0.400064	-0.00728909	0.011115	0.51
s__Prevotella_denticola	TLR1	4_38797027_C_A	4	38797027	A	0.400064	0.000489516	0.00833001	0.95
s__Prevotella_enoeca	TLR1	4_38797027_C_A	4	38797027	A	0.400064	0.00337148	0.00874778	0.7
s__Prevotella_histicola	TLR1	4_38797027_C_A	4	38797027	A	0.400064	0.00694502	0.00906639	0.44
s__Prevotella_intermedia	TLR1	4_38797027_C_A	4	38797027	A	0.400064	-0.014222	0.00798688	0.075
s__Prevotella_jejuni	TLR1	4_38797027_C_A	4	38797027	A	0.400064	0.0201965	0.00982123	0.04
s__Prevotella_loescheii	TLR1	4_38797027_C_A	4	38797027	A	0.400064	-0.00572801	0.0114053	0.62
s__Prevotella_maculosa	TLR1	4_38797027_C_A	4	38797027	A	0.400064	0.00908712	0.00859536	0.29
s__Prevotella_marshii	TLR1	4_38797027_C_A	4	38797027	A	0.400064	0.0215108	0.00914875	0.019
s__Prevotella_melaninogenica	TLR1	4_38797027_C_A	4	38797027	A	0.400064	-0.00803664	0.00931801	0.39
s__Prevotella_micans	TLR1	4_38797027_C_A	4	38797027	A	0.400064	-0.00459504	0.00911352	0.61
s__Prevotella_multiformis	TLR1	4_38797027_C_A	4	38797027	A	0.400064	0.00288242	0.00743685	0.7
s__Prevotella_nanceiensis	TLR1	4_38797027_C_A	4	38797027	A	0.400064	0.0245043	0.00885324	0.0056
s__Prevotella_nigrescens	TLR1	4_38797027_C_A	4	38797027	A	0.400064	-0.012778	0.00770256	0.097
s__Prevotella_oralis	TLR1	4_38797027_C_A	4	38797027	A	0.400064	0.000631289	0.00824293	0.94
s__Prevotella_oris	TLR1	4_38797027_C_A	4	38797027	A	0.400064	-0.0073267	0.00809355	0.37
s__Prevotella_oulorum	TLR1	4_38797027_C_A	4	38797027	A	0.400064	0.00388165	0.00938264	0.68
s__Prevotella_pallens	TLR1	4_38797027_C_A	4	38797027	A	0.400064	-0.00144316	0.0072653	0.84
s__Prevotella_pleuritidis	TLR1	4_38797027_C_A	4	38797027	A	0.400064	0.010361	0.00979125	0.29
s__Prevotella_saccharolytica	TLR1	4_38797027_C_A	4	38797027	A	0.400064	0.0180731	0.00771784	0.019
s__Prevotella_salivae	TLR1	4_38797027_C_A	4	38797027	A	0.400064	0.0044902	0.00693448	0.52
s__Prevotella_scopos	TLR1	4_38797027_C_A	4	38797027	A	0.400064	0.00203614	0.0100152	0.84
s__Prevotella_SGB1459	TLR1	4_38797027_C_A	4	38797027	A	0.400064	-0.00548813	0.0113768	0.63
s__Prevotella_SGB98243	TLR1	4_38797027_C_A	4	38797027	A	0.400064	0.00702244	0.00701465	0.32
s__Prevotella_shahii	TLR1	4_38797027_C_A	4	38797027	A	0.400064	-0.00653095	0.00780554	0.4
s__Prevotella_sp_HJM029	TLR1	4_38797027_C_A	4	38797027	A	0.400064	0.0287926	0.0101491	0.0046
s__Prevotella_sp_oral_taxon_475	TLR1	4_38797027_C_A	4	38797027	A	0.400064	0.0171673	0.0104437	0.1
s__Prevotella_veroralis	TLR1	4_38797027_C_A	4	38797027	A	0.400064	0.00391213	0.0104644	0.71
s__Prevotella_vespertina	TLR1	4_38797027_C_A	4	38797027	A	0.400064	0.00422397	0.00879053	0.63
s__Propionibacterium_acidifaciens	TLR1	4_38797027_C_A	4	38797027	A	0.400064	-0.00484132	0.00774361	0.53
s__Pseudoleptotrichia_goodfellowii	TLR1	4_38797027_C_A	4	38797027	A	0.400064	0.00259013	0.0109091	0.81
s__Rothia_aeria	TLR1	4_38797027_C_A	4	38797027	A	0.400064	-0.00786339	0.00987286	0.43
s__Rothia_mucilaginosa	TLR1	4_38797027_C_A	4	38797027	A	0.400064	-0.00984601	0.0104924	0.35
s__Scardovia_wiggsiae	TLR1	4_38797027_C_A	4	38797027	A	0.400064	-0.00646219	0.00934499	0.49
s__Schaalia_georgiae	TLR1	4_38797027_C_A	4	38797027	A	0.400064	0.00110498	0.0106087	0.92
s__Schaalia_meyeri	TLR1	4_38797027_C_A	4	38797027	A	0.400064	-0.00232467	0.00996505	0.82
s__Schaalia_odontolytica	TLR1	4_38797027_C_A	4	38797027	A	0.400064	0.0205476	0.0109474	0.061
s__Selenomonas_artemidis	TLR1	4_38797027_C_A	4	38797027	A	0.400064	0.0095557	0.00962613	0.32
s__Selenomonas_felix	TLR1	4_38797027_C_A	4	38797027	A	0.400064	-0.00037323	0.00897055	0.97
s__Selenomonas_flueggei	TLR1	4_38797027_C_A	4	38797027	A	0.400064	-0.0142877	0.00930798	0.12
s__Selenomonas_infelix	TLR1	4_38797027_C_A	4	38797027	A	0.400064	0.0156918	0.0104247	0.13
s__Selenomonas_massiliensis	TLR1	4_38797027_C_A	4	38797027	A	0.400064	-0.00918301	0.00840823	0.27
s__Selenomonas_noxia	TLR1	4_38797027_C_A	4	38797027	A	0.400064	0.000235293	0.00787488	0.98
s__Selenomonas_SGB5879	TLR1	4_38797027_C_A	4	38797027	A	0.400064	0.00104566	0.00850513	0.9
s__Selenomonas_SGB5880	TLR1	4_38797027_C_A	4	38797027	A	0.400064	-0.0070311	0.00727302	0.33
s__Selenomonas_SGB5891	TLR1	4_38797027_C_A	4	38797027	A	0.400064	-0.00258989	0.00827968	0.75
s__Selenomonas_SGB5896	TLR1	4_38797027_C_A	4	38797027	A	0.400064	-0.00462554	0.00749473	0.54
s__Selenomonas_SGB5900	TLR1	4_38797027_C_A	4	38797027	A	0.400064	0.00944783	0.00839478	0.26
s__Selenomonas_sp_F0473	TLR1	4_38797027_C_A	4	38797027	A	0.400064	-0.001182	0.0076848	0.88
s__Selenomonas_sp_oral_taxon_126	TLR1	4_38797027_C_A	4	38797027	A	0.400064	-0.00461502	0.00894587	0.61
s__Selenomonas_sp_oral_taxon_892	TLR1	4_38797027_C_A	4	38797027	A	0.400064	-0.0216459	0.00876528	0.014
s__Selenomonas_sp_oral_taxon_920	TLR1	4_38797027_C_A	4	38797027	A	0.400064	-0.00667127	0.00842561	0.43
s__Selenomonas_sputigena	TLR1	4_38797027_C_A	4	38797027	A	0.400064	-0.0239029	0.00902061	0.0081
s__Selenomonas_timonae	TLR1	4_38797027_C_A	4	38797027	A	0.400064	-0.0174672	0.00936844	0.062
s__Shuttleworthia_satelles	TLR1	4_38797027_C_A	4	38797027	A	0.400064	0.00171417	0.00803907	0.83
s__Simonsiella_muelleri	TLR1	4_38797027_C_A	4	38797027	A	0.400064	0.0138082	0.00961551	0.15
s__Slackia_exigua	TLR1	4_38797027_C_A	4	38797027	A	0.400064	0.018683	0.00797089	0.019
s__Solobacterium_moorei	TLR1	4_38797027_C_A	4	38797027	A	0.400064	-0.00424492	0.00888479	0.63
s__Solobacterium_SGB6828	TLR1	4_38797027_C_A	4	38797027	A	0.400064	-0.0135095	0.00918485	0.14
s__Solobacterium_SGB6829	TLR1	4_38797027_C_A	4	38797027	A	0.400064	-0.00440558	0.0091096	0.63
s__Solobacterium_SGB6833	TLR1	4_38797027_C_A	4	38797027	A	0.400064	0.00204577	0.0103939	0.84
s__Solobacterium_SGB6834	TLR1	4_38797027_C_A	4	38797027	A	0.400064	-0.00118804	0.00863639	0.89
s__SR1_bacterium_human_oral_taxon_HOT_345	TLR1	4_38797027_C_A	4	38797027	A	0.400064	-0.00854806	0.00891053	0.34
s__Staphylococcus_epidermidis	TLR1	4_38797027_C_A	4	38797027	A	0.400064	-0.0115363	0.00735383	0.12
s__Staphylococcus_hominis	TLR1	4_38797027_C_A	4	38797027	A	0.400064	0.002687	0.00669904	0.69
s__Stomatobaculum_longum	TLR1	4_38797027_C_A	4	38797027	A	0.400064	-0.00215926	0.00820518	0.79
s__Stomatobaculum_SGB5266	TLR1	4_38797027_C_A	4	38797027	A	0.400064	0.0121501	0.00906392	0.18
s__Streptococcus_anginosus	TLR1	4_38797027_C_A	4	38797027	A	0.400064	0.00817084	0.00981109	0.4
s__Streptococcus_australis	TLR1	4_38797027_C_A	4	38797027	A	0.400064	0.000518923	0.0103117	0.96
s__Streptococcus_constellatus	TLR1	4_38797027_C_A	4	38797027	A	0.400064	0.00147956	0.00944169	0.88
s__Streptococcus_cristatus	TLR1	4_38797027_C_A	4	38797027	A	0.400064	0.0148258	0.0108616	0.17
s__Streptococcus_gordonii	TLR1	4_38797027_C_A	4	38797027	A	0.400064	0.0252334	0.00947049	0.0077
s__Streptococcus_infantis	TLR1	4_38797027_C_A	4	38797027	A	0.400064	-0.00643608	0.0102439	0.53
s__Streptococcus_intermedius	TLR1	4_38797027_C_A	4	38797027	A	0.400064	0.0113069	0.0111856	0.31
s__Streptococcus_mitis	TLR1	4_38797027_C_A	4	38797027	A	0.400064	-0.0226859	0.0106521	0.033
s__Streptococcus_mutans	TLR1	4_38797027_C_A	4	38797027	A	0.400064	-0.000891546	0.00872346	0.92
s__Streptococcus_oralis	TLR1	4_38797027_C_A	4	38797027	A	0.400064	-0.0149161	0.010433	0.15
s__Streptococcus_parasanguinis	TLR1	4_38797027_C_A	4	38797027	A	0.400064	0.00363518	0.00809711	0.65
s__Streptococcus_peroris	TLR1	4_38797027_C_A	4	38797027	A	0.400064	-0.000923775	0.0072976	0.9
s__Streptococcus_pneumoniae	TLR1	4_38797027_C_A	4	38797027	A	0.400064	-0.0352121	0.00944129	0.00019
s__Streptococcus_rubneri	TLR1	4_38797027_C_A	4	38797027	A	0.400064	0.0127733	0.00727344	0.079
s__Streptococcus_salivarius	TLR1	4_38797027_C_A	4	38797027	A	0.400064	0.0136632	0.00955517	0.15
s__Streptococcus_sanguinis	TLR1	4_38797027_C_A	4	38797027	A	0.400064	0.00542923	0.00884002	0.54
s__Streptococcus_sp_F0442	TLR1	4_38797027_C_A	4	38797027	A	0.400064	-0.00563235	0.0100843	0.58
s__Streptococcus_thermophilus	TLR1	4_38797027_C_A	4	38797027	A	0.400064	-0.000399636	0.0101597	0.97
s__Streptococcus_vestibularis	TLR1	4_38797027_C_A	4	38797027	A	0.400064	-0.00563418	0.00968689	0.56
s__Tannerella_forsythia	TLR1	4_38797027_C_A	4	38797027	A	0.400064	-0.00198371	0.00753968	0.79
s__Tannerella_serpentiformis	TLR1	4_38797027_C_A	4	38797027	A	0.400064	-0.011614	0.00841291	0.17
s__Tannerella_sp_oral_taxon_808	TLR1	4_38797027_C_A	4	38797027	A	0.400064	-0.00097553	0.00862741	0.91
s__TM7_phylum_sp_oral_taxon_348	TLR1	4_38797027_C_A	4	38797027	A	0.400064	0.00247966	0.00914099	0.79
s__TM7_phylum_sp_oral_taxon_349	TLR1	4_38797027_C_A	4	38797027	A	0.400064	-0.0118815	0.00924402	0.2
s__TM7_phylum_sp_oral_taxon_350	TLR1	4_38797027_C_A	4	38797027	A	0.400064	-0.000265185	0.00756548	0.97
s__TM7_phylum_sp_oral_taxon_351	TLR1	4_38797027_C_A	4	38797027	A	0.400064	0.00181537	0.0101563	0.86
s__TM7_phylum_sp_oral_taxon_352	TLR1	4_38797027_C_A	4	38797027	A	0.400064	0.00186809	0.00977692	0.85
s__Treponema_denticola	TLR1	4_38797027_C_A	4	38797027	A	0.400064	0.0162602	0.00827076	0.049
s__Treponema_lecithinolyticum	TLR1	4_38797027_C_A	4	38797027	A	0.400064	0.0146899	0.00865485	0.09
s__Treponema_maltophilum	TLR1	4_38797027_C_A	4	38797027	A	0.400064	0.00258309	0.00927023	0.78
s__Treponema_SGB3588	TLR1	4_38797027_C_A	4	38797027	A	0.400064	0.0188501	0.00768188	0.014
s__Treponema_SGB3601	TLR1	4_38797027_C_A	4	38797027	A	0.400064	-0.00574895	0.00734595	0.43
s__Treponema_SGB3603	TLR1	4_38797027_C_A	4	38797027	A	0.400064	0.00655592	0.0076236	0.39
s__Treponema_SGB3604	TLR1	4_38797027_C_A	4	38797027	A	0.400064	0.00693912	0.00607358	0.25
s__Treponema_SGB69443	TLR1	4_38797027_C_A	4	38797027	A	0.400064	6.76311e-05	0.00713254	0.99
s__Treponema_SGB69453	TLR1	4_38797027_C_A	4	38797027	A	0.400064	-0.00280788	0.00698483	0.69
s__Treponema_socranskii	TLR1	4_38797027_C_A	4	38797027	A	0.400064	-0.0078867	0.00821722	0.34
s__Treponema_sp_Marseille_Q4130	TLR1	4_38797027_C_A	4	38797027	A	0.400064	0.000600723	0.00817002	0.94
s__Treponema_vincentii	TLR1	4_38797027_C_A	4	38797027	A	0.400064	0.00783178	0.00952815	0.41
s__Veillonella_atypica	TLR1	4_38797027_C_A	4	38797027	A	0.400064	-0.00900789	0.00708186	0.2
s__Veillonella_dispar	TLR1	4_38797027_C_A	4	38797027	A	0.400064	-0.00361031	0.00820053	0.66
s__Veillonella_parvula	TLR1	4_38797027_C_A	4	38797027	A	0.400064	-0.00652011	0.0081688	0.42
s__Veillonella_rogosae	TLR1	4_38797027_C_A	4	38797027	A	0.400064	-0.00120487	0.00783204	0.88
s__Veillonella_SGB6928	TLR1	4_38797027_C_A	4	38797027	A	0.400064	0.00928327	0.00897563	0.3
s__Veillonella_SGB96765	TLR1	4_38797027_C_A	4	38797027	A	0.400064	-0.0273994	0.00753093	0.00027
s__Veillonella_sp_3310	TLR1	4_38797027_C_A	4	38797027	A	0.400064	-0.0070127	0.00939702	0.46
s__Veillonella_sp_3627	TLR1	4_38797027_C_A	4	38797027	A	0.400064	-0.00215302	0.00819221	0.79
s__Veillonella_sp_CHU110	TLR1	4_38797027_C_A	4	38797027	A	0.400064	-0.0187457	0.00715934	0.0088
s__Veillonella_tobetsuensis	TLR1	4_38797027_C_A	4	38797027	A	0.400064	0.00302197	0.00733173	0.68
s__Malassezia_restricta|t__EUK76775	TLR1	4_38797027_C_A	4	38797027	A	0.400064	-0.0132256	0.00673044	0.049
s__GGB7107_SGB10420|t__SGB10420	TLR1	4_38797027_C_A	4	38797027	A	0.400064	0.00539696	0.0074196	0.47
s__Ottowia_sp_Marseille_P4747|t__SGB12664	TLR1	4_38797027_C_A	4	38797027	A	0.400064	-0.0175095	0.00978967	0.074
s__GGB1022_SGB1315|t__SGB1315	TLR1	4_38797027_C_A	4	38797027	A	0.400064	-0.0047817	0.00896708	0.59
s__Lautropia_dentalis|t__SGB13164	TLR1	4_38797027_C_A	4	38797027	A	0.400064	0.000600434	0.0087817	0.95
s__Lautropia_mirabilis|t__SGB13165	TLR1	4_38797027_C_A	4	38797027	A	0.400064	0.00673033	0.00910282	0.46
s__GGB1025_SGB1319|t__SGB1319	TLR1	4_38797027_C_A	4	38797027	A	0.400064	0.0132068	0.00954567	0.17
s__GGB1025_SGB1320|t__SGB1320	TLR1	4_38797027_C_A	4	38797027	A	0.400064	-0.0127467	0.00871003	0.14
s__GGB1026_SGB1321|t__SGB1321	TLR1	4_38797027_C_A	4	38797027	A	0.400064	-0.0107647	0.0074644	0.15
s__Bacteroidetes_oral_taxon_274|t__SGB1341	TLR1	4_38797027_C_A	4	38797027	A	0.400064	-0.00234328	0.00959421	0.81
s__Bacteroidetes_unclassified_SGB1343|t__SGB1343	TLR1	4_38797027_C_A	4	38797027	A	0.400064	0.00648036	0.00877223	0.46
s__GGB1088_SGB1395|t__SGB1395_group	TLR1	4_38797027_C_A	4	38797027	A	0.400064	0.0139199	0.00776869	0.073
s__Alloprevotella_SGB1410|t__SGB1410	TLR1	4_38797027_C_A	4	38797027	A	0.400064	0.00623878	0.00806458	0.44
s__Alloprevotella_tannerae|t__SGB1411	TLR1	4_38797027_C_A	4	38797027	A	0.400064	0.00617103	0.00865208	0.48
s__Olsenella_sp_oral_taxon_807|t__SGB14348	TLR1	4_38797027_C_A	4	38797027	A	0.400064	0.0243632	0.0078141	0.0018
s__Olsenella_uli|t__SGB14386	TLR1	4_38797027_C_A	4	38797027	A	0.400064	0.016669	0.00690237	0.016
s__Prevotella_saccharolytica|t__SGB1454	TLR1	4_38797027_C_A	4	38797027	A	0.400064	0.0180731	0.00771784	0.019
s__Prevotella_sp_oral_taxon_475|t__SGB1455	TLR1	4_38797027_C_A	4	38797027	A	0.400064	0.0171673	0.0104437	0.1
s__Prevotella_shahii|t__SGB1456	TLR1	4_38797027_C_A	4	38797027	A	0.400064	-0.00653095	0.00780554	0.4
s__Prevotella_loescheii|t__SGB1457	TLR1	4_38797027_C_A	4	38797027	A	0.400064	-0.00572801	0.0114053	0.62
s__Prevotella_conceptionensis|t__SGB1458	TLR1	4_38797027_C_A	4	38797027	A	0.400064	-0.00728909	0.011115	0.51
s__Prevotella_SGB1459|t__SGB1459	TLR1	4_38797027_C_A	4	38797027	A	0.400064	-0.00548813	0.0113768	0.63
s__Alloprevotella_SGB1463|t__SGB1463_group	TLR1	4_38797027_C_A	4	38797027	A	0.400064	0.0162116	0.00854166	0.058
s__Alloprevotella_sp_oral_taxon_473|t__SGB1464	TLR1	4_38797027_C_A	4	38797027	A	0.400064	-0.00147569	0.00989626	0.88
s__Prevotellaceae_bacterium_Marseille_P2826|t__SGB1465	TLR1	4_38797027_C_A	4	38797027	A	0.400064	0.0114656	0.00750247	0.13
s__GGB79977_SGB1466|t__SGB1466	TLR1	4_38797027_C_A	4	38797027	A	0.400064	0.0125085	0.00890874	0.16
s__Alloprevotella_sp_Lung230|t__SGB1467	TLR1	4_38797027_C_A	4	38797027	A	0.400064	0.0460124	0.0105855	1.4e-05
s__GGB1144_SGB1468|t__SGB1468	TLR1	4_38797027_C_A	4	38797027	A	0.400064	0.024853	0.00935947	0.0079
s__GGB1144_SGB1469|t__SGB1469	TLR1	4_38797027_C_A	4	38797027	A	0.400064	0.0309746	0.00906543	0.00063
s__Slackia_exigua|t__SGB14784	TLR1	4_38797027_C_A	4	38797027	A	0.400064	0.018683	0.00797089	0.019
s__Alloprevotella_SGB1483|t__SGB1483	TLR1	4_38797027_C_A	4	38797027	A	0.400064	0.00531019	0.0079865	0.51
s__Alloprevotella_SGB1484|t__SGB1484	TLR1	4_38797027_C_A	4	38797027	A	0.400064	0.00656005	0.00797285	0.41
s__Prevotella_oulorum|t__SGB1520	TLR1	4_38797027_C_A	4	38797027	A	0.400064	0.00388165	0.00938264	0.68
s__Prevotella_sp_HJM029|t__SGB1521	TLR1	4_38797027_C_A	4	38797027	A	0.400064	0.0287926	0.0101491	0.0046
s__Prevotella_salivae|t__SGB1522	TLR1	4_38797027_C_A	4	38797027	A	0.400064	0.0044902	0.00693448	0.52
s__Prevotella_maculosa|t__SGB1524	TLR1	4_38797027_C_A	4	38797027	A	0.400064	0.00908712	0.00859536	0.29
s__Prevotella_oris|t__SGB1525	TLR1	4_38797027_C_A	4	38797027	A	0.400064	-0.0073267	0.00809355	0.37
s__Prevotella_pleuritidis|t__SGB1526	TLR1	4_38797027_C_A	4	38797027	A	0.400064	0.010361	0.00979125	0.29
s__Prevotella_enoeca|t__SGB1527	TLR1	4_38797027_C_A	4	38797027	A	0.400064	0.00337148	0.00874778	0.7
s__Prevotella_oralis|t__SGB1528	TLR1	4_38797027_C_A	4	38797027	A	0.400064	0.000631289	0.00824293	0.94
s__Prevotella_buccae|t__SGB1531	TLR1	4_38797027_C_A	4	38797027	A	0.400064	0.000236362	0.00787273	0.98
s__Hallella_seregens|t__SGB1532	TLR1	4_38797027_C_A	4	38797027	A	0.400064	0.00462085	0.00650115	0.48
s__Prevotella_baroniae|t__SGB1533	TLR1	4_38797027_C_A	4	38797027	A	0.400064	0.00550581	0.00713322	0.44
s__GGB1186_SGB1534|t__SGB1534	TLR1	4_38797027_C_A	4	38797027	A	0.400064	0.00602351	0.00819004	0.46
s__Prevotella_nanceiensis|t__SGB1536_group	TLR1	4_38797027_C_A	4	38797027	A	0.400064	0.0245043	0.00885324	0.0056
s__Prevotella_multiformis|t__SGB1539	TLR1	4_38797027_C_A	4	38797027	A	0.400064	0.00288242	0.00743685	0.7
s__Prevotella_denticola|t__SGB1540	TLR1	4_38797027_C_A	4	38797027	A	0.400064	0.000489516	0.00833001	0.95
s__Prevotella_veroralis|t__SGB1541	TLR1	4_38797027_C_A	4	38797027	A	0.400064	0.00391213	0.0104644	0.71
s__Prevotella_vespertina|t__SGB1542	TLR1	4_38797027_C_A	4	38797027	A	0.400064	0.00422397	0.00879053	0.63
s__Prevotella_histicola|t__SGB1543	TLR1	4_38797027_C_A	4	38797027	A	0.400064	0.00694502	0.00906639	0.44
s__Prevotella_scopos|t__SGB1544	TLR1	4_38797027_C_A	4	38797027	A	0.400064	0.00203614	0.0100152	0.84
s__Prevotella_jejuni|t__SGB1545	TLR1	4_38797027_C_A	4	38797027	A	0.400064	0.0201965	0.00982123	0.04
s__Prevotella_melaninogenica|t__SGB1547	TLR1	4_38797027_C_A	4	38797027	A	0.400064	-0.012895	0.00970988	0.18
s__GGB9835_SGB15485|t__SGB15485	TLR1	4_38797027_C_A	4	38797027	A	0.400064	-0.000611711	0.00838173	0.94
s__Scardovia_wiggsiae|t__SGB15494	TLR1	4_38797027_C_A	4	38797027	A	0.400064	-0.00646219	0.00934499	0.49
s__Prevotella_melaninogenica|t__SGB1552	TLR1	4_38797027_C_A	4	38797027	A	0.400064	-0.00591267	0.00927836	0.52
s__Prevotella_intermedia|t__SGB1560	TLR1	4_38797027_C_A	4	38797027	A	0.400064	-0.014222	0.00798688	0.075
s__Prevotella_nigrescens|t__SGB1561	TLR1	4_38797027_C_A	4	38797027	A	0.400064	-0.012778	0.00770256	0.097
s__Prevotella_pallens|t__SGB1564	TLR1	4_38797027_C_A	4	38797027	A	0.400064	-0.00144316	0.0072653	0.84
s__Prevotella_micans|t__SGB1565	TLR1	4_38797027_C_A	4	38797027	A	0.400064	-0.00459504	0.00911352	0.61
s__GGB1202_SGB1566|t__SGB1566	TLR1	4_38797027_C_A	4	38797027	A	0.400064	-0.00873254	0.00643017	0.17
s__GGB1202_SGB1567|t__SGB1567	TLR1	4_38797027_C_A	4	38797027	A	0.400064	-0.0113255	0.00771448	0.14
s__GGB1203_SGB1568|t__SGB1568	TLR1	4_38797027_C_A	4	38797027	A	0.400064	-0.00108849	0.00775941	0.89
s__Actinomyces_sp_oral_taxon_448|t__SGB15872	TLR1	4_38797027_C_A	4	38797027	A	0.400064	-0.00871115	0.00911888	0.34
s__Actinomyces_massiliensis|t__SGB15873	TLR1	4_38797027_C_A	4	38797027	A	0.400064	-0.0011659	0.00904717	0.9
s__Actinomyces_gerencseriae|t__SGB15874	TLR1	4_38797027_C_A	4	38797027	A	0.400064	-0.00973681	0.0106066	0.36
s__Actinomyces_sp_HMT897|t__SGB15876	TLR1	4_38797027_C_A	4	38797027	A	0.400064	-0.0257956	0.00920756	0.0051
s__Actinomyces_dentalis|t__SGB15877	TLR1	4_38797027_C_A	4	38797027	A	0.400064	0.000421979	0.00832678	0.96
s__Actinomyces_oris|t__SGB15878	TLR1	4_38797027_C_A	4	38797027	A	0.400064	0.00348633	0.0090134	0.7
s__Actinomyces_sp_Marseille_P3109|t__SGB15885	TLR1	4_38797027_C_A	4	38797027	A	0.400064	-0.0112796	0.0104089	0.28
s__Actinomyces_sp_oral_taxon_170|t__SGB15886	TLR1	4_38797027_C_A	4	38797027	A	0.400064	-0.00834374	0.0108513	0.44
s__Actinomyces_johnsonii|t__SGB15887	TLR1	4_38797027_C_A	4	38797027	A	0.400064	0.00322363	0.0103007	0.75
s__Actinomyces_naeslundii|t__SGB15888	TLR1	4_38797027_C_A	4	38797027	A	0.400064	0.0241896	0.00936347	0.0098
s__Actinobaculum_sp_oral_taxon_183|t__SGB15892	TLR1	4_38797027_C_A	4	38797027	A	0.400064	-0.022588	0.0109622	0.039
s__Peptidiphaga_gingivicola|t__SGB15894	TLR1	4_38797027_C_A	4	38797027	A	0.400064	0.0104268	0.00840885	0.21
s__Peptidiphaga_SGB15895|t__SGB15895	TLR1	4_38797027_C_A	4	38797027	A	0.400064	0.00958867	0.0104596	0.36
s__Arachnia_rubra|t__SGB15896	TLR1	4_38797027_C_A	4	38797027	A	0.400064	0.00897781	0.00960672	0.35
s__Arachnia_propionica|t__SGB15897	TLR1	4_38797027_C_A	4	38797027	A	0.400064	0.00274737	0.00879137	0.75
s__Arachnia_SGB15898|t__SGB15898	TLR1	4_38797027_C_A	4	38797027	A	0.400064	0.00133957	0.00903932	0.88
s__Arachnia_SGB15899|t__SGB15899	TLR1	4_38797027_C_A	4	38797027	A	0.400064	-0.00698093	0.00957354	0.47
s__Arachnia_SGB15900|t__SGB15900	TLR1	4_38797027_C_A	4	38797027	A	0.400064	-0.0103613	0.00790528	0.19
s__Propionibacterium_acidifaciens|t__SGB15903	TLR1	4_38797027_C_A	4	38797027	A	0.400064	-0.00484132	0.00774361	0.53
s__Micrococcus_luteus|t__SGB16676	TLR1	4_38797027_C_A	4	38797027	A	0.400064	0.000417005	0.00830588	0.96
s__Cutibacterium_acnes|t__SGB16955	TLR1	4_38797027_C_A	4	38797027	A	0.400064	-0.0113338	0.00980074	0.25
s__Rothia_mucilaginosa|t__SGB16971_group	TLR1	4_38797027_C_A	4	38797027	A	0.400064	-0.0134318	0.011494	0.24
s__Rothia_mucilaginosa|t__SGB16986	TLR1	4_38797027_C_A	4	38797027	A	0.400064	-0.00238884	0.00884546	0.79
s__Rothia_aeria|t__SGB16987	TLR1	4_38797027_C_A	4	38797027	A	0.400064	-0.00786339	0.00987286	0.43
s__Corynebacterium_matruchotii|t__SGB17007	TLR1	4_38797027_C_A	4	38797027	A	0.400064	0.00154407	0.00727242	0.83
s__Corynebacterium_durum|t__SGB17008	TLR1	4_38797027_C_A	4	38797027	A	0.400064	0.00217038	0.0101131	0.83
s__Corynebacterium_aurimucosum|t__SGB17102_group	TLR1	4_38797027_C_A	4	38797027	A	0.400064	-0.00203591	0.00686688	0.77
s__Actinomyces_graevenitzii|t__SGB17130_group	TLR1	4_38797027_C_A	4	38797027	A	0.400064	0.01201	0.0104171	0.25
s__Actinomyces_SGB17132|t__SGB17132_group	TLR1	4_38797027_C_A	4	38797027	A	0.400064	-0.00714188	0.00856148	0.4
s__Actinomyces_sp_ph3|t__SGB17137_group	TLR1	4_38797027_C_A	4	38797027	A	0.400064	-0.00333017	0.00976239	0.73
s__Pauljensenia_hongkongensis|t__SGB17148	TLR1	4_38797027_C_A	4	38797027	A	0.400064	0.000299347	0.00933528	0.97
s__Schaalia_georgiae|t__SGB17149	TLR1	4_38797027_C_A	4	38797027	A	0.400064	0.00110498	0.0106087	0.92
s__Schaalia_meyeri|t__SGB17150	TLR1	4_38797027_C_A	4	38797027	A	0.400064	-0.00232467	0.00996505	0.82
s__Cellulomonas_flavigena|t__SGB17151	TLR1	4_38797027_C_A	4	38797027	A	0.400064	0.0134097	0.00928108	0.15
s__Actinomyces_bouchesdurhonensis|t__SGB17152	TLR1	4_38797027_C_A	4	38797027	A	0.400064	0.00119847	0.00838492	0.89
s__Isoptericola_variabilis|t__SGB17153	TLR1	4_38797027_C_A	4	38797027	A	0.400064	0.0100832	0.00896226	0.26
s__Actinomyces_SGB17154|t__SGB17154	TLR1	4_38797027_C_A	4	38797027	A	0.400064	-0.00515823	0.0100983	0.61
s__Schaalia_odontolytica|t__SGB17156	TLR1	4_38797027_C_A	4	38797027	A	0.400064	0.010153	0.0104573	0.33
s__Actinomyces_SGB17157|t__SGB17157	TLR1	4_38797027_C_A	4	38797027	A	0.400064	0.0117101	0.0116912	0.32
s__Actinomyces_sp_HMSC035G02|t__SGB17158_group	TLR1	4_38797027_C_A	4	38797027	A	0.400064	-0.00727621	0.0124799	0.56
s__Actinomyces_SGB17163|t__SGB17163_group	TLR1	4_38797027_C_A	4	38797027	A	0.400064	-0.0183915	0.0126951	0.15
s__Actinomyces_sp_ICM47|t__SGB17167_group	TLR1	4_38797027_C_A	4	38797027	A	0.400064	0.00455192	0.0103808	0.66
s__Actinomyces_SGB17168|t__SGB17168	TLR1	4_38797027_C_A	4	38797027	A	0.400064	0.00407007	0.00976067	0.68
s__Actinomyces_sp_ICM58|t__SGB17169	TLR1	4_38797027_C_A	4	38797027	A	0.400064	0.00300938	0.0116866	0.8
s__Bifidobacterium_dentium|t__SGB17234	TLR1	4_38797027_C_A	4	38797027	A	0.400064	0.0102609	0.00771212	0.18
s__Bifidobacterium_longum|t__SGB17248	TLR1	4_38797027_C_A	4	38797027	A	0.400064	-0.00519753	0.00798054	0.51
s__Parascardovia_denticolens|t__SGB17291	TLR1	4_38797027_C_A	4	38797027	A	0.400064	0.00265027	0.00755037	0.73
s__Alloscardovia_omnicolens|t__SGB17300	TLR1	4_38797027_C_A	4	38797027	A	0.400064	0.00109818	0.00839154	0.9
s__GGB10852_SGB17521|t__SGB17521	TLR1	4_38797027_C_A	4	38797027	A	0.400064	-0.00295689	0.00597416	0.62
s__GGB10852_SGB17523|t__SGB17523	TLR1	4_38797027_C_A	4	38797027	A	0.400064	-0.0102689	0.007124	0.15
s__Fretibacterium_fastidiosum|t__SGB17525	TLR1	4_38797027_C_A	4	38797027	A	0.400064	-0.00126055	0.00583421	0.83
s__GGB12440_SGB19288|t__SGB19288	TLR1	4_38797027_C_A	4	38797027	A	0.400064	0.00817033	0.00845986	0.33
s__GGB12441_SGB19290|t__SGB19290_group	TLR1	4_38797027_C_A	4	38797027	A	0.400064	0.00399227	0.00930964	0.67
s__Campylobacter_SGB19292|t__SGB19292	TLR1	4_38797027_C_A	4	38797027	A	0.400064	-0.0128378	0.010752	0.23
s__Campylobacter_SGB19298|t__SGB19298	TLR1	4_38797027_C_A	4	38797027	A	0.400064	0.00524392	0.0106075	0.62
s__Campylobacter_gracilis|t__SGB19300	TLR1	4_38797027_C_A	4	38797027	A	0.400064	0.00218305	0.00845876	0.8
s__GGB12443_SGB19313|t__SGB19313	TLR1	4_38797027_C_A	4	38797027	A	0.400064	-0.00581207	0.00979632	0.55
s__Campylobacter_SGB19314|t__SGB19314	TLR1	4_38797027_C_A	4	38797027	A	0.400064	0.020496	0.00847659	0.016
s__Campylobacter_rectus|t__SGB19315	TLR1	4_38797027_C_A	4	38797027	A	0.400064	-0.00205152	0.00798339	0.8
s__Campylobacter_SGB19318|t__SGB19318	TLR1	4_38797027_C_A	4	38797027	A	0.400064	0.00738032	0.0095313	0.44
s__Campylobacter_SGB19319|t__SGB19319	TLR1	4_38797027_C_A	4	38797027	A	0.400064	0.00158742	0.0088802	0.86
s__Campylobacter_showae|t__SGB19322_group	TLR1	4_38797027_C_A	4	38797027	A	0.400064	-0.0118968	0.00862695	0.17
s__Campylobacter_SGB19323|t__SGB19323	TLR1	4_38797027_C_A	4	38797027	A	0.400064	-0.0233976	0.00993928	0.019
s__Campylobacter_curvus|t__SGB19334	TLR1	4_38797027_C_A	4	38797027	A	0.400064	-0.00453093	0.00933766	0.63
s__Campylobacter_SGB19337|t__SGB19337	TLR1	4_38797027_C_A	4	38797027	A	0.400064	0.0133959	0.00993028	0.18
s__Campylobacter_SGB19347|t__SGB19347	TLR1	4_38797027_C_A	4	38797027	A	0.400064	0.00994188	0.00919052	0.28
s__Campylobacter_concisus|t__SGB19351_group	TLR1	4_38797027_C_A	4	38797027	A	0.400064	0.00719582	0.00792836	0.36
s__GGB1431_SGB1972|t__SGB1972	TLR1	4_38797027_C_A	4	38797027	A	0.400064	0.0027747	0.00742573	0.71
s__TM7_phylum_sp_oral_taxon_351|t__SGB19790	TLR1	4_38797027_C_A	4	38797027	A	0.400064	0.00279604	0.0104158	0.79
s__GGB12761_SGB19791|t__SGB19791	TLR1	4_38797027_C_A	4	38797027	A	0.400064	0.000479431	0.0101923	0.96
s__Candidatus_Nanosyncoccus_SGB19792|t__SGB19792	TLR1	4_38797027_C_A	4	38797027	A	0.400064	-0.0114762	0.0107995	0.29
s__Candidatus_Nanosyncoccus_SGB19793|t__SGB19793_group	TLR1	4_38797027_C_A	4	38797027	A	0.400064	0.00673045	0.0118414	0.57
s__GGB12763_SGB19797|t__SGB19797	TLR1	4_38797027_C_A	4	38797027	A	0.400064	0.00727625	0.00919069	0.43
s__TM7_phylum_sp_oral_taxon_350|t__SGB19820	TLR1	4_38797027_C_A	4	38797027	A	0.400064	-0.000265185	0.00756548	0.97
s__GGB12783_SGB19821|t__SGB19821	TLR1	4_38797027_C_A	4	38797027	A	0.400064	-0.0114433	0.00767618	0.14
s__Candidatus_Nanogingivalis_gingivitcus|t__SGB19822	TLR1	4_38797027_C_A	4	38797027	A	0.400064	-0.00177918	0.00965814	0.85
s__GGB12785_SGB19823|t__SGB19823	TLR1	4_38797027_C_A	4	38797027	A	0.400064	0.00251076	0.0111962	0.82
s__GGB12785_SGB19824|t__SGB19824	TLR1	4_38797027_C_A	4	38797027	A	0.400064	0.00639518	0.00976473	0.51
s__GGB12785_SGB19825|t__SGB19825	TLR1	4_38797027_C_A	4	38797027	A	0.400064	-0.0164965	0.010565	0.12
s__GGB12785_SGB19827|t__SGB19827_group	TLR1	4_38797027_C_A	4	38797027	A	0.400064	-0.00963336	0.0107489	0.37
s__GGB12786_SGB19828|t__SGB19828	TLR1	4_38797027_C_A	4	38797027	A	0.400064	-0.00582906	0.00899396	0.52
s__GGB12788_SGB19832|t__SGB19832	TLR1	4_38797027_C_A	4	38797027	A	0.400064	8.0512e-05	0.0109388	0.99
s__GGB12788_SGB19833|t__SGB19833	TLR1	4_38797027_C_A	4	38797027	A	0.400064	0.0146546	0.010486	0.16
s__GGB12788_SGB19838|t__SGB19838	TLR1	4_38797027_C_A	4	38797027	A	0.400064	0.0042674	0.0121912	0.73
s__GGB12789_SGB19843|t__SGB19843	TLR1	4_38797027_C_A	4	38797027	A	0.400064	-3.90526e-05	0.0104001	1
s__TM7_phylum_sp_oral_taxon_349|t__SGB19844	TLR1	4_38797027_C_A	4	38797027	A	0.400064	-0.0118815	0.00924402	0.2
s__Candidatus_Saccharibacteria_unclassified_SGB19847|t__SGB19847	TLR1	4_38797027_C_A	4	38797027	A	0.400064	0.00945774	0.00841861	0.26
s__Candidatus_Nanosynbacter_lyticus|t__SGB19849	TLR1	4_38797027_C_A	4	38797027	A	0.400064	-0.00635603	0.0102494	0.54
s__TM7_phylum_sp_oral_taxon_352|t__SGB19860_group	TLR1	4_38797027_C_A	4	38797027	A	0.400064	0.00186809	0.00977692	0.85
s__TM7_phylum_sp_oral_taxon_348|t__SGB19880	TLR1	4_38797027_C_A	4	38797027	A	0.400064	0.00247966	0.00914099	0.79
s__GGB12794_SGB19881|t__SGB19881	TLR1	4_38797027_C_A	4	38797027	A	0.400064	0.00527159	0.0102399	0.61
s__Candidatus_Nanosynsacchari_sp_TM7_ANC_38_39_G1_1|t__SGB19882	TLR1	4_38797027_C_A	4	38797027	A	0.400064	-0.0080501	0.00872747	0.36
s__Candidatus_Nanosynbacter_SGB19887|t__SGB19887	TLR1	4_38797027_C_A	4	38797027	A	0.400064	0.00366111	0.0108241	0.74
s__Candidatus_Nanosynbacter_SGB19893|t__SGB19893_group	TLR1	4_38797027_C_A	4	38797027	A	0.400064	-0.00912034	0.011602	0.43
s__Candidatus_Saccharibacteria_bacterium_oral_taxon_488|t__SGB19901	TLR1	4_38797027_C_A	4	38797027	A	0.400064	-0.0241309	0.0106009	0.023
s__Candidatus_Saccharibacteria_bacterium_oral_taxon_488|t__SGB19903	TLR1	4_38797027_C_A	4	38797027	A	0.400064	0.0171591	0.0111543	0.12
s__Candidatus_Saccharibacteria_bacterium_oral_taxon_955|t__SGB19921	TLR1	4_38797027_C_A	4	38797027	A	0.400064	-0.0180403	0.0104009	0.083
s__Porphyromonas_endodontalis|t__SGB2016	TLR1	4_38797027_C_A	4	38797027	A	0.400064	-0.0088701	0.00813534	0.28
s__Porphyromonas_catoniae|t__SGB2036	TLR1	4_38797027_C_A	4	38797027	A	0.400064	0.00579044	0.0104979	0.58
s__Porphyromonas_SGB2037|t__SGB2037	TLR1	4_38797027_C_A	4	38797027	A	0.400064	-0.000161508	0.0104805	0.99
s__Porphyromonas_SGB2038|t__SGB2038	TLR1	4_38797027_C_A	4	38797027	A	0.400064	0.0183817	0.0107039	0.086
s__GGB1473_SGB2039|t__SGB2039	TLR1	4_38797027_C_A	4	38797027	A	0.400064	-0.00262644	0.00952903	0.78
s__Porphyromonas_sp_oral_taxon_278|t__SGB2041	TLR1	4_38797027_C_A	4	38797027	A	0.400064	0.0108206	0.0106342	0.31
s__GGB45697_SGB2042|t__SGB2042	TLR1	4_38797027_C_A	4	38797027	A	0.400064	0.019756	0.00728417	0.0067
s__Porphyromonas_pasteri|t__SGB2043	TLR1	4_38797027_C_A	4	38797027	A	0.400064	-0.00301327	0.00830414	0.72
s__Tannerella_sp_oral_taxon_808|t__SGB2047	TLR1	4_38797027_C_A	4	38797027	A	0.400064	-0.00097553	0.00862741	0.91
s__Tannerella_serpentiformis|t__SGB2048	TLR1	4_38797027_C_A	4	38797027	A	0.400064	-0.011614	0.00841291	0.17
s__Phocaeicola_abscessus|t__SGB2052	TLR1	4_38797027_C_A	4	38797027	A	0.400064	0.00210478	0.00651347	0.75
s__Tannerella_forsythia|t__SGB2053	TLR1	4_38797027_C_A	4	38797027	A	0.400064	-0.00034721	0.00740008	0.96
s__Porphyromonas_gingivalis|t__SGB2057	TLR1	4_38797027_C_A	4	38797027	A	0.400064	0.00480729	0.00678551	0.48
s__GGB1611_SGB2208|t__SGB2208	TLR1	4_38797027_C_A	4	38797027	A	0.400064	0.00367157	0.00727166	0.61
s__Schaalia_odontolytica|t__SGB23982	TLR1	4_38797027_C_A	4	38797027	A	0.400064	0.00977734	0.00906488	0.28
s__Actinomyces_sp_oral_taxon_414|t__SGB23985	TLR1	4_38797027_C_A	4	38797027	A	0.400064	0.00936286	0.00844825	0.27
s__GGB1832_SGB2476|t__SGB2476	TLR1	4_38797027_C_A	4	38797027	A	0.400064	0.00675204	0.0092036	0.46
s__GGB1833_SGB2477|t__SGB2477	TLR1	4_38797027_C_A	4	38797027	A	0.400064	0.00117848	0.0100538	0.91
s__Capnocytophaga_sp_oral_taxon_338|t__SGB2478	TLR1	4_38797027_C_A	4	38797027	A	0.400064	-0.00846875	0.00979302	0.39
s__Capnocytophaga_gingivalis|t__SGB2479	TLR1	4_38797027_C_A	4	38797027	A	0.400064	0.019239	0.0108033	0.075
s__Capnocytophaga_SGB2480|t__SGB2480	TLR1	4_38797027_C_A	4	38797027	A	0.400064	0.00711375	0.0106433	0.5
s__Capnocytophaga_granulosa|t__SGB2483	TLR1	4_38797027_C_A	4	38797027	A	0.400064	-0.00427238	0.0105186	0.68
s__Capnocytophaga_sp_oral_taxon_863|t__SGB2486	TLR1	4_38797027_C_A	4	38797027	A	0.400064	0.000557705	0.00957032	0.95
s__Capnocytophaga_bilenii|t__SGB2489	TLR1	4_38797027_C_A	4	38797027	A	0.400064	0.0107296	0.0100317	0.28
s__Capnocytophaga_leadbetteri|t__SGB2492	TLR1	4_38797027_C_A	4	38797027	A	0.400064	0.00376205	0.0100526	0.71
s__Lachnospiraceae_bacterium_oral_taxon_500|t__SGB24947	TLR1	4_38797027_C_A	4	38797027	A	0.400064	-0.00808507	0.00650932	0.21
s__Capnocytophaga_ochracea|t__SGB2497	TLR1	4_38797027_C_A	4	38797027	A	0.400064	-0.0289399	0.0093932	0.0021
s__Capnocytophaga_genosp_AHN8471|t__SGB2498	TLR1	4_38797027_C_A	4	38797027	A	0.400064	0.0265342	0.0112472	0.018
s__Capnocytophaga_SGB2499|t__SGB2499	TLR1	4_38797027_C_A	4	38797027	A	0.400064	0.0266638	0.00887852	0.0027
s__Capnocytophaga_sputigena|t__SGB2502	TLR1	4_38797027_C_A	4	38797027	A	0.400064	0.0253687	0.00871069	0.0036
s__Selenomonas_sp_oral_taxon_920|t__SGB25061	TLR1	4_38797027_C_A	4	38797027	A	0.400064	-0.00667127	0.00842561	0.43
s__GGB1843_SGB2516|t__SGB2516	TLR1	4_38797027_C_A	4	38797027	A	0.400064	-0.0250754	0.00902549	0.0055
s__GGB1843_SGB2524|t__SGB2524	TLR1	4_38797027_C_A	4	38797027	A	0.400064	-0.0201342	0.00898673	0.025
s__GGB1844_SGB2532|t__SGB2532	TLR1	4_38797027_C_A	4	38797027	A	0.400064	0.0384604	0.0105589	0.00027
s__GGB1845_SGB2533|t__SGB2533	TLR1	4_38797027_C_A	4	38797027	A	0.400064	0.0315802	0.0100112	0.0016
s__Campylobacter_showae|t__SGB28525	TLR1	4_38797027_C_A	4	38797027	A	0.400064	0.00536957	0.0102612	0.6
s__Leptotrichia_shahii|t__SGB29045	TLR1	4_38797027_C_A	4	38797027	A	0.400064	0.00672454	0.00856622	0.43
s__Veillonella_sp_CHU110|t__SGB30370	TLR1	4_38797027_C_A	4	38797027	A	0.400064	-0.0187457	0.00715934	0.0088
s__Prevotella_marshii|t__SGB3323	TLR1	4_38797027_C_A	4	38797027	A	0.400064	0.0215108	0.00914875	0.019
s__Actinomyces_timonensis|t__SGB33750	TLR1	4_38797027_C_A	4	38797027	A	0.400064	0.00374902	0.00837095	0.65
s__Candidatus_Gracilibacteria_bacterium_GN02_873|t__SGB3516	TLR1	4_38797027_C_A	4	38797027	A	0.400064	0.0121018	0.00891977	0.17
s__Treponema_socranskii|t__SGB3585	TLR1	4_38797027_C_A	4	38797027	A	0.400064	-0.0078867	0.00821722	0.34
s__Treponema_lecithinolyticum|t__SGB3587	TLR1	4_38797027_C_A	4	38797027	A	0.400064	0.0146899	0.00865485	0.09
s__Treponema_SGB3588|t__SGB3588	TLR1	4_38797027_C_A	4	38797027	A	0.400064	0.0188501	0.00768188	0.014
s__Treponema_maltophilum|t__SGB3589	TLR1	4_38797027_C_A	4	38797027	A	0.400064	0.00258309	0.00927023	0.78
s__GGB2666_SGB3592|t__SGB3592	TLR1	4_38797027_C_A	4	38797027	A	0.400064	-0.00867352	0.00713778	0.22
s__GGB2672_SGB3600|t__SGB3600	TLR1	4_38797027_C_A	4	38797027	A	0.400064	0.00799419	0.00685446	0.24
s__Treponema_SGB3601|t__SGB3601	TLR1	4_38797027_C_A	4	38797027	A	0.400064	-0.00574895	0.00734595	0.43
s__Treponema_vincentii|t__SGB3602	TLR1	4_38797027_C_A	4	38797027	A	0.400064	-0.0223019	0.00810982	0.006
s__Treponema_SGB3603|t__SGB3603	TLR1	4_38797027_C_A	4	38797027	A	0.400064	0.00655592	0.0076236	0.39
s__Treponema_SGB3604|t__SGB3604	TLR1	4_38797027_C_A	4	38797027	A	0.400064	0.00693912	0.00607358	0.25
s__Treponema_vincentii|t__SGB3607	TLR1	4_38797027_C_A	4	38797027	A	0.400064	0.0191666	0.0100511	0.057
s__GGB2674_SGB3609|t__SGB3609	TLR1	4_38797027_C_A	4	38797027	A	0.400064	-0.00630687	0.00709331	0.37
s__Treponema_denticola|t__SGB3613	TLR1	4_38797027_C_A	4	38797027	A	0.400064	0.0162602	0.00827076	0.049
s__GGB2722_SGB3663|t__SGB3663	TLR1	4_38797027_C_A	4	38797027	A	0.400064	-0.00301852	0.00807401	0.71
s__Mogibacterium_timidum|t__SGB3920	TLR1	4_38797027_C_A	4	38797027	A	0.400064	0.00568602	0.00622722	0.36
s__Mogibacterium_diversum|t__SGB3922_group	TLR1	4_38797027_C_A	4	38797027	A	0.400064	-0.00339623	0.00767037	0.66
s__Eubacterium_brachy|t__SGB3931	TLR1	4_38797027_C_A	4	38797027	A	0.400064	0.00819752	0.00913597	0.37
s__Eubacterium_sulci|t__SGB3934_group	TLR1	4_38797027_C_A	4	38797027	A	0.400064	-0.0121712	0.0078251	0.12
s__Eubacterium_infirmum|t__SGB3936	TLR1	4_38797027_C_A	4	38797027	A	0.400064	0.00524715	0.00750248	0.48
s__Eubacterium_saphenum|t__SGB3945	TLR1	4_38797027_C_A	4	38797027	A	0.400064	-0.00220307	0.00636597	0.73
s__GGB3385_SGB4471|t__SGB4471	TLR1	4_38797027_C_A	4	38797027	A	0.400064	-0.00228841	0.0065793	0.73
s__GGB3385_SGB4472|t__SGB4472	TLR1	4_38797027_C_A	4	38797027	A	0.400064	0.00589895	0.00861431	0.49
s__GGB3385_SGB4473|t__SGB4473	TLR1	4_38797027_C_A	4	38797027	A	0.400064	-0.00770248	0.00909755	0.4
s__GGB3388_SGB4476|t__SGB4476	TLR1	4_38797027_C_A	4	38797027	A	0.400064	-0.00178774	0.00922756	0.85
s__GGB3389_SGB4477|t__SGB4477	TLR1	4_38797027_C_A	4	38797027	A	0.400064	0.00775587	0.00886917	0.38
s__GGB3390_SGB4478|t__SGB4478	TLR1	4_38797027_C_A	4	38797027	A	0.400064	-0.000239642	0.00693133	0.97
s__Lachnospiraceae_bacterium_oral_taxon_096|t__SGB4479	TLR1	4_38797027_C_A	4	38797027	A	0.400064	-0.00854374	0.00830541	0.3
s__Lachnoanaerobaculum_sp_Marseille_Q4761|t__SGB4480	TLR1	4_38797027_C_A	4	38797027	A	0.400064	-0.0159758	0.00917892	0.082
s__Lachnoanaerobaculum_saburreum|t__SGB4481	TLR1	4_38797027_C_A	4	38797027	A	0.400064	0.000165827	0.00811537	0.98
s__Lachnoanaerobaculum_orale|t__SGB4482	TLR1	4_38797027_C_A	4	38797027	A	0.400064	0.00112919	0.00836902	0.89
s__Lachnoanaerobaculum_gingivalis|t__SGB4493	TLR1	4_38797027_C_A	4	38797027	A	0.400064	-0.00504902	0.00897903	0.57
s__Lachnoanaerobaculum_sp_ICM7|t__SGB4494_group	TLR1	4_38797027_C_A	4	38797027	A	0.400064	-0.00178395	0.00877783	0.84
s__Catonella_massiliensis|t__SGB4498	TLR1	4_38797027_C_A	4	38797027	A	0.400064	0.00435846	0.00877488	0.62
s__Catonella_morbi|t__SGB4503	TLR1	4_38797027_C_A	4	38797027	A	0.400064	-0.00540656	0.00968384	0.58
s__Catonella_SGB4505|t__SGB4505	TLR1	4_38797027_C_A	4	38797027	A	0.400064	-0.0032786	0.00980111	0.74
s__Gemella_SGB47116|t__SGB47116	TLR1	4_38797027_C_A	4	38797027	A	0.400064	-0.00973114	0.0110556	0.38
s__GGB38873_SGB47522|t__SGB47522	TLR1	4_38797027_C_A	4	38797027	A	0.400064	0.00477512	0.0077578	0.54
s__GGB10485_SGB49305|t__SGB49305_group	TLR1	4_38797027_C_A	4	38797027	A	0.400064	-0.00787497	0.00968464	0.42
s__Stomatobaculum_longum|t__SGB5265	TLR1	4_38797027_C_A	4	38797027	A	0.400064	-0.00215926	0.00820518	0.79
s__Stomatobaculum_SGB5266|t__SGB5266_group	TLR1	4_38797027_C_A	4	38797027	A	0.400064	0.0121501	0.00906392	0.18
s__GGB3886_SGB5269|t__SGB5269	TLR1	4_38797027_C_A	4	38797027	A	0.400064	-0.00802725	0.00922849	0.38
s__GGB3887_SGB5270|t__SGB5270	TLR1	4_38797027_C_A	4	38797027	A	0.400064	-0.00106349	0.00815109	0.9
s__Oribacterium_sinus|t__SGB5273	TLR1	4_38797027_C_A	4	38797027	A	0.400064	-0.000530495	0.00926181	0.95
s__Oribacterium_SGB5283|t__SGB5283	TLR1	4_38797027_C_A	4	38797027	A	0.400064	0.0126994	0.00882425	0.15
s__Oribacterium_asaccharolyticum|t__SGB5285	TLR1	4_38797027_C_A	4	38797027	A	0.400064	-0.0037626	0.00910072	0.68
s__Oribacterium_parvum|t__SGB5286	TLR1	4_38797027_C_A	4	38797027	A	0.400064	0.00504777	0.00853888	0.55
s__Oribacterium_SGB5287|t__SGB5287	TLR1	4_38797027_C_A	4	38797027	A	0.400064	-0.0109812	0.00893798	0.22
s__Dialister_invisus|t__SGB5825_group	TLR1	4_38797027_C_A	4	38797027	A	0.400064	0.00191365	0.00764811	0.8
s__Dialister_micraerophilus|t__SGB5840	TLR1	4_38797027_C_A	4	38797027	A	0.400064	-0.00438595	0.00809155	0.59
s__Dialister_pneumosintes|t__SGB5842	TLR1	4_38797027_C_A	4	38797027	A	0.400064	-0.00156427	0.00719542	0.83
s__Megasphaera_micronuciformis|t__SGB5868	TLR1	4_38797027_C_A	4	38797027	A	0.400064	0.00381156	0.00660336	0.56
s__Colibacter_massiliensis|t__SGB5869	TLR1	4_38797027_C_A	4	38797027	A	0.400064	0.00253066	0.00786958	0.75
s__Anaeroglobus_geminatus|t__SGB5870	TLR1	4_38797027_C_A	4	38797027	A	0.400064	-1.67384e-05	0.00831625	1
s__GGB4300_SGB5873|t__SGB5873	TLR1	4_38797027_C_A	4	38797027	A	0.400064	0.00624527	0.00816386	0.44
s__GGB4303_SGB5876|t__SGB5876	TLR1	4_38797027_C_A	4	38797027	A	0.400064	-0.00127958	0.00812095	0.87
s__Selenomonas_sp_F0473|t__SGB5877	TLR1	4_38797027_C_A	4	38797027	A	0.400064	-0.001182	0.0076848	0.88
s__Selenomonas_artemidis|t__SGB5878	TLR1	4_38797027_C_A	4	38797027	A	0.400064	0.0095557	0.00962613	0.32
s__Selenomonas_SGB5879|t__SGB5879	TLR1	4_38797027_C_A	4	38797027	A	0.400064	0.00104566	0.00850513	0.9
s__Selenomonas_SGB5880|t__SGB5880	TLR1	4_38797027_C_A	4	38797027	A	0.400064	-0.0070311	0.00727302	0.33
s__Selenomonas_felix|t__SGB5881	TLR1	4_38797027_C_A	4	38797027	A	0.400064	-0.00037323	0.00897055	0.97
s__Selenomonas_flueggei|t__SGB5882	TLR1	4_38797027_C_A	4	38797027	A	0.400064	-0.0142877	0.00930798	0.12
s__Selenomonas_noxia|t__SGB5884	TLR1	4_38797027_C_A	4	38797027	A	0.400064	0.000235293	0.00787488	0.98
s__Selenomonas_sp_oral_taxon_892|t__SGB5885	TLR1	4_38797027_C_A	4	38797027	A	0.400064	-0.0216459	0.00876528	0.014
s__Selenomonas_massiliensis|t__SGB5886	TLR1	4_38797027_C_A	4	38797027	A	0.400064	-0.00918301	0.00840823	0.27
s__Centipeda_periodontii|t__SGB5887	TLR1	4_38797027_C_A	4	38797027	A	0.400064	0.0206713	0.00819188	0.012
s__Selenomonas_sp_oral_taxon_126|t__SGB5888	TLR1	4_38797027_C_A	4	38797027	A	0.400064	-0.00461502	0.00894587	0.61
s__Selenomonas_timonae|t__SGB5890	TLR1	4_38797027_C_A	4	38797027	A	0.400064	-0.0174672	0.00936844	0.062
s__Selenomonas_SGB5891|t__SGB5891	TLR1	4_38797027_C_A	4	38797027	A	0.400064	-0.00258989	0.00827968	0.75
s__Selenomonas_infelix|t__SGB5894	TLR1	4_38797027_C_A	4	38797027	A	0.400064	0.0156918	0.0104247	0.13
s__GGB4308_SGB5895|t__SGB5895	TLR1	4_38797027_C_A	4	38797027	A	0.400064	-0.00370322	0.00754472	0.62
s__Selenomonas_SGB5896|t__SGB5896	TLR1	4_38797027_C_A	4	38797027	A	0.400064	-0.00462554	0.00749473	0.54
s__Selenomonas_sputigena|t__SGB5898_group	TLR1	4_38797027_C_A	4	38797027	A	0.400064	-0.0239029	0.00902061	0.0081
s__Selenomonas_SGB5900|t__SGB5900	TLR1	4_38797027_C_A	4	38797027	A	0.400064	0.00944783	0.00839478	0.26
s__Mycoplasma_orale|t__SGB5933	TLR1	4_38797027_C_A	4	38797027	A	0.400064	0.00679499	0.00745027	0.36
s__Mycoplasma_salivarium|t__SGB5934	TLR1	4_38797027_C_A	4	38797027	A	0.400064	-0.0215397	0.00989495	0.029
s__GGB4333_SGB5935|t__SGB5935	TLR1	4_38797027_C_A	4	38797027	A	0.400064	0.00246569	0.00621259	0.69
s__Candidatus_Gracilibacteria_bacterium_HOT_871|t__SGB5977	TLR1	4_38797027_C_A	4	38797027	A	0.400064	-0.00108064	0.00936412	0.91
s__Candidatus_Gracilibacteria_bacterium_GN02_872|t__SGB5978	TLR1	4_38797027_C_A	4	38797027	A	0.400064	0.00796603	0.0105645	0.45
s__Fusobacterium_massiliense|t__SGB5987	TLR1	4_38797027_C_A	4	38797027	A	0.400064	-0.00534187	0.00789758	0.5
s__Fusobacterium_pseudoperiodonticum|t__SGB5989_group	TLR1	4_38797027_C_A	4	38797027	A	0.400064	-0.0105862	0.00665823	0.11
s__Fusobacterium_hwasookii|t__SGB5997	TLR1	4_38797027_C_A	4	38797027	A	0.400064	-0.010347	0.00902581	0.25
s__Fusobacterium_nucleatum|t__SGB6001	TLR1	4_38797027_C_A	4	38797027	A	0.400064	0.000848258	0.00986369	0.93
s__Fusobacterium_nucleatum|t__SGB6007	TLR1	4_38797027_C_A	4	38797027	A	0.400064	-0.0001046	0.00818046	0.99
s__Fusobacterium_nucleatum|t__SGB6011	TLR1	4_38797027_C_A	4	38797027	A	0.400064	0.00327794	0.0103693	0.75
s__Fusobacterium_nucleatum|t__SGB6013	TLR1	4_38797027_C_A	4	38797027	A	0.400064	-0.000788597	0.00744264	0.92
s__Fusobacterium_nucleatum|t__SGB6014	TLR1	4_38797027_C_A	4	38797027	A	0.400064	-0.004784	0.00942766	0.61
s__GGB4393_SGB6047|t__SGB6047	TLR1	4_38797027_C_A	4	38797027	A	0.400064	0.000895304	0.00690224	0.9
s__GGB4393_SGB6048|t__SGB6048	TLR1	4_38797027_C_A	4	38797027	A	0.400064	-0.0149479	0.00749024	0.046
s__Leptotrichia_sp_oral_taxon_221|t__SGB6050	TLR1	4_38797027_C_A	4	38797027	A	0.400064	0.000467472	0.0108636	0.97
s__Leptotrichia_sp_oral_taxon_218|t__SGB6052	TLR1	4_38797027_C_A	4	38797027	A	0.400064	-0.00322917	0.00797712	0.69
s__Leptotrichia_sp_oral_taxon_498|t__SGB6053	TLR1	4_38797027_C_A	4	38797027	A	0.400064	0.00848252	0.00852122	0.32
s__Leptotrichia_wadei|t__SGB6055	TLR1	4_38797027_C_A	4	38797027	A	0.400064	-0.0132124	0.0101472	0.19
s__Leptotrichia_buccalis|t__SGB6058	TLR1	4_38797027_C_A	4	38797027	A	0.400064	-0.00608192	0.00858977	0.48
s__Leptotrichia_hongkongensis|t__SGB6059	TLR1	4_38797027_C_A	4	38797027	A	0.400064	-0.00248622	0.00926605	0.79
s__Leptotrichia_hofstadii|t__SGB6062	TLR1	4_38797027_C_A	4	38797027	A	0.400064	-0.00270526	0.00984163	0.78
s__Leptotrichia_massiliensis|t__SGB6063	TLR1	4_38797027_C_A	4	38797027	A	0.400064	-0.00145621	0.0104843	0.89
s__Leptotrichia_trevisanii|t__SGB6066	TLR1	4_38797027_C_A	4	38797027	A	0.400064	-0.00575738	0.0104554	0.58
s__Leptotrichia_sp_oral_taxon_215|t__SGB6067	TLR1	4_38797027_C_A	4	38797027	A	0.400064	-0.000135926	0.00868175	0.99
s__Leptotrichia_SGB6069|t__SGB6069	TLR1	4_38797027_C_A	4	38797027	A	0.400064	0.00299517	0.00881626	0.73
s__Leptotrichia_sp_oral_taxon_212|t__SGB6070	TLR1	4_38797027_C_A	4	38797027	A	0.400064	-0.0136848	0.00930674	0.14
s__Pseudoleptotrichia_goodfellowii|t__SGB6073	TLR1	4_38797027_C_A	4	38797027	A	0.400064	0.00259013	0.0109091	0.81
s__GGB4400_SGB6074|t__SGB6074	TLR1	4_38797027_C_A	4	38797027	A	0.400064	0.00794106	0.00880866	0.37
s__GGB4533_SGB6245|t__SGB6245	TLR1	4_38797027_C_A	4	38797027	A	0.400064	0.00666742	0.00934973	0.48
s__GGB4533_SGB6246|t__SGB6246	TLR1	4_38797027_C_A	4	38797027	A	0.400064	-0.0115333	0.0109773	0.29
s__GGB4538_SGB6253|t__SGB6253	TLR1	4_38797027_C_A	4	38797027	A	0.400064	0.00503266	0.0102506	0.62
s__GGB4538_SGB6256|t__SGB6256	TLR1	4_38797027_C_A	4	38797027	A	0.400064	0.0117817	0.0100945	0.24
s__GGB45697_SGB63414|t__SGB63414	TLR1	4_38797027_C_A	4	38797027	A	0.400064	-0.00237536	0.00655354	0.72
s__Granulicatella_SGB64171|t__SGB64171	TLR1	4_38797027_C_A	4	38797027	A	0.400064	-0.0133329	0.00782571	0.088
s__GGB4721_SGB6537|t__SGB6537	TLR1	4_38797027_C_A	4	38797027	A	0.400064	-0.00964101	0.00791937	0.22
s__GGB4733_SGB6555|t__SGB6555	TLR1	4_38797027_C_A	4	38797027	A	0.400064	-0.0174496	0.00808621	0.031
s__GGB4733_SGB6557|t__SGB6557	TLR1	4_38797027_C_A	4	38797027	A	0.400064	-0.00564702	0.0102834	0.58
s__GGB4783_SGB6619|t__SGB6619	TLR1	4_38797027_C_A	4	38797027	A	0.400064	-0.00931204	0.00753604	0.22
s__Peptostreptococcaceae_unclassified_SGB6622|t__SGB6622	TLR1	4_38797027_C_A	4	38797027	A	0.400064	0.00506372	0.0103022	0.62
s__Peptoanaerobacter_stomatis|t__SGB6624	TLR1	4_38797027_C_A	4	38797027	A	0.400064	-0.00599837	0.00712373	0.4
s__GGB4786_SGB6625|t__SGB6625	TLR1	4_38797027_C_A	4	38797027	A	0.400064	-0.00644875	0.00759625	0.4
s__Eubacterium_nodatum|t__SGB6627	TLR1	4_38797027_C_A	4	38797027	A	0.400064	0.00351373	0.00672746	0.6
s__Filifactor_alocis|t__SGB6629	TLR1	4_38797027_C_A	4	38797027	A	0.400064	-0.00938495	0.00663693	0.16
s__Eggerthia_catenaformis|t__SGB6630	TLR1	4_38797027_C_A	4	38797027	A	0.400064	-0.0127743	0.00758916	0.092
s__Johnsonella_ignava|t__SGB6631	TLR1	4_38797027_C_A	4	38797027	A	0.400064	-0.00245977	0.00866803	0.78
s__Parvimonas_SGB6649|t__SGB6649	TLR1	4_38797027_C_A	4	38797027	A	0.400064	-0.0101713	0.00733922	0.17
s__Parvimonas_micra|t__SGB6653	TLR1	4_38797027_C_A	4	38797027	A	0.400064	-0.00631287	0.00773742	0.41
s__Parvimonas_sp_oral_taxon_110|t__SGB6654	TLR1	4_38797027_C_A	4	38797027	A	0.400064	-0.00935362	0.0109623	0.39
s__Bulleidia_extructa|t__SGB6820	TLR1	4_38797027_C_A	4	38797027	A	0.400064	-0.00920708	0.00826987	0.27
s__Solobacterium_moorei|t__SGB6826	TLR1	4_38797027_C_A	4	38797027	A	0.400064	-0.00424492	0.00888479	0.63
s__Solobacterium_SGB6828|t__SGB6828	TLR1	4_38797027_C_A	4	38797027	A	0.400064	-0.0135095	0.00918485	0.14
s__Solobacterium_SGB6829|t__SGB6829	TLR1	4_38797027_C_A	4	38797027	A	0.400064	-0.00440558	0.0091096	0.63
s__Solobacterium_SGB6833|t__SGB6833	TLR1	4_38797027_C_A	4	38797027	A	0.400064	0.00204577	0.0103939	0.84
s__Solobacterium_SGB6834|t__SGB6834	TLR1	4_38797027_C_A	4	38797027	A	0.400064	-0.00118804	0.00863639	0.89
s__GGB4936_SGB6888|t__SGB6888	TLR1	4_38797027_C_A	4	38797027	A	0.400064	0.000497368	0.00700992	0.94
s__GGB4936_SGB6889|t__SGB6889	TLR1	4_38797027_C_A	4	38797027	A	0.400064	-0.0148141	0.00807271	0.066
s__GGB4937_SGB6891|t__SGB6891	TLR1	4_38797027_C_A	4	38797027	A	0.400064	0.0225384	0.00923979	0.015
s__SR1_bacterium_human_oral_taxon_HOT_345|t__SGB6893	TLR1	4_38797027_C_A	4	38797027	A	0.400064	-0.00854806	0.00891053	0.34
s__GGB49229_SGB69060|t__SGB69060	TLR1	4_38797027_C_A	4	38797027	A	0.400064	-0.00161747	0.00563368	0.77
s__Cardiobacterium_SGB69135|t__SGB69135	TLR1	4_38797027_C_A	4	38797027	A	0.400064	-0.00645602	0.0104434	0.54
s__Veillonella_SGB6928|t__SGB6928	TLR1	4_38797027_C_A	4	38797027	A	0.400064	0.00928327	0.00897563	0.3
s__Catonella_SGB69305|t__SGB69305	TLR1	4_38797027_C_A	4	38797027	A	0.400064	0.00660127	0.00823218	0.42
s__Veillonella_sp_3310|t__SGB6930	TLR1	4_38797027_C_A	4	38797027	A	0.400064	-0.0070127	0.00939702	0.46
s__GGB49400_SGB69312|t__SGB69312	TLR1	4_38797027_C_A	4	38797027	A	0.400064	-0.0101802	0.00652337	0.12
s__Veillonella_sp_3627|t__SGB6934	TLR1	4_38797027_C_A	4	38797027	A	0.400064	-0.00215302	0.00819221	0.79
s__GGB49434_SGB69353|t__SGB69353	TLR1	4_38797027_C_A	4	38797027	A	0.400064	-0.00843284	0.0089399	0.35
s__Veillonella_tobetsuensis|t__SGB6935	TLR1	4_38797027_C_A	4	38797027	A	0.400064	0.00302197	0.00733173	0.68
s__Veillonella_atypica|t__SGB6936	TLR1	4_38797027_C_A	4	38797027	A	0.400064	-0.00900789	0.00708186	0.2
s__Veillonella_parvula|t__SGB6939	TLR1	4_38797027_C_A	4	38797027	A	0.400064	-0.00652011	0.0081688	0.42
s__Treponema_SGB69443|t__SGB69443	TLR1	4_38797027_C_A	4	38797027	A	0.400064	6.76311e-05	0.00713254	0.99
s__Treponema_SGB69453|t__SGB69453	TLR1	4_38797027_C_A	4	38797027	A	0.400064	-0.00280788	0.00698483	0.69
s__Veillonella_dispar|t__SGB6952	TLR1	4_38797027_C_A	4	38797027	A	0.400064	-0.00361031	0.00820053	0.66
s__Veillonella_rogosae|t__SGB6956	TLR1	4_38797027_C_A	4	38797027	A	0.400064	-0.00120487	0.00783204	0.88
s__Shuttleworthia_satelles|t__SGB7281	TLR1	4_38797027_C_A	4	38797027	A	0.400064	0.00171417	0.00803907	0.83
s__Oribacterium_sp_oral_taxon_078|t__SGB7282	TLR1	4_38797027_C_A	4	38797027	A	0.400064	0.0117478	0.00945416	0.21
s__Gemella_SGB7284|t__SGB7284	TLR1	4_38797027_C_A	4	38797027	A	0.400064	0.000792498	0.0107657	0.94
s__Gemella_haemolysans|t__SGB7285_group	TLR1	4_38797027_C_A	4	38797027	A	0.400064	-0.0122033	0.0105301	0.25
s__Gemella_SGB7291|t__SGB7291	TLR1	4_38797027_C_A	4	38797027	A	0.400064	-0.0141141	0.00748531	0.059
s__Gemella_morbillorum|t__SGB7295	TLR1	4_38797027_C_A	4	38797027	A	0.400064	-0.00477759	0.00962596	0.62
s__Gemella_sanguinis|t__SGB7298_group	TLR1	4_38797027_C_A	4	38797027	A	0.400064	0.00136471	0.00913006	0.88
s__Peptostreptococcus_stomatis|t__SGB748	TLR1	4_38797027_C_A	4	38797027	A	0.400064	-0.00683436	0.00881704	0.44
s__Peptostreptococcus_SGB749|t__SGB749	TLR1	4_38797027_C_A	4	38797027	A	0.400064	-0.00780063	0.00806661	0.33
s__TM7_phylum_sp_oral_taxon_351|t__SGB76214	TLR1	4_38797027_C_A	4	38797027	A	0.400064	-0.00347533	0.00955763	0.72
s__Candidatus_Saccharibacteria_bacterium_oral_taxon_488|t__SGB76275	TLR1	4_38797027_C_A	4	38797027	A	0.400064	0.00723507	0.00953649	0.45
s__GGB56136_SGB77485|t__SGB77485	TLR1	4_38797027_C_A	4	38797027	A	0.400064	-0.00411856	0.00723427	0.57
s__Leptotrichia_sp_oral_taxon_223|t__SGB77498	TLR1	4_38797027_C_A	4	38797027	A	0.400064	0.00773239	0.0090407	0.39
s__Staphylococcus_hominis|t__SGB7858	TLR1	4_38797027_C_A	4	38797027	A	0.400064	0.002687	0.00669904	0.69
s__Staphylococcus_epidermidis|t__SGB7865	TLR1	4_38797027_C_A	4	38797027	A	0.400064	-0.0115363	0.00735383	0.12
s__Capnocytophaga_SGB78737|t__SGB78737	TLR1	4_38797027_C_A	4	38797027	A	0.400064	7.91125e-06	0.00810864	1
s__Lactococcus_cremoris|t__SGB7984	TLR1	4_38797027_C_A	4	38797027	A	0.400064	0.0141366	0.00850011	0.096
s__Lactococcus_lactis|t__SGB7985	TLR1	4_38797027_C_A	4	38797027	A	0.400064	0.00598826	0.00882193	0.5
s__Streptococcus_mutans|t__SGB8000	TLR1	4_38797027_C_A	4	38797027	A	0.400064	-0.000891546	0.00872346	0.92
s__Streptococcus_thermophilus|t__SGB8002	TLR1	4_38797027_C_A	4	38797027	A	0.400064	-0.000399636	0.0101597	0.97
s__Streptococcus_vestibularis|t__SGB8003	TLR1	4_38797027_C_A	4	38797027	A	0.400064	-0.00563418	0.00968689	0.56
s__Streptococcus_salivarius|t__SGB8005	TLR1	4_38797027_C_A	4	38797027	A	0.400064	-0.00240496	0.00700303	0.73
s__Streptococcus_salivarius|t__SGB8007_group	TLR1	4_38797027_C_A	4	38797027	A	0.400064	0.0133964	0.010411	0.2
s__Streptococcus_intermedius|t__SGB8025	TLR1	4_38797027_C_A	4	38797027	A	0.400064	0.0113069	0.0111856	0.31
s__Treponema_sp_Marseille_Q4130|t__SGB80266	TLR1	4_38797027_C_A	4	38797027	A	0.400064	0.000600723	0.00817002	0.94
s__Streptococcus_constellatus|t__SGB8026	TLR1	4_38797027_C_A	4	38797027	A	0.400064	0.00147956	0.00944169	0.88
s__Streptococcus_anginosus|t__SGB8028_group	TLR1	4_38797027_C_A	4	38797027	A	0.400064	0.00817084	0.00981109	0.4
s__Streptococcus_sanguinis|t__SGB8047_group	TLR1	4_38797027_C_A	4	38797027	A	0.400064	0.00541971	0.00884002	0.54
s__Streptococcus_gordonii|t__SGB8053	TLR1	4_38797027_C_A	4	38797027	A	0.400064	0.0232349	0.00977911	0.018
s__Streptococcus_gordonii|t__SGB8054	TLR1	4_38797027_C_A	4	38797027	A	0.400064	0.021271	0.010275	0.038
s__Streptococcus_rubneri|t__SGB8056	TLR1	4_38797027_C_A	4	38797027	A	0.400064	0.0127733	0.00727344	0.079
s__Streptococcus_australis|t__SGB8059_group	TLR1	4_38797027_C_A	4	38797027	A	0.400064	0.002349	0.0103038	0.82
s__Streptococcus_sp_F0442|t__SGB8067	TLR1	4_38797027_C_A	4	38797027	A	0.400064	-0.00563235	0.0100843	0.58
s__Streptococcus_parasanguinis|t__SGB8071	TLR1	4_38797027_C_A	4	38797027	A	0.400064	0.00363518	0.00809711	0.65
s__Streptococcus_peroris|t__SGB8084	TLR1	4_38797027_C_A	4	38797027	A	0.400064	-0.000923775	0.0072976	0.9
s__Streptococcus_mitis|t__SGB8091	TLR1	4_38797027_C_A	4	38797027	A	0.400064	-0.00415514	0.00841005	0.62
s__Streptococcus_infantis|t__SGB8094	TLR1	4_38797027_C_A	4	38797027	A	0.400064	0.00349974	0.0126884	0.78
s__Streptococcus_infantis|t__SGB8095	TLR1	4_38797027_C_A	4	38797027	A	0.400064	-0.00356071	0.0102428	0.73
s__Streptococcus_oralis|t__SGB8130	TLR1	4_38797027_C_A	4	38797027	A	0.400064	-0.0149161	0.010433	0.15
s__Streptococcus_pneumoniae|t__SGB8138	TLR1	4_38797027_C_A	4	38797027	A	0.400064	-0.0352121	0.00944129	0.00019
s__Streptococcus_mitis|t__SGB8154	TLR1	4_38797027_C_A	4	38797027	A	0.400064	-0.018832	0.0123933	0.13
s__Aggregatibacter_aphrophilus|t__SGB81674	TLR1	4_38797027_C_A	4	38797027	A	0.400064	-0.00105071	0.0109255	0.92
s__Streptococcus_mitis|t__SGB8168	TLR1	4_38797027_C_A	4	38797027	A	0.400064	-0.0141063	0.0102388	0.17
s__Streptococcus_mitis|t__SGB8180_group	TLR1	4_38797027_C_A	4	38797027	A	0.400064	-0.00454765	0.00771043	0.56
s__Abiotrophia_defectiva|t__SGB8235_group	TLR1	4_38797027_C_A	4	38797027	A	0.400064	0.0167929	0.00957222	0.079
s__Abiotrophia_sp_HMSC24B09|t__SGB8236	TLR1	4_38797027_C_A	4	38797027	A	0.400064	-0.0036729	0.00910315	0.69
s__Granulicatella_SGB8239|t__SGB8239_group	TLR1	4_38797027_C_A	4	38797027	A	0.400064	-0.0122519	0.0105409	0.25
s__Granulicatella_SGB8244|t__SGB8244	TLR1	4_38797027_C_A	4	38797027	A	0.400064	-0.0208375	0.00913116	0.022
s__Granulicatella_SGB8245|t__SGB8245	TLR1	4_38797027_C_A	4	38797027	A	0.400064	0.00887117	0.00691957	0.2
s__Granulicatella_adiacens|t__SGB8249	TLR1	4_38797027_C_A	4	38797027	A	0.400064	0.0170665	0.00974492	0.08
s__Granulicatella_SGB8255|t__SGB8255_group	TLR1	4_38797027_C_A	4	38797027	A	0.400064	0.00657762	0.00913177	0.47
s__Desulfobulbus_oralis|t__SGB8831	TLR1	4_38797027_C_A	4	38797027	A	0.400064	-0.00550274	0.00654127	0.4
s__GGB6646_SGB9384|t__SGB9384	TLR1	4_38797027_C_A	4	38797027	A	0.400064	0.108007	0.00921334	9.7e-32
s__Cardiobacterium_SGB9417|t__SGB9417	TLR1	4_38797027_C_A	4	38797027	A	0.400064	-0.0134815	0.00966998	0.16
s__Cardiobacterium_hominis|t__SGB9418	TLR1	4_38797027_C_A	4	38797027	A	0.400064	-0.00228786	0.00855562	0.79
s__Cardiobacterium_SGB9419|t__SGB9419	TLR1	4_38797027_C_A	4	38797027	A	0.400064	-0.00882336	0.0102622	0.39
s__GGB6673_SGB9421|t__SGB9421	TLR1	4_38797027_C_A	4	38797027	A	0.400064	-0.00443862	0.00794735	0.58
s__Kingella_bonacorsii|t__SGB9422	TLR1	4_38797027_C_A	4	38797027	A	0.400064	-0.0011351	0.00988637	0.91
s__Kingella_SGB9424|t__SGB9424	TLR1	4_38797027_C_A	4	38797027	A	0.400064	-0.00463032	0.0097068	0.63
s__GGB6675_SGB9425|t__SGB9425	TLR1	4_38797027_C_A	4	38797027	A	0.400064	-0.00585675	0.0100456	0.56
s__Neisseria_bacilliformis|t__SGB9426	TLR1	4_38797027_C_A	4	38797027	A	0.400064	-0.00728746	0.00858808	0.4
s__Eikenella_exigua|t__SGB9429	TLR1	4_38797027_C_A	4	38797027	A	0.400064	-0.00406106	0.00835993	0.63
s__Eikenella_halliae|t__SGB9430	TLR1	4_38797027_C_A	4	38797027	A	0.400064	-0.0138478	0.00854237	0.11
s__Eikenella_corrodens|t__SGB9434_group	TLR1	4_38797027_C_A	4	38797027	A	0.400064	0.00663799	0.0101732	0.51
s__Kingella_denitrificans|t__SGB9437	TLR1	4_38797027_C_A	4	38797027	A	0.400064	-0.0101734	0.0102198	0.32
s__GGB6679_SGB9438|t__SGB9438	TLR1	4_38797027_C_A	4	38797027	A	0.400064	-0.0189071	0.00928216	0.042
s__Neisseria_elongata|t__SGB9447	TLR1	4_38797027_C_A	4	38797027	A	0.400064	0.00547109	0.0100456	0.59
s__Neisseria_subflava|t__SGB9450	TLR1	4_38797027_C_A	4	38797027	A	0.400064	0.00117049	0.00883907	0.89
s__Neisseria_cinerea|t__SGB9460	TLR1	4_38797027_C_A	4	38797027	A	0.400064	0.0191595	0.00859538	0.026
s__Neisseria_sp_oral_taxon_014|t__SGB9463	TLR1	4_38797027_C_A	4	38797027	A	0.400064	-0.00689283	0.0103771	0.51
s__Neisseria_sicca|t__SGB9467_group	TLR1	4_38797027_C_A	4	38797027	A	0.400064	0.00133101	0.0104421	0.9
s__GGB6688_SGB9473|t__SGB9473	TLR1	4_38797027_C_A	4	38797027	A	0.400064	-0.00106876	0.0109641	0.92
s__Simonsiella_muelleri|t__SGB9474	TLR1	4_38797027_C_A	4	38797027	A	0.400064	0.0138082	0.00961551	0.15
s__GGB4533_SGB94822|t__SGB94822	TLR1	4_38797027_C_A	4	38797027	A	0.400064	-0.0101496	0.00974788	0.3
s__Porphyromonas_sp_oral_taxon_275|t__SGB95299	TLR1	4_38797027_C_A	4	38797027	A	0.400064	-0.015991	0.00962639	0.097
s__GGB70946_SGB95408|t__SGB95408	TLR1	4_38797027_C_A	4	38797027	A	0.400064	-0.00471838	0.0068691	0.49
s__Candidatus_Nanoperiomorbus_periodonticus|t__SGB95426	TLR1	4_38797027_C_A	4	38797027	A	0.400064	-0.00793103	0.00765637	0.3
s__Candidatus_Saccharibacteria_unclassified_SGB95587|t__SGB95587	TLR1	4_38797027_C_A	4	38797027	A	0.400064	-0.00437396	0.0111486	0.69
s__Candidatus_Saccharibacteria_unclassified_SGB95617|t__SGB95617	TLR1	4_38797027_C_A	4	38797027	A	0.400064	-0.00916285	0.00990726	0.36
s__Candidatus_Saccharibacteria_unclassified_SGB95710|t__SGB95710	TLR1	4_38797027_C_A	4	38797027	A	0.400064	-0.0194779	0.010324	0.059
s__Cryptobacterium_curtum|t__SGB962	TLR1	4_38797027_C_A	4	38797027	A	0.400064	0.00581647	0.00739945	0.43
s__Haemophilus_sputorum|t__SGB9631	TLR1	4_38797027_C_A	4	38797027	A	0.400064	0.00692614	0.0108843	0.52
s__Haemophilus_parahaemolyticus|t__SGB9632	TLR1	4_38797027_C_A	4	38797027	A	0.400064	0.0305628	0.0118882	0.01
s__Haemophilus_paraphrohaemolyticus|t__SGB9634	TLR1	4_38797027_C_A	4	38797027	A	0.400064	-0.00494747	0.0100091	0.62
s__Campylobacter_SGB96391|t__SGB96391	TLR1	4_38797027_C_A	4	38797027	A	0.400064	0.00426679	0.00969237	0.66
s__Campylobacter_SGB96438|t__SGB96438	TLR1	4_38797027_C_A	4	38797027	A	0.400064	-0.000248273	0.0110559	0.98
s__Oribacterium_SGB96486|t__SGB96486	TLR1	4_38797027_C_A	4	38797027	A	0.400064	0.0050616	0.00930587	0.59
s__Haemophilus_influenzae|t__SGB9648	TLR1	4_38797027_C_A	4	38797027	A	0.400064	-0.0210938	0.00961055	0.028
s__Haemophilus_haemolyticus|t__SGB9649	TLR1	4_38797027_C_A	4	38797027	A	0.400064	-0.00906635	0.0110745	0.41
s__Lancefieldella_parvula|t__SGB964	TLR1	4_38797027_C_A	4	38797027	A	0.400064	0.00154901	0.00915738	0.87
s__Haemophilus_haemolyticus|t__SGB9652	TLR1	4_38797027_C_A	4	38797027	A	0.400064	0.0145197	0.0106157	0.17
s__Oribacterium_SGB96555|t__SGB96555	TLR1	4_38797027_C_A	4	38797027	A	0.400064	0.00282002	0.00838317	0.74
s__Haemophilus_parainfluenzae|t__SGB9657	TLR1	4_38797027_C_A	4	38797027	A	0.400064	-0.0004509	0.0105088	0.97
s__Catonella_SGB96613|t__SGB96613	TLR1	4_38797027_C_A	4	38797027	A	0.400064	-0.011681	0.0082243	0.16
s__Haemophilus_parainfluenzae|t__SGB9663_group	TLR1	4_38797027_C_A	4	38797027	A	0.400064	-0.00879794	0.010138	0.39
s__Lancefieldella_parvula|t__SGB966	TLR1	4_38797027_C_A	4	38797027	A	0.400064	0.00197474	0.00697984	0.78
s__Veillonella_SGB96765|t__SGB96765	TLR1	4_38797027_C_A	4	38797027	A	0.400064	-0.0273994	0.00753093	0.00027
s__Streptococcus_cristatus|t__SGB97158	TLR1	4_38797027_C_A	4	38797027	A	0.400064	0.0148258	0.0108616	0.17
s__GGB6813_SGB9727|t__SGB9727	TLR1	4_38797027_C_A	4	38797027	A	0.400064	0.00410943	0.00997534	0.68
s__Aggregatibacter_SGB9728|t__SGB9728	TLR1	4_38797027_C_A	4	38797027	A	0.400064	0.00174419	0.00855282	0.84
s__Aggregatibacter_kilianii|t__SGB9731	TLR1	4_38797027_C_A	4	38797027	A	0.400064	-0.00620149	0.00947473	0.51
s__Aggregatibacter_sp_2125159857|t__SGB9733	TLR1	4_38797027_C_A	4	38797027	A	0.400064	-0.00570022	0.0104041	0.58
s__Aggregatibacter_segnis|t__SGB9737_group	TLR1	4_38797027_C_A	4	38797027	A	0.400064	-3.52624e-05	0.010354	1
s__GGB71292_SGB97395|t__SGB97395	TLR1	4_38797027_C_A	4	38797027	A	0.400064	-0.0106325	0.00653267	0.1
s__GGB71303_SGB97507|t__SGB97507	TLR1	4_38797027_C_A	4	38797027	A	0.400064	-0.00888623	0.00762082	0.24
s__GGB4533_SGB97508|t__SGB97508	TLR1	4_38797027_C_A	4	38797027	A	0.400064	0.0154152	0.00862952	0.074
s__GGB1845_SGB97621|t__SGB97621	TLR1	4_38797027_C_A	4	38797027	A	0.400064	-0.0153653	0.00855415	0.072
s__GGB74353_SGB98242|t__SGB98242	TLR1	4_38797027_C_A	4	38797027	A	0.400064	0.000938917	0.00826284	0.91
s__Prevotella_SGB98243|t__SGB98243	TLR1	4_38797027_C_A	4	38797027	A	0.400064	0.00702244	0.00701465	0.32
s__Lancefieldella_rimae|t__SGB985	TLR1	4_38797027_C_A	4	38797027	A	0.400064	-0.0114565	0.00736607	0.12
s__Kingella_SGB99952|t__SGB99952	TLR1	4_38797027_C_A	4	38797027	A	0.400064	-0.0127606	0.00900548	0.16
c__Actinomycetia	SMR3A/SMR3B	4_70378787_C_T	4	70378787	T	0.120417	-0.0039814	0.013768	0.77
c__Alphaproteobacteria	SMR3A/SMR3B	4_70378787_C_T	4	70378787	T	0.120417	-0.00268956	0.0121642	0.83
c__Bacilli	SMR3A/SMR3B	4_70378787_C_T	4	70378787	T	0.120417	-0.00507042	0.0111478	0.65
c__Bacteroidetes_unclassified	SMR3A/SMR3B	4_70378787_C_T	4	70378787	T	0.120417	0.0218489	0.0126301	0.084
c__Bacteroidia	SMR3A/SMR3B	4_70378787_C_T	4	70378787	T	0.120417	0.0121097	0.011413	0.29
c__Betaproteobacteria	SMR3A/SMR3B	4_70378787_C_T	4	70378787	T	0.120417	0.0149218	0.01162	0.2
c__Candidatus_Absconditabacteria_unclassified	SMR3A/SMR3B	4_70378787_C_T	4	70378787	T	0.120417	0.00441234	0.0111956	0.69
c__Candidatus_Gracilibacteria_unclassified	SMR3A/SMR3B	4_70378787_C_T	4	70378787	T	0.120417	0.0208805	0.0126675	0.099
c__Candidatus_Nanoperiomorbia	SMR3A/SMR3B	4_70378787_C_T	4	70378787	T	0.120417	-0.00774802	0.0103291	0.45
c__Candidatus_Nanosyncoccalia	SMR3A/SMR3B	4_70378787_C_T	4	70378787	T	0.120417	-0.0274951	0.0158435	0.083
c__Candidatus_Saccharibacteria_unclassified	SMR3A/SMR3B	4_70378787_C_T	4	70378787	T	0.120417	-0.0134537	0.0150553	0.37
c__Candidatus_Saccharimonia	SMR3A/SMR3B	4_70378787_C_T	4	70378787	T	0.120417	-0.027524	0.0117722	0.019
c__CFGB1021	SMR3A/SMR3B	4_70378787_C_T	4	70378787	T	0.120417	-0.00399497	0.00947444	0.67
c__CFGB1056	SMR3A/SMR3B	4_70378787_C_T	4	70378787	T	0.120417	-0.000934342	0.0108925	0.93
c__CFGB12783	SMR3A/SMR3B	4_70378787_C_T	4	70378787	T	0.120417	0.0056982	0.0107588	0.6
c__CFGB14224	SMR3A/SMR3B	4_70378787_C_T	4	70378787	T	0.120417	-0.00234003	0.0104659	0.82
c__CFGB1534	SMR3A/SMR3B	4_70378787_C_T	4	70378787	T	0.120417	0.0174208	0.01245	0.16
c__CFGB1762	SMR3A/SMR3B	4_70378787_C_T	4	70378787	T	0.120417	0.00899207	0.0102811	0.38
c__CFGB1764	SMR3A/SMR3B	4_70378787_C_T	4	70378787	T	0.120417	-0.0187633	0.0147905	0.2
c__CFGB1781	SMR3A/SMR3B	4_70378787_C_T	4	70378787	T	0.120417	0.010176	0.0126442	0.42
c__CFGB2428	SMR3A/SMR3B	4_70378787_C_T	4	70378787	T	0.120417	-0.0112147	0.0126028	0.37
c__CFGB4196	SMR3A/SMR3B	4_70378787_C_T	4	70378787	T	0.120417	0.0302394	0.0125595	0.016
c__CFGB47554	SMR3A/SMR3B	4_70378787_C_T	4	70378787	T	0.120417	0.00291439	0.00760032	0.7
c__CFGB494	SMR3A/SMR3B	4_70378787_C_T	4	70378787	T	0.120417	0.00505322	0.0113766	0.66
c__CFGB4967	SMR3A/SMR3B	4_70378787_C_T	4	70378787	T	0.120417	-0.00197636	0.00880058	0.82
c__CFGB496	SMR3A/SMR3B	4_70378787_C_T	4	70378787	T	0.120417	-0.00521393	0.0125429	0.68
c__CFGB497	SMR3A/SMR3B	4_70378787_C_T	4	70378787	T	0.120417	0.0204388	0.0100701	0.042
c__CFGB570	SMR3A/SMR3B	4_70378787_C_T	4	70378787	T	0.120417	0.0311712	0.010632	0.0034
c__CFGB651	SMR3A/SMR3B	4_70378787_C_T	4	70378787	T	0.120417	-0.00375446	0.00981008	0.7
c__CFGB73294	SMR3A/SMR3B	4_70378787_C_T	4	70378787	T	0.120417	-0.019466	0.0110137	0.077
c__CFGB76096	SMR3A/SMR3B	4_70378787_C_T	4	70378787	T	0.120417	-0.0017661	0.0111528	0.87
c__CFGB76125	SMR3A/SMR3B	4_70378787_C_T	4	70378787	T	0.120417	0.00114317	0.0120186	0.92
c__CFGB76657	SMR3A/SMR3B	4_70378787_C_T	4	70378787	T	0.120417	0.0172804	0.0100097	0.084
c__CFGB9314	SMR3A/SMR3B	4_70378787_C_T	4	70378787	T	0.120417	-0.0145722	0.012399	0.24
c__Clostridia	SMR3A/SMR3B	4_70378787_C_T	4	70378787	T	0.120417	0.0106209	0.0107006	0.32
c__Coriobacteriia	SMR3A/SMR3B	4_70378787_C_T	4	70378787	T	0.120417	-0.00122059	0.00947966	0.9
c__Deltaproteobacteria	SMR3A/SMR3B	4_70378787_C_T	4	70378787	T	0.120417	0.0044453	0.0095951	0.64
c__Epsilonproteobacteria	SMR3A/SMR3B	4_70378787_C_T	4	70378787	T	0.120417	0.00362043	0.0133163	0.79
c__Erysipelotrichia	SMR3A/SMR3B	4_70378787_C_T	4	70378787	T	0.120417	0.0234999	0.0129841	0.07
c__Flavobacteriia	SMR3A/SMR3B	4_70378787_C_T	4	70378787	T	0.120417	0.0188868	0.0114941	0.1
c__Fusobacteriia	SMR3A/SMR3B	4_70378787_C_T	4	70378787	T	0.120417	-0.0120891	0.0136919	0.38
c__Gammaproteobacteria	SMR3A/SMR3B	4_70378787_C_T	4	70378787	T	0.120417	0.00920402	0.0125017	0.46
c__Malasseziomycetes	SMR3A/SMR3B	4_70378787_C_T	4	70378787	T	0.120417	-0.00844891	0.00913619	0.36
c__Mollicutes	SMR3A/SMR3B	4_70378787_C_T	4	70378787	T	0.120417	-0.010718	0.0117184	0.36
c__Negativicutes	SMR3A/SMR3B	4_70378787_C_T	4	70378787	T	0.120417	-0.0485078	0.0120657	5.8e-05
c__Spirochaetia	SMR3A/SMR3B	4_70378787_C_T	4	70378787	T	0.120417	0.0013367	0.00891077	0.88
c__Synergistia	SMR3A/SMR3B	4_70378787_C_T	4	70378787	T	0.120417	-0.00554349	0.00735222	0.45
c__Tissierellia	SMR3A/SMR3B	4_70378787_C_T	4	70378787	T	0.120417	0.0198321	0.012366	0.11
f__Actinomycetaceae	SMR3A/SMR3B	4_70378787_C_T	4	70378787	T	0.120417	-0.00348787	0.0136729	0.8
f__Aerococcaceae	SMR3A/SMR3B	4_70378787_C_T	4	70378787	T	0.120417	-0.00648018	0.011273	0.57
f__Atopobiaceae	SMR3A/SMR3B	4_70378787_C_T	4	70378787	T	0.120417	-0.00192628	0.00953557	0.84
f__Bacillales_unclassified	SMR3A/SMR3B	4_70378787_C_T	4	70378787	T	0.120417	0.0564245	0.0133146	2.3e-05
f__Bacteroidaceae	SMR3A/SMR3B	4_70378787_C_T	4	70378787	T	0.120417	0.00449219	0.00979449	0.65
f__Bacteroidetes_unclassified	SMR3A/SMR3B	4_70378787_C_T	4	70378787	T	0.120417	0.0218489	0.0126301	0.084
f__Bifidobacteriaceae	SMR3A/SMR3B	4_70378787_C_T	4	70378787	T	0.120417	0.0255143	0.0115824	0.028
f__Burkholderiaceae	SMR3A/SMR3B	4_70378787_C_T	4	70378787	T	0.120417	-0.015431	0.0122245	0.21
f__Campylobacteraceae	SMR3A/SMR3B	4_70378787_C_T	4	70378787	T	0.120417	0.00362379	0.0133163	0.79
f__Candidatus_Absconditabacteria_unclassified	SMR3A/SMR3B	4_70378787_C_T	4	70378787	T	0.120417	0.00441234	0.0111956	0.69
f__Candidatus_Gracilibacteria_unclassified	SMR3A/SMR3B	4_70378787_C_T	4	70378787	T	0.120417	0.0208805	0.0126675	0.099
f__Candidatus_Nanogingivalaceae	SMR3A/SMR3B	4_70378787_C_T	4	70378787	T	0.120417	-0.0367807	0.0154572	0.017
f__Candidatus_Nanoperiomorbaceae	SMR3A/SMR3B	4_70378787_C_T	4	70378787	T	0.120417	-0.00774802	0.0103291	0.45
f__Candidatus_Nanosynbacteraceae	SMR3A/SMR3B	4_70378787_C_T	4	70378787	T	0.120417	-0.00807044	0.0144014	0.58
f__Candidatus_Nanosyncoccacae	SMR3A/SMR3B	4_70378787_C_T	4	70378787	T	0.120417	0.00673494	0.0166026	0.68
f__Candidatus_Saccharibacteria_unclassified	SMR3A/SMR3B	4_70378787_C_T	4	70378787	T	0.120417	-0.0134537	0.0150553	0.37
f__Candidatus_Sacchiramonaceae	SMR3A/SMR3B	4_70378787_C_T	4	70378787	T	0.120417	-0.0142426	0.0117741	0.23
f__Cardiobacteriaceae	SMR3A/SMR3B	4_70378787_C_T	4	70378787	T	0.120417	0.0148022	0.0101728	0.15
f__Carnobacteriaceae	SMR3A/SMR3B	4_70378787_C_T	4	70378787	T	0.120417	-0.0417182	0.0131212	0.0015
f__Cellulomonadaceae	SMR3A/SMR3B	4_70378787_C_T	4	70378787	T	0.120417	-0.010893	0.0125199	0.38
f__Comamonadaceae	SMR3A/SMR3B	4_70378787_C_T	4	70378787	T	0.120417	-0.0148044	0.0132818	0.27
f__Coprobacillaceae	SMR3A/SMR3B	4_70378787_C_T	4	70378787	T	0.120417	0.0150609	0.010322	0.14
f__Corynebacteriaceae	SMR3A/SMR3B	4_70378787_C_T	4	70378787	T	0.120417	-0.00683391	0.0103789	0.51
f__Desulfobulbaceae	SMR3A/SMR3B	4_70378787_C_T	4	70378787	T	0.120417	-0.00710749	0.00882473	0.42
f__Eggerthellaceae	SMR3A/SMR3B	4_70378787_C_T	4	70378787	T	0.120417	0.023406	0.0104221	0.025
f__Enterococcaceae	SMR3A/SMR3B	4_70378787_C_T	4	70378787	T	0.120417	0.00316178	0.0130733	0.81
f__Erysipelotrichaceae	SMR3A/SMR3B	4_70378787_C_T	4	70378787	T	0.120417	0.019984	0.013016	0.12
f__Eubacteriales_Family_XIII_Incertae_Sedis	SMR3A/SMR3B	4_70378787_C_T	4	70378787	T	0.120417	0.00739456	0.0109696	0.5
f__Eubacteriales_unclassified	SMR3A/SMR3B	4_70378787_C_T	4	70378787	T	0.120417	0.0109292	0.0102483	0.29
f__FGB1021	SMR3A/SMR3B	4_70378787_C_T	4	70378787	T	0.120417	-0.00399497	0.00947444	0.67
f__FGB1056	SMR3A/SMR3B	4_70378787_C_T	4	70378787	T	0.120417	-0.000934342	0.0108925	0.93
f__FGB12783	SMR3A/SMR3B	4_70378787_C_T	4	70378787	T	0.120417	0.0056982	0.0107588	0.6
f__FGB14224	SMR3A/SMR3B	4_70378787_C_T	4	70378787	T	0.120417	-0.00234003	0.0104659	0.82
f__FGB1534	SMR3A/SMR3B	4_70378787_C_T	4	70378787	T	0.120417	0.0174208	0.01245	0.16
f__FGB1762	SMR3A/SMR3B	4_70378787_C_T	4	70378787	T	0.120417	0.00899207	0.0102811	0.38
f__FGB1764	SMR3A/SMR3B	4_70378787_C_T	4	70378787	T	0.120417	-0.0187633	0.0147905	0.2
f__FGB1781	SMR3A/SMR3B	4_70378787_C_T	4	70378787	T	0.120417	0.010176	0.0126442	0.42
f__FGB2428	SMR3A/SMR3B	4_70378787_C_T	4	70378787	T	0.120417	-0.0112147	0.0126028	0.37
f__FGB4196	SMR3A/SMR3B	4_70378787_C_T	4	70378787	T	0.120417	0.0302394	0.0125595	0.016
f__FGB47554	SMR3A/SMR3B	4_70378787_C_T	4	70378787	T	0.120417	0.00291439	0.00760032	0.7
f__FGB494	SMR3A/SMR3B	4_70378787_C_T	4	70378787	T	0.120417	0.00505322	0.0113766	0.66
f__FGB4967	SMR3A/SMR3B	4_70378787_C_T	4	70378787	T	0.120417	-0.00197636	0.00880058	0.82
f__FGB496	SMR3A/SMR3B	4_70378787_C_T	4	70378787	T	0.120417	-0.00521393	0.0125429	0.68
f__FGB497	SMR3A/SMR3B	4_70378787_C_T	4	70378787	T	0.120417	0.0204388	0.0100701	0.042
f__FGB570	SMR3A/SMR3B	4_70378787_C_T	4	70378787	T	0.120417	0.0311712	0.010632	0.0034
f__FGB651	SMR3A/SMR3B	4_70378787_C_T	4	70378787	T	0.120417	-0.00375446	0.00981008	0.7
f__FGB73294	SMR3A/SMR3B	4_70378787_C_T	4	70378787	T	0.120417	-0.019466	0.0110137	0.077
f__FGB76096	SMR3A/SMR3B	4_70378787_C_T	4	70378787	T	0.120417	-0.0017661	0.0111528	0.87
f__FGB76125	SMR3A/SMR3B	4_70378787_C_T	4	70378787	T	0.120417	0.00114317	0.0120186	0.92
f__FGB76657	SMR3A/SMR3B	4_70378787_C_T	4	70378787	T	0.120417	0.0172804	0.0100097	0.084
f__FGB9314	SMR3A/SMR3B	4_70378787_C_T	4	70378787	T	0.120417	-0.0145722	0.012399	0.24
f__Flavobacteriaceae	SMR3A/SMR3B	4_70378787_C_T	4	70378787	T	0.120417	0.0195157	0.009987	0.051
f__Fusobacteriaceae	SMR3A/SMR3B	4_70378787_C_T	4	70378787	T	0.120417	-0.00524275	0.0120625	0.66
f__Lachnospiraceae	SMR3A/SMR3B	4_70378787_C_T	4	70378787	T	0.120417	0.00920965	0.011347	0.42
f__Lactobacillaceae	SMR3A/SMR3B	4_70378787_C_T	4	70378787	T	0.120417	-0.0158911	0.0127829	0.21
f__Leptotrichiaceae	SMR3A/SMR3B	4_70378787_C_T	4	70378787	T	0.120417	-0.0148617	0.0140853	0.29
f__Malasseziaceae	SMR3A/SMR3B	4_70378787_C_T	4	70378787	T	0.120417	-0.00844891	0.00913619	0.36
f__Moraxellaceae	SMR3A/SMR3B	4_70378787_C_T	4	70378787	T	0.120417	0.00782561	0.0135968	0.56
f__Mycoplasmataceae	SMR3A/SMR3B	4_70378787_C_T	4	70378787	T	0.120417	-0.0109959	0.0117174	0.35
f__Neisseriaceae	SMR3A/SMR3B	4_70378787_C_T	4	70378787	T	0.120417	0.019048	0.0122754	0.12
f__Pasteurellaceae	SMR3A/SMR3B	4_70378787_C_T	4	70378787	T	0.120417	0.0147405	0.0122317	0.23
f__Peptoniphilaceae	SMR3A/SMR3B	4_70378787_C_T	4	70378787	T	0.120417	0.01965	0.0122854	0.11
f__Porphyromonadaceae	SMR3A/SMR3B	4_70378787_C_T	4	70378787	T	0.120417	0.0101512	0.0122553	0.41
f__Prevotellaceae	SMR3A/SMR3B	4_70378787_C_T	4	70378787	T	0.120417	0.00975369	0.00997183	0.33
f__Promicromonosporaceae	SMR3A/SMR3B	4_70378787_C_T	4	70378787	T	0.120417	-0.0176913	0.0121009	0.14
f__Propionibacteriaceae	SMR3A/SMR3B	4_70378787_C_T	4	70378787	T	0.120417	0.0208274	0.0129406	0.11
f__Pseudomonadaceae	SMR3A/SMR3B	4_70378787_C_T	4	70378787	T	0.120417	-0.00186127	0.0123962	0.88
f__Rhodocyclaceae	SMR3A/SMR3B	4_70378787_C_T	4	70378787	T	0.120417	0.0339727	0.0107673	0.0016
f__Selenomonadaceae	SMR3A/SMR3B	4_70378787_C_T	4	70378787	T	0.120417	0.00408297	0.0111597	0.71
f__Staphylococcaceae	SMR3A/SMR3B	4_70378787_C_T	4	70378787	T	0.120417	-0.0131317	0.0112136	0.24
f__Streptococcaceae	SMR3A/SMR3B	4_70378787_C_T	4	70378787	T	0.120417	-0.0234158	0.01221	0.055
f__Synergistaceae	SMR3A/SMR3B	4_70378787_C_T	4	70378787	T	0.120417	-0.00554349	0.00735222	0.45
f__Tannerellaceae	SMR3A/SMR3B	4_70378787_C_T	4	70378787	T	0.120417	-0.032832	0.0122894	0.0075
f__Treponemataceae	SMR3A/SMR3B	4_70378787_C_T	4	70378787	T	0.120417	0.00133705	0.00891077	0.88
f__Veillonellaceae	SMR3A/SMR3B	4_70378787_C_T	4	70378787	T	0.120417	-0.0511627	0.0124769	4.1e-05
f__Weeksellaceae	SMR3A/SMR3B	4_70378787_C_T	4	70378787	T	0.120417	0.00407493	0.0139362	0.77
g__Abiotrophia	SMR3A/SMR3B	4_70378787_C_T	4	70378787	T	0.120417	-0.00826693	0.011258	0.46
g__Actinobaculum	SMR3A/SMR3B	4_70378787_C_T	4	70378787	T	0.120417	-0.00732669	0.0147882	0.62
g__Actinomyces	SMR3A/SMR3B	4_70378787_C_T	4	70378787	T	0.120417	-0.00505195	0.0136818	0.71
g__Aggregatibacter	SMR3A/SMR3B	4_70378787_C_T	4	70378787	T	0.120417	-0.0173252	0.0126481	0.17
g__Alloprevotella	SMR3A/SMR3B	4_70378787_C_T	4	70378787	T	0.120417	-0.00549288	0.0140273	0.7
g__Alloscardovia	SMR3A/SMR3B	4_70378787_C_T	4	70378787	T	0.120417	0.00102898	0.0113209	0.93
g__Anaeroglobus	SMR3A/SMR3B	4_70378787_C_T	4	70378787	T	0.120417	0.00545867	0.0112193	0.63
g__Arachnia	SMR3A/SMR3B	4_70378787_C_T	4	70378787	T	0.120417	0.00992816	0.0108111	0.36
g__Bacteroidetes_unclassified	SMR3A/SMR3B	4_70378787_C_T	4	70378787	T	0.120417	0.0218489	0.0126301	0.084
g__Bifidobacterium	SMR3A/SMR3B	4_70378787_C_T	4	70378787	T	0.120417	-0.00984959	0.011007	0.37
g__Bulleidia	SMR3A/SMR3B	4_70378787_C_T	4	70378787	T	0.120417	-0.00028495	0.0111568	0.98
g__Campylobacter	SMR3A/SMR3B	4_70378787_C_T	4	70378787	T	0.120417	0.00565398	0.0132668	0.67
g__Candidatus_Absconditabacteria_unclassified	SMR3A/SMR3B	4_70378787_C_T	4	70378787	T	0.120417	0.00354008	0.0117157	0.76
g__Candidatus_Gracilibacteria_unclassified	SMR3A/SMR3B	4_70378787_C_T	4	70378787	T	0.120417	0.0174046	0.0128094	0.17
g__Candidatus_Nanogingivalis	SMR3A/SMR3B	4_70378787_C_T	4	70378787	T	0.120417	0.00146022	0.0130296	0.91
g__Candidatus_Nanoperiomorbus	SMR3A/SMR3B	4_70378787_C_T	4	70378787	T	0.120417	-0.00774802	0.0103291	0.45
g__Candidatus_Nanosynbacter	SMR3A/SMR3B	4_70378787_C_T	4	70378787	T	0.120417	-0.00807044	0.0144014	0.58
g__Candidatus_Nanosyncoccus	SMR3A/SMR3B	4_70378787_C_T	4	70378787	T	0.120417	0.00673494	0.0166026	0.68
g__Candidatus_Nanosynsacchari	SMR3A/SMR3B	4_70378787_C_T	4	70378787	T	0.120417	-0.0142426	0.0117741	0.23
g__Candidatus_Saccharibacteria_unclassified	SMR3A/SMR3B	4_70378787_C_T	4	70378787	T	0.120417	-0.00653668	0.0140937	0.64
g__Capnocytophaga	SMR3A/SMR3B	4_70378787_C_T	4	70378787	T	0.120417	0.0172336	0.010341	0.096
g__Cardiobacterium	SMR3A/SMR3B	4_70378787_C_T	4	70378787	T	0.120417	0.0148059	0.0101728	0.15
g__Catonella	SMR3A/SMR3B	4_70378787_C_T	4	70378787	T	0.120417	6.71495e-05	0.0132134	1
g__Cellulomonas	SMR3A/SMR3B	4_70378787_C_T	4	70378787	T	0.120417	-0.0108928	0.0125199	0.38
g__Centipeda	SMR3A/SMR3B	4_70378787_C_T	4	70378787	T	0.120417	-0.00868966	0.0110515	0.43
g__Colibacter	SMR3A/SMR3B	4_70378787_C_T	4	70378787	T	0.120417	-0.00139672	0.0106167	0.9
g__Corynebacterium	SMR3A/SMR3B	4_70378787_C_T	4	70378787	T	0.120417	-0.00681265	0.0103786	0.51
g__Cryptobacterium	SMR3A/SMR3B	4_70378787_C_T	4	70378787	T	0.120417	0.00119848	0.00998249	0.9
g__Cutibacterium	SMR3A/SMR3B	4_70378787_C_T	4	70378787	T	0.120417	0.0138826	0.0131455	0.29
g__Desulfobulbus	SMR3A/SMR3B	4_70378787_C_T	4	70378787	T	0.120417	-0.00710749	0.00882473	0.42
g__Dialister	SMR3A/SMR3B	4_70378787_C_T	4	70378787	T	0.120417	-0.00775344	0.009026	0.39
g__Eggerthia	SMR3A/SMR3B	4_70378787_C_T	4	70378787	T	0.120417	0.0149902	0.0102384	0.14
g__Eikenella	SMR3A/SMR3B	4_70378787_C_T	4	70378787	T	0.120417	0.0304687	0.0118905	0.01
g__Eubacteriales_Family_XIII_Incertae_Sedis_unclassified	SMR3A/SMR3B	4_70378787_C_T	4	70378787	T	0.120417	0.00250137	0.0118853	0.83
g__Filifactor	SMR3A/SMR3B	4_70378787_C_T	4	70378787	T	0.120417	-0.00316186	0.00895378	0.72
g__Fretibacterium	SMR3A/SMR3B	4_70378787_C_T	4	70378787	T	0.120417	-0.00505695	0.00792992	0.52
g__Fusobacterium	SMR3A/SMR3B	4_70378787_C_T	4	70378787	T	0.120417	-0.00693195	0.011906	0.56
g__Gemella	SMR3A/SMR3B	4_70378787_C_T	4	70378787	T	0.120417	0.0564252	0.0133147	2.3e-05
g__GGB1022	SMR3A/SMR3B	4_70378787_C_T	4	70378787	T	0.120417	0.00458172	0.0116991	0.7
g__GGB1025	SMR3A/SMR3B	4_70378787_C_T	4	70378787	T	0.120417	-0.00521393	0.0125429	0.68
g__GGB1026	SMR3A/SMR3B	4_70378787_C_T	4	70378787	T	0.120417	0.0204388	0.0100701	0.042
g__GGB10485	SMR3A/SMR3B	4_70378787_C_T	4	70378787	T	0.120417	0.00359541	0.0130654	0.78
g__GGB10852	SMR3A/SMR3B	4_70378787_C_T	4	70378787	T	0.120417	-0.0120905	0.00789618	0.13
g__GGB1088	SMR3A/SMR3B	4_70378787_C_T	4	70378787	T	0.120417	-0.000520978	0.0104806	0.96
g__GGB1144	SMR3A/SMR3B	4_70378787_C_T	4	70378787	T	0.120417	-0.00592228	0.0121068	0.62
g__GGB1186	SMR3A/SMR3B	4_70378787_C_T	4	70378787	T	0.120417	0.0206148	0.0110491	0.062
g__GGB1202	SMR3A/SMR3B	4_70378787_C_T	4	70378787	T	0.120417	0.0172235	0.0104818	0.1
g__GGB1203	SMR3A/SMR3B	4_70378787_C_T	4	70378787	T	0.120417	0.0183331	0.0104681	0.08
g__GGB12440	SMR3A/SMR3B	4_70378787_C_T	4	70378787	T	0.120417	-0.000303243	0.0114131	0.98
g__GGB12441	SMR3A/SMR3B	4_70378787_C_T	4	70378787	T	0.120417	0.0302394	0.0125595	0.016
g__GGB12443	SMR3A/SMR3B	4_70378787_C_T	4	70378787	T	0.120417	-0.0174715	0.0132161	0.19
g__GGB12761	SMR3A/SMR3B	4_70378787_C_T	4	70378787	T	0.120417	0.0232736	0.0137503	0.091
g__GGB12763	SMR3A/SMR3B	4_70378787_C_T	4	70378787	T	0.120417	-0.0145722	0.012399	0.24
g__GGB12783	SMR3A/SMR3B	4_70378787_C_T	4	70378787	T	0.120417	0.00771838	0.0103558	0.46
g__GGB12785	SMR3A/SMR3B	4_70378787_C_T	4	70378787	T	0.120417	-0.0332431	0.0158328	0.036
g__GGB12786	SMR3A/SMR3B	4_70378787_C_T	4	70378787	T	0.120417	-0.02357	0.0121336	0.052
g__GGB12787	SMR3A/SMR3B	4_70378787_C_T	4	70378787	T	0.120417	0.0104812	0.012553	0.4
g__GGB12788	SMR3A/SMR3B	4_70378787_C_T	4	70378787	T	0.120417	-0.0410394	0.0167393	0.014
g__GGB12789	SMR3A/SMR3B	4_70378787_C_T	4	70378787	T	0.120417	-0.0246509	0.0140306	0.079
g__GGB12794	SMR3A/SMR3B	4_70378787_C_T	4	70378787	T	0.120417	0.0150437	0.0138145	0.28
g__GGB1431	SMR3A/SMR3B	4_70378787_C_T	4	70378787	T	0.120417	-0.00163928	0.0100179	0.87
g__GGB1473	SMR3A/SMR3B	4_70378787_C_T	4	70378787	T	0.120417	-0.0073885	0.0128555	0.57
g__GGB1611	SMR3A/SMR3B	4_70378787_C_T	4	70378787	T	0.120417	-0.00375446	0.00981008	0.7
g__GGB1832	SMR3A/SMR3B	4_70378787_C_T	4	70378787	T	0.120417	-0.00132629	0.0124164	0.91
g__GGB1833	SMR3A/SMR3B	4_70378787_C_T	4	70378787	T	0.120417	0.0225782	0.0135635	0.096
g__GGB1843	SMR3A/SMR3B	4_70378787_C_T	4	70378787	T	0.120417	0.0189322	0.0127082	0.14
g__GGB1844	SMR3A/SMR3B	4_70378787_C_T	4	70378787	T	0.120417	-0.0126944	0.0142448	0.37
g__GGB1845	SMR3A/SMR3B	4_70378787_C_T	4	70378787	T	0.120417	-0.0224552	0.012868	0.081
g__GGB2666	SMR3A/SMR3B	4_70378787_C_T	4	70378787	T	0.120417	0.00565199	0.00925879	0.54
g__GGB2671	SMR3A/SMR3B	4_70378787_C_T	4	70378787	T	0.120417	-0.00375598	0.00947333	0.69
g__GGB2672	SMR3A/SMR3B	4_70378787_C_T	4	70378787	T	0.120417	0.00462806	0.00924724	0.62
g__GGB2674	SMR3A/SMR3B	4_70378787_C_T	4	70378787	T	0.120417	-0.00593825	0.00956948	0.53
g__GGB2722	SMR3A/SMR3B	4_70378787_C_T	4	70378787	T	0.120417	-0.000934342	0.0108925	0.93
g__GGB3385	SMR3A/SMR3B	4_70378787_C_T	4	70378787	T	0.120417	0.0191063	0.0104653	0.068
g__GGB3388	SMR3A/SMR3B	4_70378787_C_T	4	70378787	T	0.120417	-0.0135651	0.0124488	0.28
g__GGB3389	SMR3A/SMR3B	4_70378787_C_T	4	70378787	T	0.120417	0.00710121	0.0119653	0.55
g__GGB3390	SMR3A/SMR3B	4_70378787_C_T	4	70378787	T	0.120417	-0.00173117	0.00935095	0.85
g__GGB3886	SMR3A/SMR3B	4_70378787_C_T	4	70378787	T	0.120417	0.0174208	0.01245	0.16
g__GGB38873	SMR3A/SMR3B	4_70378787_C_T	4	70378787	T	0.120417	-0.00234003	0.0104659	0.82
g__GGB3887	SMR3A/SMR3B	4_70378787_C_T	4	70378787	T	0.120417	0.0117121	0.0109965	0.29
g__GGB4300	SMR3A/SMR3B	4_70378787_C_T	4	70378787	T	0.120417	-0.019466	0.0110137	0.077
g__GGB4303	SMR3A/SMR3B	4_70378787_C_T	4	70378787	T	0.120417	-0.00270748	0.0109559	0.8
g__GGB4308	SMR3A/SMR3B	4_70378787_C_T	4	70378787	T	0.120417	0.00600078	0.0101785	0.56
g__GGB4333	SMR3A/SMR3B	4_70378787_C_T	4	70378787	T	0.120417	-0.0108872	0.00838131	0.19
g__GGB4393	SMR3A/SMR3B	4_70378787_C_T	4	70378787	T	0.120417	0.0202108	0.00964536	0.036
g__GGB4400	SMR3A/SMR3B	4_70378787_C_T	4	70378787	T	0.120417	0.0115405	0.0118836	0.33
g__GGB4533	SMR3A/SMR3B	4_70378787_C_T	4	70378787	T	0.120417	-0.00785349	0.0133933	0.56
g__GGB4538	SMR3A/SMR3B	4_70378787_C_T	4	70378787	T	0.120417	-0.0137873	0.0152244	0.37
g__GGB45697	SMR3A/SMR3B	4_70378787_C_T	4	70378787	T	0.120417	-0.00309463	0.00976427	0.75
g__GGB4721	SMR3A/SMR3B	4_70378787_C_T	4	70378787	T	0.120417	-0.0122984	0.0106839	0.25
g__GGB4733	SMR3A/SMR3B	4_70378787_C_T	4	70378787	T	0.120417	0.010176	0.0126442	0.42
g__GGB4783	SMR3A/SMR3B	4_70378787_C_T	4	70378787	T	0.120417	-0.00292025	0.0101668	0.77
g__GGB4786	SMR3A/SMR3B	4_70378787_C_T	4	70378787	T	0.120417	-0.00997905	0.010248	0.33
g__GGB49229	SMR3A/SMR3B	4_70378787_C_T	4	70378787	T	0.120417	0.00291439	0.00760032	0.7
g__GGB4936	SMR3A/SMR3B	4_70378787_C_T	4	70378787	T	0.120417	0.00899842	0.0110217	0.41
g__GGB4937	SMR3A/SMR3B	4_70378787_C_T	4	70378787	T	0.120417	-0.00911499	0.0124653	0.46
g__GGB49400	SMR3A/SMR3B	4_70378787_C_T	4	70378787	T	0.120417	-0.00197636	0.00880058	0.82
g__GGB49434	SMR3A/SMR3B	4_70378787_C_T	4	70378787	T	0.120417	-0.00127929	0.0120607	0.92
g__GGB56136	SMR3A/SMR3B	4_70378787_C_T	4	70378787	T	0.120417	0.00883897	0.00975965	0.37
g__GGB6646	SMR3A/SMR3B	4_70378787_C_T	4	70378787	T	0.120417	-0.0112147	0.0126028	0.37
g__GGB6673	SMR3A/SMR3B	4_70378787_C_T	4	70378787	T	0.120417	0.0341244	0.0107216	0.0015
g__GGB6675	SMR3A/SMR3B	4_70378787_C_T	4	70378787	T	0.120417	-0.00845674	0.0135523	0.53
g__GGB6679	SMR3A/SMR3B	4_70378787_C_T	4	70378787	T	0.120417	-0.010238	0.0125224	0.41
g__GGB6688	SMR3A/SMR3B	4_70378787_C_T	4	70378787	T	0.120417	0.0467282	0.0147915	0.0016
g__GGB6813	SMR3A/SMR3B	4_70378787_C_T	4	70378787	T	0.120417	-0.0125901	0.0132531	0.34
g__GGB70946	SMR3A/SMR3B	4_70378787_C_T	4	70378787	T	0.120417	0.0154404	0.009267	0.096
g__GGB7107	SMR3A/SMR3B	4_70378787_C_T	4	70378787	T	0.120417	0.0172804	0.0100097	0.084
g__GGB71292	SMR3A/SMR3B	4_70378787_C_T	4	70378787	T	0.120417	-0.00722965	0.00881313	0.41
g__GGB71303	SMR3A/SMR3B	4_70378787_C_T	4	70378787	T	0.120417	0.00899207	0.0102811	0.38
g__GGB74353	SMR3A/SMR3B	4_70378787_C_T	4	70378787	T	0.120417	0.00573297	0.0111473	0.61
g__GGB79977	SMR3A/SMR3B	4_70378787_C_T	4	70378787	T	0.120417	0.00114317	0.0120186	0.92
g__GGB9835	SMR3A/SMR3B	4_70378787_C_T	4	70378787	T	0.120417	0.00809121	0.0113077	0.47
g__Granulicatella	SMR3A/SMR3B	4_70378787_C_T	4	70378787	T	0.120417	-0.0412078	0.0131253	0.0017
g__Haemophilus	SMR3A/SMR3B	4_70378787_C_T	4	70378787	T	0.120417	0.0162577	0.0123299	0.19
g__Hallella	SMR3A/SMR3B	4_70378787_C_T	4	70378787	T	0.120417	0.000802977	0.00877061	0.93
g__Isoptericola	SMR3A/SMR3B	4_70378787_C_T	4	70378787	T	0.120417	-0.0177497	0.012092	0.14
g__Johnsonella	SMR3A/SMR3B	4_70378787_C_T	4	70378787	T	0.120417	0.0201091	0.0116939	0.086
g__Kingella	SMR3A/SMR3B	4_70378787_C_T	4	70378787	T	0.120417	0.0253319	0.0136843	0.064
g__Lachnoanaerobaculum	SMR3A/SMR3B	4_70378787_C_T	4	70378787	T	0.120417	0.000433136	0.0155249	0.98
g__Lachnospiraceae_unclassified	SMR3A/SMR3B	4_70378787_C_T	4	70378787	T	0.120417	0.0126016	0.0117236	0.28
g__Lactobacillus	SMR3A/SMR3B	4_70378787_C_T	4	70378787	T	0.120417	-0.00750566	0.0123265	0.54
g__Lactococcus	SMR3A/SMR3B	4_70378787_C_T	4	70378787	T	0.120417	-0.00702814	0.0123001	0.57
g__Lancefieldella	SMR3A/SMR3B	4_70378787_C_T	4	70378787	T	0.120417	-0.00197543	0.00948424	0.84
g__Lautropia	SMR3A/SMR3B	4_70378787_C_T	4	70378787	T	0.120417	-0.0162238	0.0121431	0.18
g__Leptotrichia	SMR3A/SMR3B	4_70378787_C_T	4	70378787	T	0.120417	-0.016409	0.0140336	0.24
g__Limosilactobacillus	SMR3A/SMR3B	4_70378787_C_T	4	70378787	T	0.120417	0.00954781	0.00980374	0.33
g__Malassezia	SMR3A/SMR3B	4_70378787_C_T	4	70378787	T	0.120417	-0.00844891	0.00913619	0.36
g__Megasphaera	SMR3A/SMR3B	4_70378787_C_T	4	70378787	T	0.120417	0.00294069	0.00891246	0.74
g__Micrococcus	SMR3A/SMR3B	4_70378787_C_T	4	70378787	T	0.120417	0.0253766	0.0112606	0.024
g__Mogibacterium	SMR3A/SMR3B	4_70378787_C_T	4	70378787	T	0.120417	0.0153244	0.0109415	0.16
g__Moraxella	SMR3A/SMR3B	4_70378787_C_T	4	70378787	T	0.120417	-0.0015437	0.0121538	0.9
g__Mycoplasma	SMR3A/SMR3B	4_70378787_C_T	4	70378787	T	0.120417	-0.00124808	0.0137438	0.93
g__Neisseria	SMR3A/SMR3B	4_70378787_C_T	4	70378787	T	0.120417	0.0185877	0.0123639	0.13
g__Olsenella	SMR3A/SMR3B	4_70378787_C_T	4	70378787	T	0.120417	0.0138436	0.0101097	0.17
g__Oribacterium	SMR3A/SMR3B	4_70378787_C_T	4	70378787	T	0.120417	0.00595293	0.0111039	0.59
g__Ottowia	SMR3A/SMR3B	4_70378787_C_T	4	70378787	T	0.120417	-0.0146362	0.0132096	0.27
g__Parascardovia	SMR3A/SMR3B	4_70378787_C_T	4	70378787	T	0.120417	0.00729501	0.0101861	0.47
g__Parvimonas	SMR3A/SMR3B	4_70378787_C_T	4	70378787	T	0.120417	0.0183211	0.0120527	0.13
g__Pauljensenia	SMR3A/SMR3B	4_70378787_C_T	4	70378787	T	0.120417	0.0157527	0.0125941	0.21
g__Peptidiphaga	SMR3A/SMR3B	4_70378787_C_T	4	70378787	T	0.120417	0.00161105	0.0145586	0.91
g__Peptoanaerobacter	SMR3A/SMR3B	4_70378787_C_T	4	70378787	T	0.120417	-0.000591818	0.00961052	0.95
g__Peptoniphilus	SMR3A/SMR3B	4_70378787_C_T	4	70378787	T	0.120417	-0.00950731	0.0109523	0.39
g__Peptostreptococcaceae_unclassified	SMR3A/SMR3B	4_70378787_C_T	4	70378787	T	0.120417	-0.00358596	0.0133145	0.79
g__Peptostreptococcus	SMR3A/SMR3B	4_70378787_C_T	4	70378787	T	0.120417	0.0254291	0.0120265	0.034
g__Phocaeicola	SMR3A/SMR3B	4_70378787_C_T	4	70378787	T	0.120417	-0.00479331	0.00948265	0.61
g__Porphyromonas	SMR3A/SMR3B	4_70378787_C_T	4	70378787	T	0.120417	0.00371607	0.0124178	0.76
g__Prevotellaceae_unclassified	SMR3A/SMR3B	4_70378787_C_T	4	70378787	T	0.120417	-0.0052901	0.0101215	0.6
g__Prevotella	SMR3A/SMR3B	4_70378787_C_T	4	70378787	T	0.120417	0.0136521	0.00962389	0.16
g__Propionibacterium	SMR3A/SMR3B	4_70378787_C_T	4	70378787	T	0.120417	0.018445	0.0107131	0.085
g__Pseudoleptotrichia	SMR3A/SMR3B	4_70378787_C_T	4	70378787	T	0.120417	-0.0393717	0.0147173	0.0075
g__Pseudomonas	SMR3A/SMR3B	4_70378787_C_T	4	70378787	T	0.120417	-0.0013545	0.012385	0.91
g__Rothia	SMR3A/SMR3B	4_70378787_C_T	4	70378787	T	0.120417	0.00914562	0.0147768	0.54
g__Scardovia	SMR3A/SMR3B	4_70378787_C_T	4	70378787	T	0.120417	0.0212205	0.012561	0.091
g__Schaalia	SMR3A/SMR3B	4_70378787_C_T	4	70378787	T	0.120417	0.0198149	0.0160858	0.22
g__Selenomonas	SMR3A/SMR3B	4_70378787_C_T	4	70378787	T	0.120417	0.00304814	0.0111488	0.78
g__Shuttleworthia	SMR3A/SMR3B	4_70378787_C_T	4	70378787	T	0.120417	-0.0113624	0.0108454	0.29
g__Simonsiella	SMR3A/SMR3B	4_70378787_C_T	4	70378787	T	0.120417	0.0132286	0.0129721	0.31
g__Slackia	SMR3A/SMR3B	4_70378787_C_T	4	70378787	T	0.120417	0.0247565	0.0107611	0.021
g__Solobacterium	SMR3A/SMR3B	4_70378787_C_T	4	70378787	T	0.120417	0.0133575	0.0124188	0.28
g__Staphylococcus	SMR3A/SMR3B	4_70378787_C_T	4	70378787	T	0.120417	-0.0112571	0.01119	0.31
g__Stomatobaculum	SMR3A/SMR3B	4_70378787_C_T	4	70378787	T	0.120417	0.0156996	0.0130892	0.23
g__Streptococcus	SMR3A/SMR3B	4_70378787_C_T	4	70378787	T	0.120417	-0.0218468	0.0121679	0.073
g__Tannerella	SMR3A/SMR3B	4_70378787_C_T	4	70378787	T	0.120417	-0.032553	0.0122828	0.008
g__Treponema	SMR3A/SMR3B	4_70378787_C_T	4	70378787	T	0.120417	-0.00105354	0.00918396	0.91
g__Veillonella	SMR3A/SMR3B	4_70378787_C_T	4	70378787	T	0.120417	-0.0567259	0.0132203	1.8e-05
k__Bacteria	SMR3A/SMR3B	4_70378787_C_T	4	70378787	T	0.120417	0.00869398	0.0108107	0.42
k__Eukaryota	SMR3A/SMR3B	4_70378787_C_T	4	70378787	T	0.120417	-0.00694682	0.0107892	0.52
o__Actinomycetales	SMR3A/SMR3B	4_70378787_C_T	4	70378787	T	0.120417	-0.00348787	0.0136729	0.8
o__Bacillales	SMR3A/SMR3B	4_70378787_C_T	4	70378787	T	0.120417	0.0562633	0.0133028	2.3e-05
o__Bacteroidales	SMR3A/SMR3B	4_70378787_C_T	4	70378787	T	0.120417	0.0121097	0.011413	0.29
o__Bacteroidetes_unclassified	SMR3A/SMR3B	4_70378787_C_T	4	70378787	T	0.120417	0.0218489	0.0126301	0.084
o__Bifidobacteriales	SMR3A/SMR3B	4_70378787_C_T	4	70378787	T	0.120417	0.0255143	0.0115824	0.028
o__Burkholderiales	SMR3A/SMR3B	4_70378787_C_T	4	70378787	T	0.120417	-0.0172941	0.0121309	0.15
o__Campylobacterales	SMR3A/SMR3B	4_70378787_C_T	4	70378787	T	0.120417	0.00362043	0.0133163	0.79
o__Candidatus_Absconditabacteria_unclassified	SMR3A/SMR3B	4_70378787_C_T	4	70378787	T	0.120417	0.00441234	0.0111956	0.69
o__Candidatus_Gracilibacteria_unclassified	SMR3A/SMR3B	4_70378787_C_T	4	70378787	T	0.120417	0.0208805	0.0126675	0.099
o__Candidatus_Nanogingivales	SMR3A/SMR3B	4_70378787_C_T	4	70378787	T	0.120417	-0.0367807	0.0154572	0.017
o__Candidatus_Nanoperiomorbales	SMR3A/SMR3B	4_70378787_C_T	4	70378787	T	0.120417	-0.00774802	0.0103291	0.45
o__Candidatus_Nanosynbacterales	SMR3A/SMR3B	4_70378787_C_T	4	70378787	T	0.120417	-0.00807044	0.0144014	0.58
o__Candidatus_Nanosyncoccales	SMR3A/SMR3B	4_70378787_C_T	4	70378787	T	0.120417	0.00673494	0.0166026	0.68
o__Candidatus_Saccharibacteria_unclassified	SMR3A/SMR3B	4_70378787_C_T	4	70378787	T	0.120417	-0.0134537	0.0150553	0.37
o__Candidatus_Saccharimonales	SMR3A/SMR3B	4_70378787_C_T	4	70378787	T	0.120417	-0.0142426	0.0117741	0.23
o__Cardiobacteriales	SMR3A/SMR3B	4_70378787_C_T	4	70378787	T	0.120417	0.0148022	0.0101728	0.15
o__Coriobacteriales	SMR3A/SMR3B	4_70378787_C_T	4	70378787	T	0.120417	-0.0017496	0.00954379	0.85
o__Desulfobacterales	SMR3A/SMR3B	4_70378787_C_T	4	70378787	T	0.120417	-0.00710749	0.00882473	0.42
o__Eggerthellales	SMR3A/SMR3B	4_70378787_C_T	4	70378787	T	0.120417	0.023406	0.0104221	0.025
o__Erysipelotrichales	SMR3A/SMR3B	4_70378787_C_T	4	70378787	T	0.120417	0.0234999	0.0129841	0.07
o__Eubacteriales	SMR3A/SMR3B	4_70378787_C_T	4	70378787	T	0.120417	0.0106268	0.0106998	0.32
o__Flavobacteriales	SMR3A/SMR3B	4_70378787_C_T	4	70378787	T	0.120417	0.0188868	0.0114941	0.1
o__Fusobacteriales	SMR3A/SMR3B	4_70378787_C_T	4	70378787	T	0.120417	-0.0120891	0.0136919	0.38
o__Hyphomicrobiales	SMR3A/SMR3B	4_70378787_C_T	4	70378787	T	0.120417	0.00159247	0.0110427	0.89
o__Lactobacillales	SMR3A/SMR3B	4_70378787_C_T	4	70378787	T	0.120417	-0.0305574	0.0110121	0.0055
o__Malasseziales	SMR3A/SMR3B	4_70378787_C_T	4	70378787	T	0.120417	-0.00844891	0.00913619	0.36
o__Moraxellales	SMR3A/SMR3B	4_70378787_C_T	4	70378787	T	0.120417	0.00782561	0.0135968	0.56
o__Mycoplasmatales	SMR3A/SMR3B	4_70378787_C_T	4	70378787	T	0.120417	-0.0109959	0.0117174	0.35
o__Neisseriales	SMR3A/SMR3B	4_70378787_C_T	4	70378787	T	0.120417	0.0190486	0.0122754	0.12
o__OFGB1021	SMR3A/SMR3B	4_70378787_C_T	4	70378787	T	0.120417	-0.00399497	0.00947444	0.67
o__OFGB1056	SMR3A/SMR3B	4_70378787_C_T	4	70378787	T	0.120417	-0.000934342	0.0108925	0.93
o__OFGB12783	SMR3A/SMR3B	4_70378787_C_T	4	70378787	T	0.120417	0.0056982	0.0107588	0.6
o__OFGB14224	SMR3A/SMR3B	4_70378787_C_T	4	70378787	T	0.120417	-0.00234003	0.0104659	0.82
o__OFGB1534	SMR3A/SMR3B	4_70378787_C_T	4	70378787	T	0.120417	0.0174208	0.01245	0.16
o__OFGB1762	SMR3A/SMR3B	4_70378787_C_T	4	70378787	T	0.120417	0.00899207	0.0102811	0.38
o__OFGB1764	SMR3A/SMR3B	4_70378787_C_T	4	70378787	T	0.120417	-0.0187633	0.0147905	0.2
o__OFGB1781	SMR3A/SMR3B	4_70378787_C_T	4	70378787	T	0.120417	0.010176	0.0126442	0.42
o__OFGB2428	SMR3A/SMR3B	4_70378787_C_T	4	70378787	T	0.120417	-0.0112147	0.0126028	0.37
o__OFGB4196	SMR3A/SMR3B	4_70378787_C_T	4	70378787	T	0.120417	0.0302394	0.0125595	0.016
o__OFGB47554	SMR3A/SMR3B	4_70378787_C_T	4	70378787	T	0.120417	0.00291439	0.00760032	0.7
o__OFGB494	SMR3A/SMR3B	4_70378787_C_T	4	70378787	T	0.120417	0.00505322	0.0113766	0.66
o__OFGB4967	SMR3A/SMR3B	4_70378787_C_T	4	70378787	T	0.120417	-0.00197636	0.00880058	0.82
o__OFGB496	SMR3A/SMR3B	4_70378787_C_T	4	70378787	T	0.120417	-0.00521393	0.0125429	0.68
o__OFGB497	SMR3A/SMR3B	4_70378787_C_T	4	70378787	T	0.120417	0.0204388	0.0100701	0.042
o__OFGB570	SMR3A/SMR3B	4_70378787_C_T	4	70378787	T	0.120417	0.0311712	0.010632	0.0034
o__OFGB651	SMR3A/SMR3B	4_70378787_C_T	4	70378787	T	0.120417	-0.00375446	0.00981008	0.7
o__OFGB73294	SMR3A/SMR3B	4_70378787_C_T	4	70378787	T	0.120417	-0.019466	0.0110137	0.077
o__OFGB76096	SMR3A/SMR3B	4_70378787_C_T	4	70378787	T	0.120417	-0.0017661	0.0111528	0.87
o__OFGB76125	SMR3A/SMR3B	4_70378787_C_T	4	70378787	T	0.120417	0.00114317	0.0120186	0.92
o__OFGB76657	SMR3A/SMR3B	4_70378787_C_T	4	70378787	T	0.120417	0.0172804	0.0100097	0.084
o__OFGB9314	SMR3A/SMR3B	4_70378787_C_T	4	70378787	T	0.120417	-0.0145722	0.012399	0.24
o__Pasteurellales	SMR3A/SMR3B	4_70378787_C_T	4	70378787	T	0.120417	0.0147405	0.0122317	0.23
o__Propionibacteriales	SMR3A/SMR3B	4_70378787_C_T	4	70378787	T	0.120417	0.0207169	0.0129401	0.11
o__Pseudomonadales	SMR3A/SMR3B	4_70378787_C_T	4	70378787	T	0.120417	-0.00186127	0.0123962	0.88
o__Rhodocyclales	SMR3A/SMR3B	4_70378787_C_T	4	70378787	T	0.120417	0.0329084	0.0107905	0.0023
o__Selenomonadales	SMR3A/SMR3B	4_70378787_C_T	4	70378787	T	0.120417	0.00408297	0.0111597	0.71
o__Spirochaetales	SMR3A/SMR3B	4_70378787_C_T	4	70378787	T	0.120417	0.00133705	0.00891077	0.88
o__Synergistales	SMR3A/SMR3B	4_70378787_C_T	4	70378787	T	0.120417	-0.00554349	0.00735222	0.45
o__Tissierellales	SMR3A/SMR3B	4_70378787_C_T	4	70378787	T	0.120417	0.01965	0.0122854	0.11
o__Veillonellales	SMR3A/SMR3B	4_70378787_C_T	4	70378787	T	0.120417	-0.0511627	0.0124769	4.1e-05
p__Actinobacteria	SMR3A/SMR3B	4_70378787_C_T	4	70378787	T	0.120417	-0.00688034	0.0132706	0.6
p__Bacteria_unclassified	SMR3A/SMR3B	4_70378787_C_T	4	70378787	T	0.120417	0.00898498	0.0103067	0.38
p__Bacteroidetes	SMR3A/SMR3B	4_70378787_C_T	4	70378787	T	0.120417	0.0180936	0.0127344	0.16
p__Basidiomycota	SMR3A/SMR3B	4_70378787_C_T	4	70378787	T	0.120417	-0.00844891	0.00913619	0.36
p__Candidatus_Absconditabacteria	SMR3A/SMR3B	4_70378787_C_T	4	70378787	T	0.120417	0.00441234	0.0111956	0.69
p__Candidatus_Gracilibacteria	SMR3A/SMR3B	4_70378787_C_T	4	70378787	T	0.120417	0.0208805	0.0126675	0.099
p__Candidatus_Saccharibacteria	SMR3A/SMR3B	4_70378787_C_T	4	70378787	T	0.120417	-0.025808	0.0149007	0.083
p__Firmicutes	SMR3A/SMR3B	4_70378787_C_T	4	70378787	T	0.120417	-0.0227884	0.0138485	0.1
p__Fusobacteria	SMR3A/SMR3B	4_70378787_C_T	4	70378787	T	0.120417	-0.0120884	0.0136919	0.38
p__Proteobacteria	SMR3A/SMR3B	4_70378787_C_T	4	70378787	T	0.120417	0.0207202	0.0104578	0.048
p__Spirochaetes	SMR3A/SMR3B	4_70378787_C_T	4	70378787	T	0.120417	0.000414731	0.00886877	0.96
p__Synergistetes	SMR3A/SMR3B	4_70378787_C_T	4	70378787	T	0.120417	-0.00554349	0.00735222	0.45
p__Tenericutes	SMR3A/SMR3B	4_70378787_C_T	4	70378787	T	0.120417	-0.00453594	0.0129011	0.73
s__Abiotrophia_defectiva	SMR3A/SMR3B	4_70378787_C_T	4	70378787	T	0.120417	0.0198498	0.0129137	0.12
s__Abiotrophia_sp_HMSC24B09	SMR3A/SMR3B	4_70378787_C_T	4	70378787	T	0.120417	-0.0286287	0.0122809	0.02
s__Actinobaculum_sp_oral_taxon_183	SMR3A/SMR3B	4_70378787_C_T	4	70378787	T	0.120417	-0.00737456	0.014789	0.62
s__Actinomyces_bouchesdurhonensis	SMR3A/SMR3B	4_70378787_C_T	4	70378787	T	0.120417	0.0120982	0.011312	0.28
s__Actinomyces_dentalis	SMR3A/SMR3B	4_70378787_C_T	4	70378787	T	0.120417	-0.00706368	0.0112335	0.53
s__Actinomyces_gerencseriae	SMR3A/SMR3B	4_70378787_C_T	4	70378787	T	0.120417	0.0173056	0.0143092	0.23
s__Actinomyces_graevenitzii	SMR3A/SMR3B	4_70378787_C_T	4	70378787	T	0.120417	-0.0189193	0.0140535	0.18
s__Actinomyces_johnsonii	SMR3A/SMR3B	4_70378787_C_T	4	70378787	T	0.120417	0.0190667	0.0138965	0.17
s__Actinomyces_massiliensis	SMR3A/SMR3B	4_70378787_C_T	4	70378787	T	0.120417	0.00573357	0.0122054	0.64
s__Actinomyces_naeslundii	SMR3A/SMR3B	4_70378787_C_T	4	70378787	T	0.120417	-0.0227936	0.0126321	0.071
s__Actinomyces_oris	SMR3A/SMR3B	4_70378787_C_T	4	70378787	T	0.120417	0.0116589	0.0121598	0.34
s__Actinomyces_SGB17132	SMR3A/SMR3B	4_70378787_C_T	4	70378787	T	0.120417	-0.0309989	0.0115502	0.0073
s__Actinomyces_SGB17154	SMR3A/SMR3B	4_70378787_C_T	4	70378787	T	0.120417	0.00152409	0.0136234	0.91
s__Actinomyces_SGB17157	SMR3A/SMR3B	4_70378787_C_T	4	70378787	T	0.120417	0.00248553	0.0157724	0.87
s__Actinomyces_SGB17163	SMR3A/SMR3B	4_70378787_C_T	4	70378787	T	0.120417	0.0155674	0.0171267	0.36
s__Actinomyces_SGB17168	SMR3A/SMR3B	4_70378787_C_T	4	70378787	T	0.120417	0.00238535	0.013168	0.86
s__Actinomyces_sp_HMSC035G02	SMR3A/SMR3B	4_70378787_C_T	4	70378787	T	0.120417	5.97967e-05	0.0168364	1
s__Actinomyces_sp_HMT897	SMR3A/SMR3B	4_70378787_C_T	4	70378787	T	0.120417	0.00245645	0.0124218	0.84
s__Actinomyces_sp_ICM47	SMR3A/SMR3B	4_70378787_C_T	4	70378787	T	0.120417	-0.0165184	0.0140046	0.24
s__Actinomyces_sp_ICM58	SMR3A/SMR3B	4_70378787_C_T	4	70378787	T	0.120417	0.00260174	0.0157662	0.87
s__Actinomyces_sp_Marseille_P3109	SMR3A/SMR3B	4_70378787_C_T	4	70378787	T	0.120417	-0.0371605	0.0140425	0.0081
s__Actinomyces_sp_oral_taxon_170	SMR3A/SMR3B	4_70378787_C_T	4	70378787	T	0.120417	-0.0353391	0.0146393	0.016
s__Actinomyces_sp_oral_taxon_414	SMR3A/SMR3B	4_70378787_C_T	4	70378787	T	0.120417	-0.00211327	0.0113974	0.85
s__Actinomyces_sp_oral_taxon_448	SMR3A/SMR3B	4_70378787_C_T	4	70378787	T	0.120417	0.00563199	0.0123021	0.65
s__Actinomyces_sp_ph3	SMR3A/SMR3B	4_70378787_C_T	4	70378787	T	0.120417	0.00173078	0.0131703	0.9
s__Actinomyces_timonensis	SMR3A/SMR3B	4_70378787_C_T	4	70378787	T	0.120417	-0.000818229	0.0112931	0.94
s__Aggregatibacter_aphrophilus	SMR3A/SMR3B	4_70378787_C_T	4	70378787	T	0.120417	-0.0303063	0.0147395	0.04
s__Aggregatibacter_kilianii	SMR3A/SMR3B	4_70378787_C_T	4	70378787	T	0.120417	0.00838513	0.0127822	0.51
s__Aggregatibacter_segnis	SMR3A/SMR3B	4_70378787_C_T	4	70378787	T	0.120417	-0.00613364	0.0139684	0.66
s__Aggregatibacter_SGB9728	SMR3A/SMR3B	4_70378787_C_T	4	70378787	T	0.120417	-0.0123648	0.0115385	0.28
s__Aggregatibacter_sp_2125159857	SMR3A/SMR3B	4_70378787_C_T	4	70378787	T	0.120417	-0.0305439	0.0140361	0.03
s__Alloprevotella_SGB1410	SMR3A/SMR3B	4_70378787_C_T	4	70378787	T	0.120417	-0.0139205	0.0108798	0.2
s__Alloprevotella_SGB1463	SMR3A/SMR3B	4_70378787_C_T	4	70378787	T	0.120417	-0.0218351	0.0115234	0.058
s__Alloprevotella_SGB1483	SMR3A/SMR3B	4_70378787_C_T	4	70378787	T	0.120417	-0.0161529	0.0107745	0.13
s__Alloprevotella_SGB1484	SMR3A/SMR3B	4_70378787_C_T	4	70378787	T	0.120417	-0.0139568	0.0107561	0.19
s__Alloprevotella_sp_Lung230	SMR3A/SMR3B	4_70378787_C_T	4	70378787	T	0.120417	-0.0147818	0.0142808	0.3
s__Alloprevotella_sp_oral_taxon_473	SMR3A/SMR3B	4_70378787_C_T	4	70378787	T	0.120417	-0.00113755	0.0133509	0.93
s__Alloprevotella_tannerae	SMR3A/SMR3B	4_70378787_C_T	4	70378787	T	0.120417	0.0168465	0.0116724	0.15
s__Alloscardovia_omnicolens	SMR3A/SMR3B	4_70378787_C_T	4	70378787	T	0.120417	0.00102898	0.0113209	0.93
s__Anaeroglobus_geminatus	SMR3A/SMR3B	4_70378787_C_T	4	70378787	T	0.120417	0.00545867	0.0112193	0.63
s__Arachnia_propionica	SMR3A/SMR3B	4_70378787_C_T	4	70378787	T	0.120417	0.00108997	0.0118607	0.93
s__Arachnia_rubra	SMR3A/SMR3B	4_70378787_C_T	4	70378787	T	0.120417	0.00160157	0.0129603	0.9
s__Arachnia_SGB15898	SMR3A/SMR3B	4_70378787_C_T	4	70378787	T	0.120417	0.00445463	0.0121948	0.71
s__Arachnia_SGB15899	SMR3A/SMR3B	4_70378787_C_T	4	70378787	T	0.120417	-0.00270405	0.0129155	0.83
s__Arachnia_SGB15900	SMR3A/SMR3B	4_70378787_C_T	4	70378787	T	0.120417	0.0223615	0.0106649	0.036
s__Bacteroidetes_oral_taxon_274	SMR3A/SMR3B	4_70378787_C_T	4	70378787	T	0.120417	0.0129564	0.0129434	0.32
s__Bacteroidetes_unclassified_SGB1343	SMR3A/SMR3B	4_70378787_C_T	4	70378787	T	0.120417	0.0243208	0.0118345	0.04
s__Bifidobacterium_dentium	SMR3A/SMR3B	4_70378787_C_T	4	70378787	T	0.120417	0.012394	0.0104043	0.23
s__Bifidobacterium_longum	SMR3A/SMR3B	4_70378787_C_T	4	70378787	T	0.120417	-0.0148146	0.0107664	0.17
s__Bulleidia_extructa	SMR3A/SMR3B	4_70378787_C_T	4	70378787	T	0.120417	-0.00028495	0.0111568	0.98
s__Campylobacter_concisus	SMR3A/SMR3B	4_70378787_C_T	4	70378787	T	0.120417	0.00180927	0.010696	0.87
s__Campylobacter_curvus	SMR3A/SMR3B	4_70378787_C_T	4	70378787	T	0.120417	0.0122199	0.0125973	0.33
s__Campylobacter_gracilis	SMR3A/SMR3B	4_70378787_C_T	4	70378787	T	0.120417	-0.00050579	0.0114116	0.96
s__Campylobacter_rectus	SMR3A/SMR3B	4_70378787_C_T	4	70378787	T	0.120417	-0.00435572	0.0107703	0.69
s__Campylobacter_SGB19292	SMR3A/SMR3B	4_70378787_C_T	4	70378787	T	0.120417	-0.00729301	0.0145054	0.62
s__Campylobacter_SGB19298	SMR3A/SMR3B	4_70378787_C_T	4	70378787	T	0.120417	-0.0135579	0.0143104	0.34
s__Campylobacter_SGB19314	SMR3A/SMR3B	4_70378787_C_T	4	70378787	T	0.120417	0.00900097	0.0114356	0.43
s__Campylobacter_SGB19318	SMR3A/SMR3B	4_70378787_C_T	4	70378787	T	0.120417	0.00265751	0.0128585	0.84
s__Campylobacter_SGB19319	SMR3A/SMR3B	4_70378787_C_T	4	70378787	T	0.120417	-0.00908804	0.0119802	0.45
s__Campylobacter_SGB19323	SMR3A/SMR3B	4_70378787_C_T	4	70378787	T	0.120417	-0.000747795	0.0134089	0.96
s__Campylobacter_SGB19337	SMR3A/SMR3B	4_70378787_C_T	4	70378787	T	0.120417	0.0116417	0.0133968	0.38
s__Campylobacter_SGB19347	SMR3A/SMR3B	4_70378787_C_T	4	70378787	T	0.120417	-0.0193605	0.0123988	0.12
s__Campylobacter_SGB96391	SMR3A/SMR3B	4_70378787_C_T	4	70378787	T	0.120417	0.031985	0.0130758	0.014
s__Campylobacter_SGB96438	SMR3A/SMR3B	4_70378787_C_T	4	70378787	T	0.120417	0.00156364	0.0149153	0.92
s__Campylobacter_showae	SMR3A/SMR3B	4_70378787_C_T	4	70378787	T	0.120417	-0.013163	0.0125617	0.29
s__Candidatus_Gracilibacteria_bacterium_GN02_872	SMR3A/SMR3B	4_70378787_C_T	4	70378787	T	0.120417	0.00728617	0.0142524	0.61
s__Candidatus_Gracilibacteria_bacterium_GN02_873	SMR3A/SMR3B	4_70378787_C_T	4	70378787	T	0.120417	0.00669663	0.0120335	0.58
s__Candidatus_Gracilibacteria_bacterium_HOT_871	SMR3A/SMR3B	4_70378787_C_T	4	70378787	T	0.120417	0.00367381	0.012633	0.77
s__Candidatus_Nanogingivalis_gingivitcus	SMR3A/SMR3B	4_70378787_C_T	4	70378787	T	0.120417	0.00146022	0.0130296	0.91
s__Candidatus_Nanoperiomorbus_periodonticus	SMR3A/SMR3B	4_70378787_C_T	4	70378787	T	0.120417	-0.00774802	0.0103291	0.45
s__Candidatus_Nanosynbacter_lyticus	SMR3A/SMR3B	4_70378787_C_T	4	70378787	T	0.120417	-0.00823377	0.0138273	0.55
s__Candidatus_Nanosynbacter_SGB19887	SMR3A/SMR3B	4_70378787_C_T	4	70378787	T	0.120417	-0.0145472	0.0146027	0.32
s__Candidatus_Nanosynbacter_SGB19893	SMR3A/SMR3B	4_70378787_C_T	4	70378787	T	0.120417	0.0191284	0.0156521	0.22
s__Candidatus_Nanosyncoccus_SGB19792	SMR3A/SMR3B	4_70378787_C_T	4	70378787	T	0.120417	0.0107525	0.0145695	0.46
s__Candidatus_Nanosyncoccus_SGB19793	SMR3A/SMR3B	4_70378787_C_T	4	70378787	T	0.120417	-0.0145352	0.0159751	0.36
s__Candidatus_Nanosynsacchari_sp_TM7_ANC_38_39_G1_1	SMR3A/SMR3B	4_70378787_C_T	4	70378787	T	0.120417	-0.0142426	0.0117741	0.23
s__Candidatus_Saccharibacteria_bacterium_oral_taxon_488	SMR3A/SMR3B	4_70378787_C_T	4	70378787	T	0.120417	-0.0396876	0.0149251	0.0078
s__Candidatus_Saccharibacteria_bacterium_oral_taxon_955	SMR3A/SMR3B	4_70378787_C_T	4	70378787	T	0.120417	0.0188361	0.0140316	0.18
s__Candidatus_Saccharibacteria_unclassified_SGB19847	SMR3A/SMR3B	4_70378787_C_T	4	70378787	T	0.120417	-0.0141983	0.0113574	0.21
s__Candidatus_Saccharibacteria_unclassified_SGB95587	SMR3A/SMR3B	4_70378787_C_T	4	70378787	T	0.120417	0.0236586	0.0150404	0.12
s__Candidatus_Saccharibacteria_unclassified_SGB95617	SMR3A/SMR3B	4_70378787_C_T	4	70378787	T	0.120417	-0.0174398	0.0133657	0.19
s__Candidatus_Saccharibacteria_unclassified_SGB95710	SMR3A/SMR3B	4_70378787_C_T	4	70378787	T	0.120417	0.0120315	0.013928	0.39
s__Capnocytophaga_bilenii	SMR3A/SMR3B	4_70378787_C_T	4	70378787	T	0.120417	-0.00701719	0.0135336	0.6
s__Capnocytophaga_genosp_AHN8471	SMR3A/SMR3B	4_70378787_C_T	4	70378787	T	0.120417	-0.00849982	0.0151734	0.58
s__Capnocytophaga_gingivalis	SMR3A/SMR3B	4_70378787_C_T	4	70378787	T	0.120417	0.0209755	0.0145746	0.15
s__Capnocytophaga_granulosa	SMR3A/SMR3B	4_70378787_C_T	4	70378787	T	0.120417	0.00826556	0.0141905	0.56
s__Capnocytophaga_leadbetteri	SMR3A/SMR3B	4_70378787_C_T	4	70378787	T	0.120417	0.00272179	0.0135619	0.84
s__Capnocytophaga_ochracea	SMR3A/SMR3B	4_70378787_C_T	4	70378787	T	0.120417	0.0081227	0.0126722	0.52
s__Capnocytophaga_SGB2480	SMR3A/SMR3B	4_70378787_C_T	4	70378787	T	0.120417	0.0115497	0.0143588	0.42
s__Capnocytophaga_SGB2499	SMR3A/SMR3B	4_70378787_C_T	4	70378787	T	0.120417	-0.0166828	0.0119779	0.16
s__Capnocytophaga_SGB78737	SMR3A/SMR3B	4_70378787_C_T	4	70378787	T	0.120417	-0.00163763	0.0109393	0.88
s__Capnocytophaga_sp_oral_taxon_338	SMR3A/SMR3B	4_70378787_C_T	4	70378787	T	0.120417	-0.0160517	0.0132116	0.22
s__Capnocytophaga_sp_oral_taxon_863	SMR3A/SMR3B	4_70378787_C_T	4	70378787	T	0.120417	0.0112902	0.0129112	0.38
s__Capnocytophaga_sputigena	SMR3A/SMR3B	4_70378787_C_T	4	70378787	T	0.120417	0.00826871	0.0117515	0.48
s__Cardiobacterium_hominis	SMR3A/SMR3B	4_70378787_C_T	4	70378787	T	0.120417	0.0126636	0.0115423	0.27
s__Cardiobacterium_SGB69135	SMR3A/SMR3B	4_70378787_C_T	4	70378787	T	0.120417	0.00388277	0.0140891	0.78
s__Cardiobacterium_SGB9417	SMR3A/SMR3B	4_70378787_C_T	4	70378787	T	0.120417	-0.000898929	0.0130456	0.95
s__Cardiobacterium_SGB9419	SMR3A/SMR3B	4_70378787_C_T	4	70378787	T	0.120417	-0.00347909	0.0138445	0.8
s__Catonella_massiliensis	SMR3A/SMR3B	4_70378787_C_T	4	70378787	T	0.120417	0.0169189	0.0118381	0.15
s__Catonella_morbi	SMR3A/SMR3B	4_70378787_C_T	4	70378787	T	0.120417	0.0055803	0.0130643	0.67
s__Catonella_SGB4505	SMR3A/SMR3B	4_70378787_C_T	4	70378787	T	0.120417	-0.0184586	0.0132225	0.16
s__Catonella_SGB69305	SMR3A/SMR3B	4_70378787_C_T	4	70378787	T	0.120417	-0.00222132	0.0111059	0.84
s__Catonella_SGB96613	SMR3A/SMR3B	4_70378787_C_T	4	70378787	T	0.120417	-0.009745	0.0110953	0.38
s__Cellulomonas_flavigena	SMR3A/SMR3B	4_70378787_C_T	4	70378787	T	0.120417	-0.0108427	0.012521	0.39
s__Centipeda_periodontii	SMR3A/SMR3B	4_70378787_C_T	4	70378787	T	0.120417	-0.00868966	0.0110515	0.43
s__Colibacter_massiliensis	SMR3A/SMR3B	4_70378787_C_T	4	70378787	T	0.120417	-0.00139672	0.0106167	0.9
s__Corynebacterium_aurimucosum	SMR3A/SMR3B	4_70378787_C_T	4	70378787	T	0.120417	-0.00816378	0.00927508	0.38
s__Corynebacterium_durum	SMR3A/SMR3B	4_70378787_C_T	4	70378787	T	0.120417	-0.0011978	0.0136434	0.93
s__Corynebacterium_matruchotii	SMR3A/SMR3B	4_70378787_C_T	4	70378787	T	0.120417	-0.0121741	0.00981112	0.21
s__Cryptobacterium_curtum	SMR3A/SMR3B	4_70378787_C_T	4	70378787	T	0.120417	0.00119848	0.00998249	0.9
s__Cutibacterium_acnes	SMR3A/SMR3B	4_70378787_C_T	4	70378787	T	0.120417	0.0120131	0.013222	0.36
s__Desulfobulbus_oralis	SMR3A/SMR3B	4_70378787_C_T	4	70378787	T	0.120417	-0.00710749	0.00882473	0.42
s__Dialister_invisus	SMR3A/SMR3B	4_70378787_C_T	4	70378787	T	0.120417	-0.00552989	0.0103179	0.59
s__Dialister_micraerophilus	SMR3A/SMR3B	4_70378787_C_T	4	70378787	T	0.120417	-0.00355957	0.0109162	0.74
s__Dialister_pneumosintes	SMR3A/SMR3B	4_70378787_C_T	4	70378787	T	0.120417	0.0080237	0.00970724	0.41
s__Eggerthia_catenaformis	SMR3A/SMR3B	4_70378787_C_T	4	70378787	T	0.120417	0.0149902	0.0102384	0.14
s__Eikenella_corrodens	SMR3A/SMR3B	4_70378787_C_T	4	70378787	T	0.120417	0.0263134	0.0137184	0.055
s__Eikenella_exigua	SMR3A/SMR3B	4_70378787_C_T	4	70378787	T	0.120417	-0.00620165	0.0112783	0.58
s__Eikenella_halliae	SMR3A/SMR3B	4_70378787_C_T	4	70378787	T	0.120417	0.00246601	0.0115244	0.83
s__Eubacterium_brachy	SMR3A/SMR3B	4_70378787_C_T	4	70378787	T	0.120417	-0.00513852	0.0123252	0.68
s__Eubacterium_infirmum	SMR3A/SMR3B	4_70378787_C_T	4	70378787	T	0.120417	-0.0200363	0.0101215	0.048
s__Eubacterium_nodatum	SMR3A/SMR3B	4_70378787_C_T	4	70378787	T	0.120417	0.00713791	0.00907592	0.43
s__Eubacterium_saphenum	SMR3A/SMR3B	4_70378787_C_T	4	70378787	T	0.120417	0.00182873	0.00858823	0.83
s__Eubacterium_sulci	SMR3A/SMR3B	4_70378787_C_T	4	70378787	T	0.120417	0.0023772	0.0105567	0.82
s__Filifactor_alocis	SMR3A/SMR3B	4_70378787_C_T	4	70378787	T	0.120417	-0.00316186	0.00895378	0.72
s__Fretibacterium_fastidiosum	SMR3A/SMR3B	4_70378787_C_T	4	70378787	T	0.120417	-0.00695802	0.00787085	0.38
s__Fusobacterium_hwasookii	SMR3A/SMR3B	4_70378787_C_T	4	70378787	T	0.120417	-0.00271525	0.0121766	0.82
s__Fusobacterium_massiliense	SMR3A/SMR3B	4_70378787_C_T	4	70378787	T	0.120417	-0.0010627	0.0106545	0.92
s__Fusobacterium_nucleatum	SMR3A/SMR3B	4_70378787_C_T	4	70378787	T	0.120417	-0.0173055	0.0101748	0.089
s__Fusobacterium_pseudoperiodonticum	SMR3A/SMR3B	4_70378787_C_T	4	70378787	T	0.120417	-0.000483979	0.00898252	0.96
s__Gemella_haemolysans	SMR3A/SMR3B	4_70378787_C_T	4	70378787	T	0.120417	0.0325483	0.014206	0.022
s__Gemella_morbillorum	SMR3A/SMR3B	4_70378787_C_T	4	70378787	T	0.120417	0.0318123	0.0129862	0.014
s__Gemella_sanguinis	SMR3A/SMR3B	4_70378787_C_T	4	70378787	T	0.120417	0.0402675	0.0123172	0.0011
s__Gemella_SGB47116	SMR3A/SMR3B	4_70378787_C_T	4	70378787	T	0.120417	0.0779215	0.0149149	1.7e-07
s__Gemella_SGB7284	SMR3A/SMR3B	4_70378787_C_T	4	70378787	T	0.120417	0.0142624	0.0145238	0.33
s__Gemella_SGB7291	SMR3A/SMR3B	4_70378787_C_T	4	70378787	T	0.120417	0.00415747	0.0100983	0.68
s__GGB1022_SGB1315	SMR3A/SMR3B	4_70378787_C_T	4	70378787	T	0.120417	0.00112978	0.0120973	0.93
s__GGB1025_SGB1319	SMR3A/SMR3B	4_70378787_C_T	4	70378787	T	0.120417	-0.00269798	0.0128779	0.83
s__GGB1025_SGB1320	SMR3A/SMR3B	4_70378787_C_T	4	70378787	T	0.120417	-0.00502575	0.0117506	0.67
s__GGB1026_SGB1321	SMR3A/SMR3B	4_70378787_C_T	4	70378787	T	0.120417	0.0204388	0.0100701	0.042
s__GGB10485_SGB49305	SMR3A/SMR3B	4_70378787_C_T	4	70378787	T	0.120417	0.00359541	0.0130654	0.78
s__GGB10852_SGB17521	SMR3A/SMR3B	4_70378787_C_T	4	70378787	T	0.120417	-0.0248122	0.00805965	0.0021
s__GGB10852_SGB17523	SMR3A/SMR3B	4_70378787_C_T	4	70378787	T	0.120417	0.00494902	0.00961088	0.61
s__GGB1088_SGB1395	SMR3A/SMR3B	4_70378787_C_T	4	70378787	T	0.120417	-0.000520978	0.0104806	0.96
s__GGB1144_SGB1468	SMR3A/SMR3B	4_70378787_C_T	4	70378787	T	0.120417	0.00705915	0.0126267	0.58
s__GGB1144_SGB1469	SMR3A/SMR3B	4_70378787_C_T	4	70378787	T	0.120417	-0.021007	0.01223	0.086
s__GGB1186_SGB1534	SMR3A/SMR3B	4_70378787_C_T	4	70378787	T	0.120417	0.0206148	0.0110491	0.062
s__GGB1202_SGB1566	SMR3A/SMR3B	4_70378787_C_T	4	70378787	T	0.120417	0.019215	0.00867485	0.027
s__GGB1202_SGB1567	SMR3A/SMR3B	4_70378787_C_T	4	70378787	T	0.120417	0.00864657	0.0104075	0.41
s__GGB1203_SGB1568	SMR3A/SMR3B	4_70378787_C_T	4	70378787	T	0.120417	0.0183331	0.0104681	0.08
s__GGB12440_SGB19288	SMR3A/SMR3B	4_70378787_C_T	4	70378787	T	0.120417	-0.000303243	0.0114131	0.98
s__GGB12441_SGB19290	SMR3A/SMR3B	4_70378787_C_T	4	70378787	T	0.120417	0.0302394	0.0125595	0.016
s__GGB12443_SGB19313	SMR3A/SMR3B	4_70378787_C_T	4	70378787	T	0.120417	-0.0174715	0.0132161	0.19
s__GGB12761_SGB19791	SMR3A/SMR3B	4_70378787_C_T	4	70378787	T	0.120417	0.0232736	0.0137503	0.091
s__GGB12763_SGB19797	SMR3A/SMR3B	4_70378787_C_T	4	70378787	T	0.120417	-0.0145722	0.012399	0.24
s__GGB12783_SGB19821	SMR3A/SMR3B	4_70378787_C_T	4	70378787	T	0.120417	0.00771838	0.0103558	0.46
s__GGB12785_SGB19823	SMR3A/SMR3B	4_70378787_C_T	4	70378787	T	0.120417	0.0137828	0.0151046	0.36
s__GGB12785_SGB19824	SMR3A/SMR3B	4_70378787_C_T	4	70378787	T	0.120417	-0.0788986	0.0131734	2.1e-09
s__GGB12785_SGB19825	SMR3A/SMR3B	4_70378787_C_T	4	70378787	T	0.120417	-0.0253974	0.0142531	0.075
s__GGB12785_SGB19827	SMR3A/SMR3B	4_70378787_C_T	4	70378787	T	0.120417	-0.0347412	0.0145011	0.017
s__GGB12786_SGB19828	SMR3A/SMR3B	4_70378787_C_T	4	70378787	T	0.120417	-0.02357	0.0121336	0.052
s__GGB12788_SGB19832	SMR3A/SMR3B	4_70378787_C_T	4	70378787	T	0.120417	-0.0162915	0.0147574	0.27
s__GGB12788_SGB19833	SMR3A/SMR3B	4_70378787_C_T	4	70378787	T	0.120417	-0.0244561	0.0141465	0.084
s__GGB12788_SGB19838	SMR3A/SMR3B	4_70378787_C_T	4	70378787	T	0.120417	-0.0292906	0.016447	0.075
s__GGB12789_SGB19843	SMR3A/SMR3B	4_70378787_C_T	4	70378787	T	0.120417	-0.0246509	0.0140306	0.079
s__GGB12794_SGB19881	SMR3A/SMR3B	4_70378787_C_T	4	70378787	T	0.120417	0.0150437	0.0138145	0.28
s__GGB1431_SGB1972	SMR3A/SMR3B	4_70378787_C_T	4	70378787	T	0.120417	-0.00163928	0.0100179	0.87
s__GGB1473_SGB2039	SMR3A/SMR3B	4_70378787_C_T	4	70378787	T	0.120417	-0.0073885	0.0128555	0.57
s__GGB1611_SGB2208	SMR3A/SMR3B	4_70378787_C_T	4	70378787	T	0.120417	-0.00375446	0.00981008	0.7
s__GGB1832_SGB2476	SMR3A/SMR3B	4_70378787_C_T	4	70378787	T	0.120417	-0.00132629	0.0124164	0.91
s__GGB1833_SGB2477	SMR3A/SMR3B	4_70378787_C_T	4	70378787	T	0.120417	0.0225782	0.0135635	0.096
s__GGB1843_SGB2516	SMR3A/SMR3B	4_70378787_C_T	4	70378787	T	0.120417	0.0120953	0.0121762	0.32
s__GGB1843_SGB2524	SMR3A/SMR3B	4_70378787_C_T	4	70378787	T	0.120417	0.0159476	0.0121239	0.19
s__GGB1844_SGB2532	SMR3A/SMR3B	4_70378787_C_T	4	70378787	T	0.120417	-0.0126944	0.0142448	0.37
s__GGB1845_SGB2533	SMR3A/SMR3B	4_70378787_C_T	4	70378787	T	0.120417	-0.0273402	0.0135059	0.043
s__GGB1845_SGB97621	SMR3A/SMR3B	4_70378787_C_T	4	70378787	T	0.120417	0.000982287	0.0115403	0.93
s__GGB2666_SGB3592	SMR3A/SMR3B	4_70378787_C_T	4	70378787	T	0.120417	0.00176134	0.00962947	0.85
s__GGB2672_SGB3600	SMR3A/SMR3B	4_70378787_C_T	4	70378787	T	0.120417	0.00462806	0.00924724	0.62
s__GGB2674_SGB3609	SMR3A/SMR3B	4_70378787_C_T	4	70378787	T	0.120417	-0.00593825	0.00956948	0.53
s__GGB2722_SGB3663	SMR3A/SMR3B	4_70378787_C_T	4	70378787	T	0.120417	-0.000934342	0.0108925	0.93
s__GGB3385_SGB4471	SMR3A/SMR3B	4_70378787_C_T	4	70378787	T	0.120417	-0.00966928	0.00887604	0.28
s__GGB3385_SGB4472	SMR3A/SMR3B	4_70378787_C_T	4	70378787	T	0.120417	0.0333784	0.0116214	0.0041
s__GGB3385_SGB4473	SMR3A/SMR3B	4_70378787_C_T	4	70378787	T	0.120417	0.0107102	0.0122734	0.38
s__GGB3388_SGB4476	SMR3A/SMR3B	4_70378787_C_T	4	70378787	T	0.120417	-0.0135651	0.0124488	0.28
s__GGB3389_SGB4477	SMR3A/SMR3B	4_70378787_C_T	4	70378787	T	0.120417	0.00710121	0.0119653	0.55
s__GGB3390_SGB4478	SMR3A/SMR3B	4_70378787_C_T	4	70378787	T	0.120417	-0.00173117	0.00935095	0.85
s__GGB3886_SGB5269	SMR3A/SMR3B	4_70378787_C_T	4	70378787	T	0.120417	0.0174208	0.01245	0.16
s__GGB38873_SGB47522	SMR3A/SMR3B	4_70378787_C_T	4	70378787	T	0.120417	-0.00234003	0.0104659	0.82
s__GGB3887_SGB5270	SMR3A/SMR3B	4_70378787_C_T	4	70378787	T	0.120417	0.0117121	0.0109965	0.29
s__GGB4300_SGB5873	SMR3A/SMR3B	4_70378787_C_T	4	70378787	T	0.120417	-0.019466	0.0110137	0.077
s__GGB4303_SGB5876	SMR3A/SMR3B	4_70378787_C_T	4	70378787	T	0.120417	-0.00270748	0.0109559	0.8
s__GGB4308_SGB5895	SMR3A/SMR3B	4_70378787_C_T	4	70378787	T	0.120417	0.00600078	0.0101785	0.56
s__GGB4333_SGB5935	SMR3A/SMR3B	4_70378787_C_T	4	70378787	T	0.120417	-0.0108872	0.00838131	0.19
s__GGB4393_SGB6047	SMR3A/SMR3B	4_70378787_C_T	4	70378787	T	0.120417	0.0122847	0.0093117	0.19
s__GGB4393_SGB6048	SMR3A/SMR3B	4_70378787_C_T	4	70378787	T	0.120417	0.0260967	0.010105	0.0098
s__GGB4400_SGB6074	SMR3A/SMR3B	4_70378787_C_T	4	70378787	T	0.120417	0.0115405	0.0118836	0.33
s__GGB4533_SGB6245	SMR3A/SMR3B	4_70378787_C_T	4	70378787	T	0.120417	-0.0141174	0.0126136	0.26
s__GGB4533_SGB6246	SMR3A/SMR3B	4_70378787_C_T	4	70378787	T	0.120417	0.00307162	0.0148093	0.84
s__GGB4533_SGB94822	SMR3A/SMR3B	4_70378787_C_T	4	70378787	T	0.120417	0.00667575	0.0131507	0.61
s__GGB4533_SGB97508	SMR3A/SMR3B	4_70378787_C_T	4	70378787	T	0.120417	-0.00441904	0.011642	0.7
s__GGB4538_SGB6253	SMR3A/SMR3B	4_70378787_C_T	4	70378787	T	0.120417	-0.0188464	0.0138289	0.17
s__GGB4538_SGB6256	SMR3A/SMR3B	4_70378787_C_T	4	70378787	T	0.120417	0.00483911	0.0136184	0.72
s__GGB45697_SGB2042	SMR3A/SMR3B	4_70378787_C_T	4	70378787	T	0.120417	-0.0103422	0.00982697	0.29
s__GGB45697_SGB63414	SMR3A/SMR3B	4_70378787_C_T	4	70378787	T	0.120417	-0.00176664	0.00884128	0.84
s__GGB4721_SGB6537	SMR3A/SMR3B	4_70378787_C_T	4	70378787	T	0.120417	-0.0122984	0.0106839	0.25
s__GGB4733_SGB6555	SMR3A/SMR3B	4_70378787_C_T	4	70378787	T	0.120417	5.86315e-05	0.010909	1
s__GGB4733_SGB6557	SMR3A/SMR3B	4_70378787_C_T	4	70378787	T	0.120417	0.0142962	0.0138731	0.3
s__GGB4783_SGB6619	SMR3A/SMR3B	4_70378787_C_T	4	70378787	T	0.120417	-0.00292025	0.0101668	0.77
s__GGB4786_SGB6625	SMR3A/SMR3B	4_70378787_C_T	4	70378787	T	0.120417	-0.00997905	0.010248	0.33
s__GGB49229_SGB69060	SMR3A/SMR3B	4_70378787_C_T	4	70378787	T	0.120417	0.00291439	0.00760032	0.7
s__GGB4936_SGB6888	SMR3A/SMR3B	4_70378787_C_T	4	70378787	T	0.120417	0.00464671	0.00945698	0.62
s__GGB4936_SGB6889	SMR3A/SMR3B	4_70378787_C_T	4	70378787	T	0.120417	0.0060949	0.0108908	0.58
s__GGB4937_SGB6891	SMR3A/SMR3B	4_70378787_C_T	4	70378787	T	0.120417	-0.00911499	0.0124653	0.46
s__GGB49400_SGB69312	SMR3A/SMR3B	4_70378787_C_T	4	70378787	T	0.120417	-0.00197636	0.00880058	0.82
s__GGB49434_SGB69353	SMR3A/SMR3B	4_70378787_C_T	4	70378787	T	0.120417	-0.00127929	0.0120607	0.92
s__GGB56136_SGB77485	SMR3A/SMR3B	4_70378787_C_T	4	70378787	T	0.120417	0.00883897	0.00975965	0.37
s__GGB6646_SGB9384	SMR3A/SMR3B	4_70378787_C_T	4	70378787	T	0.120417	-0.0071821	0.0124296	0.56
s__GGB6673_SGB9421	SMR3A/SMR3B	4_70378787_C_T	4	70378787	T	0.120417	0.0341244	0.0107216	0.0015
s__GGB6675_SGB9425	SMR3A/SMR3B	4_70378787_C_T	4	70378787	T	0.120417	-0.00845674	0.0135523	0.53
s__GGB6679_SGB9438	SMR3A/SMR3B	4_70378787_C_T	4	70378787	T	0.120417	-0.010238	0.0125224	0.41
s__GGB6688_SGB9473	SMR3A/SMR3B	4_70378787_C_T	4	70378787	T	0.120417	0.0467282	0.0147915	0.0016
s__GGB6813_SGB9727	SMR3A/SMR3B	4_70378787_C_T	4	70378787	T	0.120417	-0.0141104	0.0134576	0.29
s__GGB70946_SGB95408	SMR3A/SMR3B	4_70378787_C_T	4	70378787	T	0.120417	0.0154404	0.009267	0.096
s__GGB7107_SGB10420	SMR3A/SMR3B	4_70378787_C_T	4	70378787	T	0.120417	0.0172804	0.0100097	0.084
s__GGB71292_SGB97395	SMR3A/SMR3B	4_70378787_C_T	4	70378787	T	0.120417	-0.00722965	0.00881313	0.41
s__GGB71303_SGB97507	SMR3A/SMR3B	4_70378787_C_T	4	70378787	T	0.120417	0.00899207	0.0102811	0.38
s__GGB74353_SGB98242	SMR3A/SMR3B	4_70378787_C_T	4	70378787	T	0.120417	0.00573297	0.0111473	0.61
s__GGB79977_SGB1466	SMR3A/SMR3B	4_70378787_C_T	4	70378787	T	0.120417	0.00114317	0.0120186	0.92
s__GGB9835_SGB15485	SMR3A/SMR3B	4_70378787_C_T	4	70378787	T	0.120417	0.00809121	0.0113077	0.47
s__Granulicatella_adiacens	SMR3A/SMR3B	4_70378787_C_T	4	70378787	T	0.120417	-0.0257936	0.0131467	0.05
s__Granulicatella_SGB64171	SMR3A/SMR3B	4_70378787_C_T	4	70378787	T	0.120417	-0.00102607	0.0105575	0.92
s__Granulicatella_SGB8239	SMR3A/SMR3B	4_70378787_C_T	4	70378787	T	0.120417	-0.00202931	0.0142206	0.89
s__Granulicatella_SGB8244	SMR3A/SMR3B	4_70378787_C_T	4	70378787	T	0.120417	-0.0169606	0.0123187	0.17
s__Granulicatella_SGB8245	SMR3A/SMR3B	4_70378787_C_T	4	70378787	T	0.120417	-0.014191	0.00933509	0.13
s__Granulicatella_SGB8255	SMR3A/SMR3B	4_70378787_C_T	4	70378787	T	0.120417	-0.0511229	0.0123195	3.3e-05
s__Haemophilus_haemolyticus	SMR3A/SMR3B	4_70378787_C_T	4	70378787	T	0.120417	0.0100294	0.0130597	0.44
s__Haemophilus_influenzae	SMR3A/SMR3B	4_70378787_C_T	4	70378787	T	0.120417	0.00371855	0.0129654	0.77
s__Haemophilus_parahaemolyticus	SMR3A/SMR3B	4_70378787_C_T	4	70378787	T	0.120417	0.0225221	0.0160382	0.16
s__Haemophilus_parainfluenzae	SMR3A/SMR3B	4_70378787_C_T	4	70378787	T	0.120417	0.0102934	0.0136582	0.45
s__Haemophilus_paraphrohaemolyticus	SMR3A/SMR3B	4_70378787_C_T	4	70378787	T	0.120417	0.0174788	0.0135032	0.2
s__Haemophilus_sputorum	SMR3A/SMR3B	4_70378787_C_T	4	70378787	T	0.120417	-0.0136785	0.0146838	0.35
s__Hallella_seregens	SMR3A/SMR3B	4_70378787_C_T	4	70378787	T	0.120417	0.000802977	0.00877061	0.93
s__Isoptericola_variabilis	SMR3A/SMR3B	4_70378787_C_T	4	70378787	T	0.120417	-0.0177497	0.012092	0.14
s__Johnsonella_ignava	SMR3A/SMR3B	4_70378787_C_T	4	70378787	T	0.120417	0.0201091	0.0116939	0.086
s__Kingella_bonacorsii	SMR3A/SMR3B	4_70378787_C_T	4	70378787	T	0.120417	0.00997254	0.0133376	0.45
s__Kingella_denitrificans	SMR3A/SMR3B	4_70378787_C_T	4	70378787	T	0.120417	0.0193794	0.0137873	0.16
s__Kingella_SGB9424	SMR3A/SMR3B	4_70378787_C_T	4	70378787	T	0.120417	-0.000411078	0.0130953	0.97
s__Kingella_SGB99952	SMR3A/SMR3B	4_70378787_C_T	4	70378787	T	0.120417	-0.0166639	0.0121492	0.17
s__Lachnoanaerobaculum_gingivalis	SMR3A/SMR3B	4_70378787_C_T	4	70378787	T	0.120417	0.00643427	0.0121135	0.6
s__Lachnoanaerobaculum_orale	SMR3A/SMR3B	4_70378787_C_T	4	70378787	T	0.120417	0.0104403	0.0112905	0.36
s__Lachnoanaerobaculum_saburreum	SMR3A/SMR3B	4_70378787_C_T	4	70378787	T	0.120417	0.0132473	0.0109483	0.23
s__Lachnoanaerobaculum_sp_ICM7	SMR3A/SMR3B	4_70378787_C_T	4	70378787	T	0.120417	-0.0106345	0.011842	0.37
s__Lachnoanaerobaculum_sp_Marseille_Q4761	SMR3A/SMR3B	4_70378787_C_T	4	70378787	T	0.120417	0.00323964	0.0123831	0.79
s__Lachnospiraceae_bacterium_oral_taxon_096	SMR3A/SMR3B	4_70378787_C_T	4	70378787	T	0.120417	0.0142159	0.0112047	0.2
s__Lachnospiraceae_bacterium_oral_taxon_500	SMR3A/SMR3B	4_70378787_C_T	4	70378787	T	0.120417	-0.012966	0.00878162	0.14
s__Lactobacillus_gasseri	SMR3A/SMR3B	4_70378787_C_T	4	70378787	T	0.120417	0.0105177	0.00956143	0.27
s__Lactococcus_cremoris	SMR3A/SMR3B	4_70378787_C_T	4	70378787	T	0.120417	-0.00367092	0.0114674	0.75
s__Lactococcus_lactis	SMR3A/SMR3B	4_70378787_C_T	4	70378787	T	0.120417	0.00476278	0.0119015	0.69
s__Lancefieldella_parvula	SMR3A/SMR3B	4_70378787_C_T	4	70378787	T	0.120417	-0.00520127	0.00932828	0.58
s__Lancefieldella_rimae	SMR3A/SMR3B	4_70378787_C_T	4	70378787	T	0.120417	0.0217747	0.00993745	0.028
s__Lautropia_dentalis	SMR3A/SMR3B	4_70378787_C_T	4	70378787	T	0.120417	-0.0110956	0.0118473	0.35
s__Lautropia_mirabilis	SMR3A/SMR3B	4_70378787_C_T	4	70378787	T	0.120417	-0.0157755	0.0122805	0.2
s__Leptotrichia_buccalis	SMR3A/SMR3B	4_70378787_C_T	4	70378787	T	0.120417	-0.00411602	0.0115883	0.72
s__Leptotrichia_hofstadii	SMR3A/SMR3B	4_70378787_C_T	4	70378787	T	0.120417	-0.0391548	0.0132772	0.0032
s__Leptotrichia_hongkongensis	SMR3A/SMR3B	4_70378787_C_T	4	70378787	T	0.120417	-0.0052617	0.0125007	0.67
s__Leptotrichia_massiliensis	SMR3A/SMR3B	4_70378787_C_T	4	70378787	T	0.120417	0.00805837	0.0141443	0.57
s__Leptotrichia_SGB6069	SMR3A/SMR3B	4_70378787_C_T	4	70378787	T	0.120417	-0.0138109	0.0118939	0.25
s__Leptotrichia_shahii	SMR3A/SMR3B	4_70378787_C_T	4	70378787	T	0.120417	0.00664903	0.0115566	0.57
s__Leptotrichia_sp_oral_taxon_212	SMR3A/SMR3B	4_70378787_C_T	4	70378787	T	0.120417	0.00191943	0.0125556	0.88
s__Leptotrichia_sp_oral_taxon_215	SMR3A/SMR3B	4_70378787_C_T	4	70378787	T	0.120417	-0.0276207	0.0117124	0.018
s__Leptotrichia_sp_oral_taxon_218	SMR3A/SMR3B	4_70378787_C_T	4	70378787	T	0.120417	0.0137836	0.0107618	0.2
s__Leptotrichia_sp_oral_taxon_221	SMR3A/SMR3B	4_70378787_C_T	4	70378787	T	0.120417	0.02445	0.014656	0.095
s__Leptotrichia_sp_oral_taxon_223	SMR3A/SMR3B	4_70378787_C_T	4	70378787	T	0.120417	-0.0156604	0.0121967	0.2
s__Leptotrichia_sp_oral_taxon_498	SMR3A/SMR3B	4_70378787_C_T	4	70378787	T	0.120417	0.00174118	0.0114958	0.88
s__Leptotrichia_trevisanii	SMR3A/SMR3B	4_70378787_C_T	4	70378787	T	0.120417	-0.0123264	0.0141052	0.38
s__Leptotrichia_wadei	SMR3A/SMR3B	4_70378787_C_T	4	70378787	T	0.120417	-0.0163153	0.0136894	0.23
s__Malassezia_restricta	SMR3A/SMR3B	4_70378787_C_T	4	70378787	T	0.120417	-0.00732651	0.00907994	0.42
s__Megasphaera_micronuciformis	SMR3A/SMR3B	4_70378787_C_T	4	70378787	T	0.120417	0.00322976	0.00890849	0.72
s__Micrococcus_luteus	SMR3A/SMR3B	4_70378787_C_T	4	70378787	T	0.120417	0.0194724	0.0112053	0.082
s__Mogibacterium_diversum	SMR3A/SMR3B	4_70378787_C_T	4	70378787	T	0.120417	0.0118799	0.010348	0.25
s__Mogibacterium_timidum	SMR3A/SMR3B	4_70378787_C_T	4	70378787	T	0.120417	-0.00975463	0.00840105	0.25
s__Mycoplasma_orale	SMR3A/SMR3B	4_70378787_C_T	4	70378787	T	0.120417	-0.00754369	0.010051	0.45
s__Mycoplasma_salivarium	SMR3A/SMR3B	4_70378787_C_T	4	70378787	T	0.120417	0.00204306	0.0133491	0.88
s__Neisseria_bacilliformis	SMR3A/SMR3B	4_70378787_C_T	4	70378787	T	0.120417	0.0193251	0.0115861	0.095
s__Neisseria_cinerea	SMR3A/SMR3B	4_70378787_C_T	4	70378787	T	0.120417	0.00249537	0.0115959	0.83
s__Neisseria_elongata	SMR3A/SMR3B	4_70378787_C_T	4	70378787	T	0.120417	0.00507049	0.0135524	0.71
s__Neisseria_sicca	SMR3A/SMR3B	4_70378787_C_T	4	70378787	T	0.120417	-0.00226723	0.0140873	0.87
s__Neisseria_sp_oral_taxon_014	SMR3A/SMR3B	4_70378787_C_T	4	70378787	T	0.120417	0.00742002	0.0139996	0.6
s__Neisseria_subflava	SMR3A/SMR3B	4_70378787_C_T	4	70378787	T	0.120417	0.0203814	0.0119247	0.087
s__Olsenella_sp_oral_taxon_807	SMR3A/SMR3B	4_70378787_C_T	4	70378787	T	0.120417	0.00924574	0.0105419	0.38
s__Olsenella_uli	SMR3A/SMR3B	4_70378787_C_T	4	70378787	T	0.120417	0.00266709	0.00931188	0.77
s__Oribacterium_asaccharolyticum	SMR3A/SMR3B	4_70378787_C_T	4	70378787	T	0.120417	0.025883	0.0122776	0.035
s__Oribacterium_parvum	SMR3A/SMR3B	4_70378787_C_T	4	70378787	T	0.120417	0.00709083	0.0115197	0.54
s__Oribacterium_SGB5283	SMR3A/SMR3B	4_70378787_C_T	4	70378787	T	0.120417	0.000666847	0.0119047	0.96
s__Oribacterium_SGB5287	SMR3A/SMR3B	4_70378787_C_T	4	70378787	T	0.120417	0.000362443	0.0120581	0.98
s__Oribacterium_SGB96486	SMR3A/SMR3B	4_70378787_C_T	4	70378787	T	0.120417	0.0279654	0.0125544	0.026
s__Oribacterium_SGB96555	SMR3A/SMR3B	4_70378787_C_T	4	70378787	T	0.120417	-0.000767921	0.0113096	0.95
s__Oribacterium_sinus	SMR3A/SMR3B	4_70378787_C_T	4	70378787	T	0.120417	0.00266635	0.012495	0.83
s__Oribacterium_sp_oral_taxon_078	SMR3A/SMR3B	4_70378787_C_T	4	70378787	T	0.120417	0.00274289	0.0127545	0.83
s__Ottowia_sp_Marseille_P4747	SMR3A/SMR3B	4_70378787_C_T	4	70378787	T	0.120417	-0.0145606	0.0132071	0.27
s__Parascardovia_denticolens	SMR3A/SMR3B	4_70378787_C_T	4	70378787	T	0.120417	0.00729501	0.0101861	0.47
s__Parvimonas_micra	SMR3A/SMR3B	4_70378787_C_T	4	70378787	T	0.120417	-0.00449821	0.0104384	0.67
s__Parvimonas_SGB6649	SMR3A/SMR3B	4_70378787_C_T	4	70378787	T	0.120417	0.0328818	0.00990124	0.0009
s__Parvimonas_sp_oral_taxon_110	SMR3A/SMR3B	4_70378787_C_T	4	70378787	T	0.120417	0.00176687	0.0147891	0.9
s__Pauljensenia_hongkongensis	SMR3A/SMR3B	4_70378787_C_T	4	70378787	T	0.120417	0.0157527	0.0125941	0.21
s__Peptidiphaga_gingivicola	SMR3A/SMR3B	4_70378787_C_T	4	70378787	T	0.120417	0.00209041	0.0113443	0.85
s__Peptidiphaga_SGB15895	SMR3A/SMR3B	4_70378787_C_T	4	70378787	T	0.120417	0.00244473	0.0141109	0.86
s__Peptoanaerobacter_stomatis	SMR3A/SMR3B	4_70378787_C_T	4	70378787	T	0.120417	-0.000591818	0.00961052	0.95
s__Peptostreptococcaceae_unclassified_SGB6622	SMR3A/SMR3B	4_70378787_C_T	4	70378787	T	0.120417	-0.0055897	0.0138986	0.69
s__Peptostreptococcus_SGB749	SMR3A/SMR3B	4_70378787_C_T	4	70378787	T	0.120417	0.0272967	0.0108825	0.012
s__Peptostreptococcus_stomatis	SMR3A/SMR3B	4_70378787_C_T	4	70378787	T	0.120417	-0.00516404	0.0118949	0.66
s__Phocaeicola_abscessus	SMR3A/SMR3B	4_70378787_C_T	4	70378787	T	0.120417	-0.00356693	0.00878722	0.68
s__Porphyromonas_catoniae	SMR3A/SMR3B	4_70378787_C_T	4	70378787	T	0.120417	-0.0225115	0.0141625	0.11
s__Porphyromonas_endodontalis	SMR3A/SMR3B	4_70378787_C_T	4	70378787	T	0.120417	0.00691531	0.0109753	0.53
s__Porphyromonas_gingivalis	SMR3A/SMR3B	4_70378787_C_T	4	70378787	T	0.120417	-0.0010824	0.00915423	0.91
s__Porphyromonas_pasteri	SMR3A/SMR3B	4_70378787_C_T	4	70378787	T	0.120417	0.00735112	0.011203	0.51
s__Porphyromonas_SGB2037	SMR3A/SMR3B	4_70378787_C_T	4	70378787	T	0.120417	-0.0100748	0.0141391	0.48
s__Porphyromonas_SGB2038	SMR3A/SMR3B	4_70378787_C_T	4	70378787	T	0.120417	-0.00682487	0.0144405	0.64
s__Porphyromonas_sp_oral_taxon_275	SMR3A/SMR3B	4_70378787_C_T	4	70378787	T	0.120417	-0.0130761	0.0129868	0.31
s__Porphyromonas_sp_oral_taxon_278	SMR3A/SMR3B	4_70378787_C_T	4	70378787	T	0.120417	0.0201148	0.0143465	0.16
s__Prevotella_baroniae	SMR3A/SMR3B	4_70378787_C_T	4	70378787	T	0.120417	0.00853311	0.00962332	0.38
s__Prevotella_buccae	SMR3A/SMR3B	4_70378787_C_T	4	70378787	T	0.120417	0.00644044	0.010621	0.54
s__Prevotellaceae_bacterium_Marseille_P2826	SMR3A/SMR3B	4_70378787_C_T	4	70378787	T	0.120417	-0.0052901	0.0101215	0.6
s__Prevotella_conceptionensis	SMR3A/SMR3B	4_70378787_C_T	4	70378787	T	0.120417	-0.0321265	0.0149951	0.032
s__Prevotella_denticola	SMR3A/SMR3B	4_70378787_C_T	4	70378787	T	0.120417	-0.00385854	0.0112379	0.73
s__Prevotella_enoeca	SMR3A/SMR3B	4_70378787_C_T	4	70378787	T	0.120417	-0.0159409	0.0118015	0.18
s__Prevotella_histicola	SMR3A/SMR3B	4_70378787_C_T	4	70378787	T	0.120417	0.0238832	0.0122313	0.051
s__Prevotella_intermedia	SMR3A/SMR3B	4_70378787_C_T	4	70378787	T	0.120417	0.00714592	0.010775	0.51
s__Prevotella_jejuni	SMR3A/SMR3B	4_70378787_C_T	4	70378787	T	0.120417	-0.0440841	0.0132497	0.00088
s__Prevotella_loescheii	SMR3A/SMR3B	4_70378787_C_T	4	70378787	T	0.120417	0.0104916	0.0153867	0.5
s__Prevotella_maculosa	SMR3A/SMR3B	4_70378787_C_T	4	70378787	T	0.120417	0.00808134	0.0115959	0.49
s__Prevotella_marshii	SMR3A/SMR3B	4_70378787_C_T	4	70378787	T	0.120417	0.0206496	0.0123424	0.094
s__Prevotella_melaninogenica	SMR3A/SMR3B	4_70378787_C_T	4	70378787	T	0.120417	-0.00736354	0.0125708	0.56
s__Prevotella_micans	SMR3A/SMR3B	4_70378787_C_T	4	70378787	T	0.120417	0.0226484	0.0122949	0.065
s__Prevotella_multiformis	SMR3A/SMR3B	4_70378787_C_T	4	70378787	T	0.120417	0.011464	0.0100329	0.25
s__Prevotella_nanceiensis	SMR3A/SMR3B	4_70378787_C_T	4	70378787	T	0.120417	0.0452438	0.0119438	0.00015
s__Prevotella_nigrescens	SMR3A/SMR3B	4_70378787_C_T	4	70378787	T	0.120417	-0.0146376	0.0103914	0.16
s__Prevotella_oralis	SMR3A/SMR3B	4_70378787_C_T	4	70378787	T	0.120417	-0.00592861	0.0111204	0.59
s__Prevotella_oris	SMR3A/SMR3B	4_70378787_C_T	4	70378787	T	0.120417	0.0110168	0.0109189	0.31
s__Prevotella_oulorum	SMR3A/SMR3B	4_70378787_C_T	4	70378787	T	0.120417	-0.0245198	0.012658	0.053
s__Prevotella_pallens	SMR3A/SMR3B	4_70378787_C_T	4	70378787	T	0.120417	0.0268042	0.00980151	0.0062
s__Prevotella_pleuritidis	SMR3A/SMR3B	4_70378787_C_T	4	70378787	T	0.120417	-0.00334271	0.0132092	0.8
s__Prevotella_saccharolytica	SMR3A/SMR3B	4_70378787_C_T	4	70378787	T	0.120417	-0.00317315	0.010412	0.76
s__Prevotella_salivae	SMR3A/SMR3B	4_70378787_C_T	4	70378787	T	0.120417	0.00808924	0.00935521	0.39
s__Prevotella_scopos	SMR3A/SMR3B	4_70378787_C_T	4	70378787	T	0.120417	0.00120872	0.0135114	0.93
s__Prevotella_SGB1459	SMR3A/SMR3B	4_70378787_C_T	4	70378787	T	0.120417	0.0256814	0.0153483	0.094
s__Prevotella_SGB98243	SMR3A/SMR3B	4_70378787_C_T	4	70378787	T	0.120417	-0.00257713	0.00946336	0.79
s__Prevotella_shahii	SMR3A/SMR3B	4_70378787_C_T	4	70378787	T	0.120417	-0.00665528	0.0105303	0.53
s__Prevotella_sp_HJM029	SMR3A/SMR3B	4_70378787_C_T	4	70378787	T	0.120417	-0.00132013	0.013692	0.92
s__Prevotella_sp_oral_taxon_475	SMR3A/SMR3B	4_70378787_C_T	4	70378787	T	0.120417	0.00297778	0.0140894	0.83
s__Prevotella_veroralis	SMR3A/SMR3B	4_70378787_C_T	4	70378787	T	0.120417	-0.00736626	0.0141174	0.6
s__Prevotella_vespertina	SMR3A/SMR3B	4_70378787_C_T	4	70378787	T	0.120417	0.00829483	0.0118592	0.48
s__Propionibacterium_acidifaciens	SMR3A/SMR3B	4_70378787_C_T	4	70378787	T	0.120417	0.0252096	0.0104468	0.016
s__Pseudoleptotrichia_goodfellowii	SMR3A/SMR3B	4_70378787_C_T	4	70378787	T	0.120417	-0.0393717	0.0147173	0.0075
s__Rothia_aeria	SMR3A/SMR3B	4_70378787_C_T	4	70378787	T	0.120417	-0.003601	0.0133193	0.79
s__Rothia_mucilaginosa	SMR3A/SMR3B	4_70378787_C_T	4	70378787	T	0.120417	0.00791484	0.0141551	0.58
s__Scardovia_wiggsiae	SMR3A/SMR3B	4_70378787_C_T	4	70378787	T	0.120417	0.0182355	0.0126072	0.15
s__Schaalia_georgiae	SMR3A/SMR3B	4_70378787_C_T	4	70378787	T	0.120417	-0.0193495	0.014312	0.18
s__Schaalia_meyeri	SMR3A/SMR3B	4_70378787_C_T	4	70378787	T	0.120417	0.0178042	0.0134437	0.19
s__Schaalia_odontolytica	SMR3A/SMR3B	4_70378787_C_T	4	70378787	T	0.120417	0.0118633	0.0147689	0.42
s__Selenomonas_artemidis	SMR3A/SMR3B	4_70378787_C_T	4	70378787	T	0.120417	-0.00111317	0.0129865	0.93
s__Selenomonas_felix	SMR3A/SMR3B	4_70378787_C_T	4	70378787	T	0.120417	-0.0016655	0.012102	0.89
s__Selenomonas_flueggei	SMR3A/SMR3B	4_70378787_C_T	4	70378787	T	0.120417	-0.00445035	0.0125573	0.72
s__Selenomonas_infelix	SMR3A/SMR3B	4_70378787_C_T	4	70378787	T	0.120417	-0.0112381	0.0140638	0.42
s__Selenomonas_massiliensis	SMR3A/SMR3B	4_70378787_C_T	4	70378787	T	0.120417	-0.00155782	0.0113434	0.89
s__Selenomonas_noxia	SMR3A/SMR3B	4_70378787_C_T	4	70378787	T	0.120417	0.00712731	0.0106239	0.5
s__Selenomonas_SGB5879	SMR3A/SMR3B	4_70378787_C_T	4	70378787	T	0.120417	-0.0189964	0.0114741	0.098
s__Selenomonas_SGB5880	SMR3A/SMR3B	4_70378787_C_T	4	70378787	T	0.120417	-0.000201491	0.00981192	0.98
s__Selenomonas_SGB5891	SMR3A/SMR3B	4_70378787_C_T	4	70378787	T	0.120417	-0.0210582	0.01117	0.059
s__Selenomonas_SGB5896	SMR3A/SMR3B	4_70378787_C_T	4	70378787	T	0.120417	-0.0132524	0.010111	0.19
s__Selenomonas_SGB5900	SMR3A/SMR3B	4_70378787_C_T	4	70378787	T	0.120417	0.00484613	0.0113253	0.67
s__Selenomonas_sp_F0473	SMR3A/SMR3B	4_70378787_C_T	4	70378787	T	0.120417	-0.0230036	0.0103675	0.026
s__Selenomonas_sp_oral_taxon_126	SMR3A/SMR3B	4_70378787_C_T	4	70378787	T	0.120417	0.00393202	0.0120687	0.74
s__Selenomonas_sp_oral_taxon_892	SMR3A/SMR3B	4_70378787_C_T	4	70378787	T	0.120417	-0.000978835	0.0118251	0.93
s__Selenomonas_sp_oral_taxon_920	SMR3A/SMR3B	4_70378787_C_T	4	70378787	T	0.120417	-0.00569264	0.0113669	0.62
s__Selenomonas_sputigena	SMR3A/SMR3B	4_70378787_C_T	4	70378787	T	0.120417	-0.0165458	0.0121696	0.17
s__Selenomonas_timonae	SMR3A/SMR3B	4_70378787_C_T	4	70378787	T	0.120417	-0.00500575	0.0126388	0.69
s__Shuttleworthia_satelles	SMR3A/SMR3B	4_70378787_C_T	4	70378787	T	0.120417	-0.0113624	0.0108454	0.29
s__Simonsiella_muelleri	SMR3A/SMR3B	4_70378787_C_T	4	70378787	T	0.120417	0.0132286	0.0129721	0.31
s__Slackia_exigua	SMR3A/SMR3B	4_70378787_C_T	4	70378787	T	0.120417	0.0244107	0.0107534	0.023
s__Solobacterium_moorei	SMR3A/SMR3B	4_70378787_C_T	4	70378787	T	0.120417	-0.0122095	0.0119863	0.31
s__Solobacterium_SGB6828	SMR3A/SMR3B	4_70378787_C_T	4	70378787	T	0.120417	0.00951814	0.0123911	0.44
s__Solobacterium_SGB6829	SMR3A/SMR3B	4_70378787_C_T	4	70378787	T	0.120417	0.00228348	0.0122896	0.85
s__Solobacterium_SGB6833	SMR3A/SMR3B	4_70378787_C_T	4	70378787	T	0.120417	0.00737468	0.0140223	0.6
s__Solobacterium_SGB6834	SMR3A/SMR3B	4_70378787_C_T	4	70378787	T	0.120417	-0.00152535	0.0116512	0.9
s__SR1_bacterium_human_oral_taxon_HOT_345	SMR3A/SMR3B	4_70378787_C_T	4	70378787	T	0.120417	-0.00850607	0.0120211	0.48
s__Staphylococcus_epidermidis	SMR3A/SMR3B	4_70378787_C_T	4	70378787	T	0.120417	-0.0102177	0.00992094	0.3
s__Staphylococcus_hominis	SMR3A/SMR3B	4_70378787_C_T	4	70378787	T	0.120417	-0.0185274	0.00903757	0.04
s__Stomatobaculum_longum	SMR3A/SMR3B	4_70378787_C_T	4	70378787	T	0.120417	0.0161941	0.0110695	0.14
s__Stomatobaculum_SGB5266	SMR3A/SMR3B	4_70378787_C_T	4	70378787	T	0.120417	0.00560131	0.012228	0.65
s__Streptococcus_anginosus	SMR3A/SMR3B	4_70378787_C_T	4	70378787	T	0.120417	-0.00390198	0.013236	0.77
s__Streptococcus_australis	SMR3A/SMR3B	4_70378787_C_T	4	70378787	T	0.120417	0.0175636	0.0139114	0.21
s__Streptococcus_constellatus	SMR3A/SMR3B	4_70378787_C_T	4	70378787	T	0.120417	0.00390883	0.0127376	0.76
s__Streptococcus_cristatus	SMR3A/SMR3B	4_70378787_C_T	4	70378787	T	0.120417	0.0313178	0.0146532	0.033
s__Streptococcus_gordonii	SMR3A/SMR3B	4_70378787_C_T	4	70378787	T	0.120417	0.0440093	0.0127765	0.00057
s__Streptococcus_infantis	SMR3A/SMR3B	4_70378787_C_T	4	70378787	T	0.120417	-0.0587217	0.0138199	2.1e-05
s__Streptococcus_intermedius	SMR3A/SMR3B	4_70378787_C_T	4	70378787	T	0.120417	0.0246373	0.0150903	0.1
s__Streptococcus_mitis	SMR3A/SMR3B	4_70378787_C_T	4	70378787	T	0.120417	0.026029	0.0143706	0.07
s__Streptococcus_mutans	SMR3A/SMR3B	4_70378787_C_T	4	70378787	T	0.120417	0.0180982	0.0117687	0.12
s__Streptococcus_oralis	SMR3A/SMR3B	4_70378787_C_T	4	70378787	T	0.120417	-0.0504316	0.014075	0.00034
s__Streptococcus_parasanguinis	SMR3A/SMR3B	4_70378787_C_T	4	70378787	T	0.120417	-5.12963e-05	0.0109237	1
s__Streptococcus_peroris	SMR3A/SMR3B	4_70378787_C_T	4	70378787	T	0.120417	-0.0164401	0.00984508	0.095
s__Streptococcus_pneumoniae	SMR3A/SMR3B	4_70378787_C_T	4	70378787	T	0.120417	0.00335013	0.0127371	0.79
s__Streptococcus_rubneri	SMR3A/SMR3B	4_70378787_C_T	4	70378787	T	0.120417	-0.0131288	0.00981249	0.18
s__Streptococcus_salivarius	SMR3A/SMR3B	4_70378787_C_T	4	70378787	T	0.120417	-0.0171546	0.0128907	0.18
s__Streptococcus_sanguinis	SMR3A/SMR3B	4_70378787_C_T	4	70378787	T	0.120417	-0.00543451	0.0119259	0.65
s__Streptococcus_sp_F0442	SMR3A/SMR3B	4_70378787_C_T	4	70378787	T	0.120417	0.00483703	0.0136046	0.72
s__Streptococcus_thermophilus	SMR3A/SMR3B	4_70378787_C_T	4	70378787	T	0.120417	-0.000604689	0.0137063	0.96
s__Streptococcus_vestibularis	SMR3A/SMR3B	4_70378787_C_T	4	70378787	T	0.120417	0.0114423	0.0130684	0.38
s__Tannerella_forsythia	SMR3A/SMR3B	4_70378787_C_T	4	70378787	T	0.120417	-0.00377982	0.0101717	0.71
s__Tannerella_serpentiformis	SMR3A/SMR3B	4_70378787_C_T	4	70378787	T	0.120417	-0.0321497	0.0113497	0.0046
s__Tannerella_sp_oral_taxon_808	SMR3A/SMR3B	4_70378787_C_T	4	70378787	T	0.120417	0.0130269	0.0116391	0.26
s__TM7_phylum_sp_oral_taxon_348	SMR3A/SMR3B	4_70378787_C_T	4	70378787	T	0.120417	-0.000424695	0.012332	0.97
s__TM7_phylum_sp_oral_taxon_349	SMR3A/SMR3B	4_70378787_C_T	4	70378787	T	0.120417	0.0130733	0.012471	0.29
s__TM7_phylum_sp_oral_taxon_350	SMR3A/SMR3B	4_70378787_C_T	4	70378787	T	0.120417	-0.00795213	0.0102065	0.44
s__TM7_phylum_sp_oral_taxon_351	SMR3A/SMR3B	4_70378787_C_T	4	70378787	T	0.120417	0.0124519	0.0137017	0.36
s__TM7_phylum_sp_oral_taxon_352	SMR3A/SMR3B	4_70378787_C_T	4	70378787	T	0.120417	-0.00734607	0.0131899	0.58
s__Treponema_denticola	SMR3A/SMR3B	4_70378787_C_T	4	70378787	T	0.120417	-0.00248728	0.011158	0.82
s__Treponema_lecithinolyticum	SMR3A/SMR3B	4_70378787_C_T	4	70378787	T	0.120417	0.00751334	0.0116761	0.52
s__Treponema_maltophilum	SMR3A/SMR3B	4_70378787_C_T	4	70378787	T	0.120417	0.0216522	0.0125063	0.083
s__Treponema_SGB3588	SMR3A/SMR3B	4_70378787_C_T	4	70378787	T	0.120417	-0.00332524	0.0103635	0.75
s__Treponema_SGB3601	SMR3A/SMR3B	4_70378787_C_T	4	70378787	T	0.120417	0.00574668	0.00991031	0.56
s__Treponema_SGB3603	SMR3A/SMR3B	4_70378787_C_T	4	70378787	T	0.120417	0.0108792	0.0102849	0.29
s__Treponema_SGB3604	SMR3A/SMR3B	4_70378787_C_T	4	70378787	T	0.120417	0.0152796	0.00819377	0.062
s__Treponema_SGB69443	SMR3A/SMR3B	4_70378787_C_T	4	70378787	T	0.120417	-0.0002047	0.00962241	0.98
s__Treponema_SGB69453	SMR3A/SMR3B	4_70378787_C_T	4	70378787	T	0.120417	0.000825727	0.00942313	0.93
s__Treponema_socranskii	SMR3A/SMR3B	4_70378787_C_T	4	70378787	T	0.120417	0.00425444	0.0110857	0.7
s__Treponema_sp_Marseille_Q4130	SMR3A/SMR3B	4_70378787_C_T	4	70378787	T	0.120417	-0.00852918	0.0110221	0.44
s__Treponema_vincentii	SMR3A/SMR3B	4_70378787_C_T	4	70378787	T	0.120417	-0.0149246	0.0128543	0.25
s__Veillonella_atypica	SMR3A/SMR3B	4_70378787_C_T	4	70378787	T	0.120417	-0.00977341	0.00955403	0.31
s__Veillonella_dispar	SMR3A/SMR3B	4_70378787_C_T	4	70378787	T	0.120417	-0.0412546	0.0110632	0.00019
s__Veillonella_parvula	SMR3A/SMR3B	4_70378787_C_T	4	70378787	T	0.120417	0.0118266	0.0110204	0.28
s__Veillonella_rogosae	SMR3A/SMR3B	4_70378787_C_T	4	70378787	T	0.120417	-0.023038	0.0105661	0.029
s__Veillonella_SGB6928	SMR3A/SMR3B	4_70378787_C_T	4	70378787	T	0.120417	-0.0103543	0.0121089	0.39
s__Veillonella_SGB96765	SMR3A/SMR3B	4_70378787_C_T	4	70378787	T	0.120417	-0.0020659	0.0101599	0.84
s__Veillonella_sp_3310	SMR3A/SMR3B	4_70378787_C_T	4	70378787	T	0.120417	-0.00782443	0.0126774	0.54
s__Veillonella_sp_3627	SMR3A/SMR3B	4_70378787_C_T	4	70378787	T	0.120417	-0.0144409	0.011052	0.19
s__Veillonella_sp_CHU110	SMR3A/SMR3B	4_70378787_C_T	4	70378787	T	0.120417	0.00520714	0.00965855	0.59
s__Veillonella_tobetsuensis	SMR3A/SMR3B	4_70378787_C_T	4	70378787	T	0.120417	-0.0158235	0.00989113	0.11
s__Malassezia_restricta|t__EUK76775	SMR3A/SMR3B	4_70378787_C_T	4	70378787	T	0.120417	-0.00732651	0.00907994	0.42
s__GGB7107_SGB10420|t__SGB10420	SMR3A/SMR3B	4_70378787_C_T	4	70378787	T	0.120417	0.0172804	0.0100097	0.084
s__Ottowia_sp_Marseille_P4747|t__SGB12664	SMR3A/SMR3B	4_70378787_C_T	4	70378787	T	0.120417	-0.0145606	0.0132071	0.27
s__GGB1022_SGB1315|t__SGB1315	SMR3A/SMR3B	4_70378787_C_T	4	70378787	T	0.120417	0.00112978	0.0120973	0.93
s__Lautropia_dentalis|t__SGB13164	SMR3A/SMR3B	4_70378787_C_T	4	70378787	T	0.120417	-0.0110956	0.0118473	0.35
s__Lautropia_mirabilis|t__SGB13165	SMR3A/SMR3B	4_70378787_C_T	4	70378787	T	0.120417	-0.0157755	0.0122805	0.2
s__GGB1025_SGB1319|t__SGB1319	SMR3A/SMR3B	4_70378787_C_T	4	70378787	T	0.120417	-0.00269798	0.0128779	0.83
s__GGB1025_SGB1320|t__SGB1320	SMR3A/SMR3B	4_70378787_C_T	4	70378787	T	0.120417	-0.00502575	0.0117506	0.67
s__GGB1026_SGB1321|t__SGB1321	SMR3A/SMR3B	4_70378787_C_T	4	70378787	T	0.120417	0.0204388	0.0100701	0.042
s__Bacteroidetes_oral_taxon_274|t__SGB1341	SMR3A/SMR3B	4_70378787_C_T	4	70378787	T	0.120417	0.0129564	0.0129434	0.32
s__Bacteroidetes_unclassified_SGB1343|t__SGB1343	SMR3A/SMR3B	4_70378787_C_T	4	70378787	T	0.120417	0.0243208	0.0118345	0.04
s__GGB1088_SGB1395|t__SGB1395_group	SMR3A/SMR3B	4_70378787_C_T	4	70378787	T	0.120417	-0.000520978	0.0104806	0.96
s__Alloprevotella_SGB1410|t__SGB1410	SMR3A/SMR3B	4_70378787_C_T	4	70378787	T	0.120417	-0.0139205	0.0108798	0.2
s__Alloprevotella_tannerae|t__SGB1411	SMR3A/SMR3B	4_70378787_C_T	4	70378787	T	0.120417	0.0168465	0.0116724	0.15
s__Olsenella_sp_oral_taxon_807|t__SGB14348	SMR3A/SMR3B	4_70378787_C_T	4	70378787	T	0.120417	0.00924574	0.0105419	0.38
s__Olsenella_uli|t__SGB14386	SMR3A/SMR3B	4_70378787_C_T	4	70378787	T	0.120417	0.00266709	0.00931188	0.77
s__Prevotella_saccharolytica|t__SGB1454	SMR3A/SMR3B	4_70378787_C_T	4	70378787	T	0.120417	-0.00317315	0.010412	0.76
s__Prevotella_sp_oral_taxon_475|t__SGB1455	SMR3A/SMR3B	4_70378787_C_T	4	70378787	T	0.120417	0.00297778	0.0140894	0.83
s__Prevotella_shahii|t__SGB1456	SMR3A/SMR3B	4_70378787_C_T	4	70378787	T	0.120417	-0.00665528	0.0105303	0.53
s__Prevotella_loescheii|t__SGB1457	SMR3A/SMR3B	4_70378787_C_T	4	70378787	T	0.120417	0.0104916	0.0153867	0.5
s__Prevotella_conceptionensis|t__SGB1458	SMR3A/SMR3B	4_70378787_C_T	4	70378787	T	0.120417	-0.0321265	0.0149951	0.032
s__Prevotella_SGB1459|t__SGB1459	SMR3A/SMR3B	4_70378787_C_T	4	70378787	T	0.120417	0.0256814	0.0153483	0.094
s__Alloprevotella_SGB1463|t__SGB1463_group	SMR3A/SMR3B	4_70378787_C_T	4	70378787	T	0.120417	-0.0218351	0.0115234	0.058
s__Alloprevotella_sp_oral_taxon_473|t__SGB1464	SMR3A/SMR3B	4_70378787_C_T	4	70378787	T	0.120417	-0.00113755	0.0133509	0.93
s__Prevotellaceae_bacterium_Marseille_P2826|t__SGB1465	SMR3A/SMR3B	4_70378787_C_T	4	70378787	T	0.120417	-0.0052901	0.0101215	0.6
s__GGB79977_SGB1466|t__SGB1466	SMR3A/SMR3B	4_70378787_C_T	4	70378787	T	0.120417	0.00114317	0.0120186	0.92
s__Alloprevotella_sp_Lung230|t__SGB1467	SMR3A/SMR3B	4_70378787_C_T	4	70378787	T	0.120417	-0.0147818	0.0142808	0.3
s__GGB1144_SGB1468|t__SGB1468	SMR3A/SMR3B	4_70378787_C_T	4	70378787	T	0.120417	0.00705915	0.0126267	0.58
s__GGB1144_SGB1469|t__SGB1469	SMR3A/SMR3B	4_70378787_C_T	4	70378787	T	0.120417	-0.021007	0.01223	0.086
s__Slackia_exigua|t__SGB14784	SMR3A/SMR3B	4_70378787_C_T	4	70378787	T	0.120417	0.0244107	0.0107534	0.023
s__Alloprevotella_SGB1483|t__SGB1483	SMR3A/SMR3B	4_70378787_C_T	4	70378787	T	0.120417	-0.0161529	0.0107745	0.13
s__Alloprevotella_SGB1484|t__SGB1484	SMR3A/SMR3B	4_70378787_C_T	4	70378787	T	0.120417	-0.0139568	0.0107561	0.19
s__Prevotella_oulorum|t__SGB1520	SMR3A/SMR3B	4_70378787_C_T	4	70378787	T	0.120417	-0.0245198	0.012658	0.053
s__Prevotella_sp_HJM029|t__SGB1521	SMR3A/SMR3B	4_70378787_C_T	4	70378787	T	0.120417	-0.00132013	0.013692	0.92
s__Prevotella_salivae|t__SGB1522	SMR3A/SMR3B	4_70378787_C_T	4	70378787	T	0.120417	0.00808924	0.00935521	0.39
s__Prevotella_maculosa|t__SGB1524	SMR3A/SMR3B	4_70378787_C_T	4	70378787	T	0.120417	0.00808134	0.0115959	0.49
s__Prevotella_oris|t__SGB1525	SMR3A/SMR3B	4_70378787_C_T	4	70378787	T	0.120417	0.0110168	0.0109189	0.31
s__Prevotella_pleuritidis|t__SGB1526	SMR3A/SMR3B	4_70378787_C_T	4	70378787	T	0.120417	-0.00334271	0.0132092	0.8
s__Prevotella_enoeca|t__SGB1527	SMR3A/SMR3B	4_70378787_C_T	4	70378787	T	0.120417	-0.0159409	0.0118015	0.18
s__Prevotella_oralis|t__SGB1528	SMR3A/SMR3B	4_70378787_C_T	4	70378787	T	0.120417	-0.00592861	0.0111204	0.59
s__Prevotella_buccae|t__SGB1531	SMR3A/SMR3B	4_70378787_C_T	4	70378787	T	0.120417	0.00644044	0.010621	0.54
s__Hallella_seregens|t__SGB1532	SMR3A/SMR3B	4_70378787_C_T	4	70378787	T	0.120417	0.000802977	0.00877061	0.93
s__Prevotella_baroniae|t__SGB1533	SMR3A/SMR3B	4_70378787_C_T	4	70378787	T	0.120417	0.00853311	0.00962332	0.38
s__GGB1186_SGB1534|t__SGB1534	SMR3A/SMR3B	4_70378787_C_T	4	70378787	T	0.120417	0.0206148	0.0110491	0.062
s__Prevotella_nanceiensis|t__SGB1536_group	SMR3A/SMR3B	4_70378787_C_T	4	70378787	T	0.120417	0.0452438	0.0119438	0.00015
s__Prevotella_multiformis|t__SGB1539	SMR3A/SMR3B	4_70378787_C_T	4	70378787	T	0.120417	0.011464	0.0100329	0.25
s__Prevotella_denticola|t__SGB1540	SMR3A/SMR3B	4_70378787_C_T	4	70378787	T	0.120417	-0.00385854	0.0112379	0.73
s__Prevotella_veroralis|t__SGB1541	SMR3A/SMR3B	4_70378787_C_T	4	70378787	T	0.120417	-0.00736626	0.0141174	0.6
s__Prevotella_vespertina|t__SGB1542	SMR3A/SMR3B	4_70378787_C_T	4	70378787	T	0.120417	0.00829483	0.0118592	0.48
s__Prevotella_histicola|t__SGB1543	SMR3A/SMR3B	4_70378787_C_T	4	70378787	T	0.120417	0.0238832	0.0122313	0.051
s__Prevotella_scopos|t__SGB1544	SMR3A/SMR3B	4_70378787_C_T	4	70378787	T	0.120417	0.00120872	0.0135114	0.93
s__Prevotella_jejuni|t__SGB1545	SMR3A/SMR3B	4_70378787_C_T	4	70378787	T	0.120417	-0.0440841	0.0132497	0.00088
s__Prevotella_melaninogenica|t__SGB1547	SMR3A/SMR3B	4_70378787_C_T	4	70378787	T	0.120417	-0.00900474	0.0130994	0.49
s__GGB9835_SGB15485|t__SGB15485	SMR3A/SMR3B	4_70378787_C_T	4	70378787	T	0.120417	0.00809121	0.0113077	0.47
s__Scardovia_wiggsiae|t__SGB15494	SMR3A/SMR3B	4_70378787_C_T	4	70378787	T	0.120417	0.0182355	0.0126072	0.15
s__Prevotella_melaninogenica|t__SGB1552	SMR3A/SMR3B	4_70378787_C_T	4	70378787	T	0.120417	-0.0061704	0.0125173	0.62
s__Prevotella_intermedia|t__SGB1560	SMR3A/SMR3B	4_70378787_C_T	4	70378787	T	0.120417	0.00714592	0.010775	0.51
s__Prevotella_nigrescens|t__SGB1561	SMR3A/SMR3B	4_70378787_C_T	4	70378787	T	0.120417	-0.0146376	0.0103914	0.16
s__Prevotella_pallens|t__SGB1564	SMR3A/SMR3B	4_70378787_C_T	4	70378787	T	0.120417	0.0268042	0.00980151	0.0062
s__Prevotella_micans|t__SGB1565	SMR3A/SMR3B	4_70378787_C_T	4	70378787	T	0.120417	0.0226484	0.0122949	0.065
s__GGB1202_SGB1566|t__SGB1566	SMR3A/SMR3B	4_70378787_C_T	4	70378787	T	0.120417	0.019215	0.00867485	0.027
s__GGB1202_SGB1567|t__SGB1567	SMR3A/SMR3B	4_70378787_C_T	4	70378787	T	0.120417	0.00864657	0.0104075	0.41
s__GGB1203_SGB1568|t__SGB1568	SMR3A/SMR3B	4_70378787_C_T	4	70378787	T	0.120417	0.0183331	0.0104681	0.08
s__Actinomyces_sp_oral_taxon_448|t__SGB15872	SMR3A/SMR3B	4_70378787_C_T	4	70378787	T	0.120417	0.00563199	0.0123021	0.65
s__Actinomyces_massiliensis|t__SGB15873	SMR3A/SMR3B	4_70378787_C_T	4	70378787	T	0.120417	0.00573357	0.0122054	0.64
s__Actinomyces_gerencseriae|t__SGB15874	SMR3A/SMR3B	4_70378787_C_T	4	70378787	T	0.120417	0.0173056	0.0143092	0.23
s__Actinomyces_sp_HMT897|t__SGB15876	SMR3A/SMR3B	4_70378787_C_T	4	70378787	T	0.120417	0.00245645	0.0124218	0.84
s__Actinomyces_dentalis|t__SGB15877	SMR3A/SMR3B	4_70378787_C_T	4	70378787	T	0.120417	-0.00706368	0.0112335	0.53
s__Actinomyces_oris|t__SGB15878	SMR3A/SMR3B	4_70378787_C_T	4	70378787	T	0.120417	0.0116589	0.0121598	0.34
s__Actinomyces_sp_Marseille_P3109|t__SGB15885	SMR3A/SMR3B	4_70378787_C_T	4	70378787	T	0.120417	-0.0371605	0.0140425	0.0081
s__Actinomyces_sp_oral_taxon_170|t__SGB15886	SMR3A/SMR3B	4_70378787_C_T	4	70378787	T	0.120417	-0.0353391	0.0146393	0.016
s__Actinomyces_johnsonii|t__SGB15887	SMR3A/SMR3B	4_70378787_C_T	4	70378787	T	0.120417	0.0190667	0.0138965	0.17
s__Actinomyces_naeslundii|t__SGB15888	SMR3A/SMR3B	4_70378787_C_T	4	70378787	T	0.120417	-0.0227936	0.0126321	0.071
s__Actinobaculum_sp_oral_taxon_183|t__SGB15892	SMR3A/SMR3B	4_70378787_C_T	4	70378787	T	0.120417	-0.00737456	0.014789	0.62
s__Peptidiphaga_gingivicola|t__SGB15894	SMR3A/SMR3B	4_70378787_C_T	4	70378787	T	0.120417	0.00209041	0.0113443	0.85
s__Peptidiphaga_SGB15895|t__SGB15895	SMR3A/SMR3B	4_70378787_C_T	4	70378787	T	0.120417	0.00244473	0.0141109	0.86
s__Arachnia_rubra|t__SGB15896	SMR3A/SMR3B	4_70378787_C_T	4	70378787	T	0.120417	0.00160157	0.0129603	0.9
s__Arachnia_propionica|t__SGB15897	SMR3A/SMR3B	4_70378787_C_T	4	70378787	T	0.120417	0.00112672	0.0118603	0.92
s__Arachnia_SGB15898|t__SGB15898	SMR3A/SMR3B	4_70378787_C_T	4	70378787	T	0.120417	0.00445463	0.0121948	0.71
s__Arachnia_SGB15899|t__SGB15899	SMR3A/SMR3B	4_70378787_C_T	4	70378787	T	0.120417	-0.00270405	0.0129155	0.83
s__Arachnia_SGB15900|t__SGB15900	SMR3A/SMR3B	4_70378787_C_T	4	70378787	T	0.120417	0.0223615	0.0106649	0.036
s__Propionibacterium_acidifaciens|t__SGB15903	SMR3A/SMR3B	4_70378787_C_T	4	70378787	T	0.120417	0.0252096	0.0104468	0.016
s__Micrococcus_luteus|t__SGB16676	SMR3A/SMR3B	4_70378787_C_T	4	70378787	T	0.120417	0.0194724	0.0112053	0.082
s__Cutibacterium_acnes|t__SGB16955	SMR3A/SMR3B	4_70378787_C_T	4	70378787	T	0.120417	0.0120131	0.013222	0.36
s__Rothia_mucilaginosa|t__SGB16971_group	SMR3A/SMR3B	4_70378787_C_T	4	70378787	T	0.120417	0.0203329	0.0155064	0.19
s__Rothia_mucilaginosa|t__SGB16986	SMR3A/SMR3B	4_70378787_C_T	4	70378787	T	0.120417	-0.0284736	0.0119333	0.017
s__Rothia_aeria|t__SGB16987	SMR3A/SMR3B	4_70378787_C_T	4	70378787	T	0.120417	-0.003601	0.0133193	0.79
s__Corynebacterium_matruchotii|t__SGB17007	SMR3A/SMR3B	4_70378787_C_T	4	70378787	T	0.120417	-0.0121741	0.00981112	0.21
s__Corynebacterium_durum|t__SGB17008	SMR3A/SMR3B	4_70378787_C_T	4	70378787	T	0.120417	-0.0011978	0.0136434	0.93
s__Corynebacterium_aurimucosum|t__SGB17102_group	SMR3A/SMR3B	4_70378787_C_T	4	70378787	T	0.120417	-0.00868451	0.009264	0.35
s__Actinomyces_graevenitzii|t__SGB17130_group	SMR3A/SMR3B	4_70378787_C_T	4	70378787	T	0.120417	-0.0189193	0.0140535	0.18
s__Actinomyces_SGB17132|t__SGB17132_group	SMR3A/SMR3B	4_70378787_C_T	4	70378787	T	0.120417	-0.0309989	0.0115502	0.0073
s__Actinomyces_sp_ph3|t__SGB17137_group	SMR3A/SMR3B	4_70378787_C_T	4	70378787	T	0.120417	0.00173078	0.0131703	0.9
s__Pauljensenia_hongkongensis|t__SGB17148	SMR3A/SMR3B	4_70378787_C_T	4	70378787	T	0.120417	0.0157527	0.0125941	0.21
s__Schaalia_georgiae|t__SGB17149	SMR3A/SMR3B	4_70378787_C_T	4	70378787	T	0.120417	-0.0193495	0.014312	0.18
s__Schaalia_meyeri|t__SGB17150	SMR3A/SMR3B	4_70378787_C_T	4	70378787	T	0.120417	0.0178042	0.0134437	0.19
s__Cellulomonas_flavigena|t__SGB17151	SMR3A/SMR3B	4_70378787_C_T	4	70378787	T	0.120417	-0.0108427	0.012521	0.39
s__Actinomyces_bouchesdurhonensis|t__SGB17152	SMR3A/SMR3B	4_70378787_C_T	4	70378787	T	0.120417	0.0120982	0.011312	0.28
s__Isoptericola_variabilis|t__SGB17153	SMR3A/SMR3B	4_70378787_C_T	4	70378787	T	0.120417	-0.0175345	0.0120909	0.15
s__Actinomyces_SGB17154|t__SGB17154	SMR3A/SMR3B	4_70378787_C_T	4	70378787	T	0.120417	0.00152409	0.0136234	0.91
s__Schaalia_odontolytica|t__SGB17156	SMR3A/SMR3B	4_70378787_C_T	4	70378787	T	0.120417	-0.000849235	0.0141077	0.95
s__Actinomyces_SGB17157|t__SGB17157	SMR3A/SMR3B	4_70378787_C_T	4	70378787	T	0.120417	0.00248553	0.0157724	0.87
s__Actinomyces_sp_HMSC035G02|t__SGB17158_group	SMR3A/SMR3B	4_70378787_C_T	4	70378787	T	0.120417	5.97967e-05	0.0168364	1
s__Actinomyces_SGB17163|t__SGB17163_group	SMR3A/SMR3B	4_70378787_C_T	4	70378787	T	0.120417	0.0155674	0.0171267	0.36
s__Actinomyces_sp_ICM47|t__SGB17167_group	SMR3A/SMR3B	4_70378787_C_T	4	70378787	T	0.120417	-0.0165184	0.0140046	0.24
s__Actinomyces_SGB17168|t__SGB17168	SMR3A/SMR3B	4_70378787_C_T	4	70378787	T	0.120417	0.00238535	0.013168	0.86
s__Actinomyces_sp_ICM58|t__SGB17169	SMR3A/SMR3B	4_70378787_C_T	4	70378787	T	0.120417	0.00260174	0.0157662	0.87
s__Bifidobacterium_dentium|t__SGB17234	SMR3A/SMR3B	4_70378787_C_T	4	70378787	T	0.120417	0.012394	0.0104043	0.23
s__Bifidobacterium_longum|t__SGB17248	SMR3A/SMR3B	4_70378787_C_T	4	70378787	T	0.120417	-0.0148146	0.0107664	0.17
s__Parascardovia_denticolens|t__SGB17291	SMR3A/SMR3B	4_70378787_C_T	4	70378787	T	0.120417	0.00729501	0.0101861	0.47
s__Alloscardovia_omnicolens|t__SGB17300	SMR3A/SMR3B	4_70378787_C_T	4	70378787	T	0.120417	0.00102898	0.0113209	0.93
s__GGB10852_SGB17521|t__SGB17521	SMR3A/SMR3B	4_70378787_C_T	4	70378787	T	0.120417	-0.0248122	0.00805965	0.0021
s__GGB10852_SGB17523|t__SGB17523	SMR3A/SMR3B	4_70378787_C_T	4	70378787	T	0.120417	0.00494902	0.00961088	0.61
s__Fretibacterium_fastidiosum|t__SGB17525	SMR3A/SMR3B	4_70378787_C_T	4	70378787	T	0.120417	-0.00695802	0.00787085	0.38
s__GGB12440_SGB19288|t__SGB19288	SMR3A/SMR3B	4_70378787_C_T	4	70378787	T	0.120417	-0.000303243	0.0114131	0.98
s__GGB12441_SGB19290|t__SGB19290_group	SMR3A/SMR3B	4_70378787_C_T	4	70378787	T	0.120417	0.0302394	0.0125595	0.016
s__Campylobacter_SGB19292|t__SGB19292	SMR3A/SMR3B	4_70378787_C_T	4	70378787	T	0.120417	-0.00729301	0.0145054	0.62
s__Campylobacter_SGB19298|t__SGB19298	SMR3A/SMR3B	4_70378787_C_T	4	70378787	T	0.120417	-0.0135579	0.0143104	0.34
s__Campylobacter_gracilis|t__SGB19300	SMR3A/SMR3B	4_70378787_C_T	4	70378787	T	0.120417	-0.00050579	0.0114116	0.96
s__GGB12443_SGB19313|t__SGB19313	SMR3A/SMR3B	4_70378787_C_T	4	70378787	T	0.120417	-0.0174715	0.0132161	0.19
s__Campylobacter_SGB19314|t__SGB19314	SMR3A/SMR3B	4_70378787_C_T	4	70378787	T	0.120417	0.00900097	0.0114356	0.43
s__Campylobacter_rectus|t__SGB19315	SMR3A/SMR3B	4_70378787_C_T	4	70378787	T	0.120417	-0.00435572	0.0107703	0.69
s__Campylobacter_SGB19318|t__SGB19318	SMR3A/SMR3B	4_70378787_C_T	4	70378787	T	0.120417	0.00265751	0.0128585	0.84
s__Campylobacter_SGB19319|t__SGB19319	SMR3A/SMR3B	4_70378787_C_T	4	70378787	T	0.120417	-0.00908804	0.0119802	0.45
s__Campylobacter_showae|t__SGB19322_group	SMR3A/SMR3B	4_70378787_C_T	4	70378787	T	0.120417	-0.00643883	0.0116385	0.58
s__Campylobacter_SGB19323|t__SGB19323	SMR3A/SMR3B	4_70378787_C_T	4	70378787	T	0.120417	-0.000747795	0.0134089	0.96
s__Campylobacter_curvus|t__SGB19334	SMR3A/SMR3B	4_70378787_C_T	4	70378787	T	0.120417	0.0122199	0.0125973	0.33
s__Campylobacter_SGB19337|t__SGB19337	SMR3A/SMR3B	4_70378787_C_T	4	70378787	T	0.120417	0.0116417	0.0133968	0.38
s__Campylobacter_SGB19347|t__SGB19347	SMR3A/SMR3B	4_70378787_C_T	4	70378787	T	0.120417	-0.0193605	0.0123988	0.12
s__Campylobacter_concisus|t__SGB19351_group	SMR3A/SMR3B	4_70378787_C_T	4	70378787	T	0.120417	0.00180927	0.010696	0.87
s__GGB1431_SGB1972|t__SGB1972	SMR3A/SMR3B	4_70378787_C_T	4	70378787	T	0.120417	-0.00163928	0.0100179	0.87
s__TM7_phylum_sp_oral_taxon_351|t__SGB19790	SMR3A/SMR3B	4_70378787_C_T	4	70378787	T	0.120417	0.0120354	0.0140518	0.39
s__GGB12761_SGB19791|t__SGB19791	SMR3A/SMR3B	4_70378787_C_T	4	70378787	T	0.120417	0.0232736	0.0137503	0.091
s__Candidatus_Nanosyncoccus_SGB19792|t__SGB19792	SMR3A/SMR3B	4_70378787_C_T	4	70378787	T	0.120417	0.0107525	0.0145695	0.46
s__Candidatus_Nanosyncoccus_SGB19793|t__SGB19793_group	SMR3A/SMR3B	4_70378787_C_T	4	70378787	T	0.120417	-0.0145352	0.0159751	0.36
s__GGB12763_SGB19797|t__SGB19797	SMR3A/SMR3B	4_70378787_C_T	4	70378787	T	0.120417	-0.0145722	0.012399	0.24
s__TM7_phylum_sp_oral_taxon_350|t__SGB19820	SMR3A/SMR3B	4_70378787_C_T	4	70378787	T	0.120417	-0.00795213	0.0102065	0.44
s__GGB12783_SGB19821|t__SGB19821	SMR3A/SMR3B	4_70378787_C_T	4	70378787	T	0.120417	0.00771838	0.0103558	0.46
s__Candidatus_Nanogingivalis_gingivitcus|t__SGB19822	SMR3A/SMR3B	4_70378787_C_T	4	70378787	T	0.120417	0.00146022	0.0130296	0.91
s__GGB12785_SGB19823|t__SGB19823	SMR3A/SMR3B	4_70378787_C_T	4	70378787	T	0.120417	0.0137828	0.0151046	0.36
s__GGB12785_SGB19824|t__SGB19824	SMR3A/SMR3B	4_70378787_C_T	4	70378787	T	0.120417	-0.0788986	0.0131734	2.1e-09
s__GGB12785_SGB19825|t__SGB19825	SMR3A/SMR3B	4_70378787_C_T	4	70378787	T	0.120417	-0.0253974	0.0142531	0.075
s__GGB12785_SGB19827|t__SGB19827_group	SMR3A/SMR3B	4_70378787_C_T	4	70378787	T	0.120417	-0.0347412	0.0145011	0.017
s__GGB12786_SGB19828|t__SGB19828	SMR3A/SMR3B	4_70378787_C_T	4	70378787	T	0.120417	-0.02357	0.0121336	0.052
s__GGB12788_SGB19832|t__SGB19832	SMR3A/SMR3B	4_70378787_C_T	4	70378787	T	0.120417	-0.0162915	0.0147574	0.27
s__GGB12788_SGB19833|t__SGB19833	SMR3A/SMR3B	4_70378787_C_T	4	70378787	T	0.120417	-0.0244561	0.0141465	0.084
s__GGB12788_SGB19838|t__SGB19838	SMR3A/SMR3B	4_70378787_C_T	4	70378787	T	0.120417	-0.0292906	0.016447	0.075
s__GGB12789_SGB19843|t__SGB19843	SMR3A/SMR3B	4_70378787_C_T	4	70378787	T	0.120417	-0.0246509	0.0140306	0.079
s__TM7_phylum_sp_oral_taxon_349|t__SGB19844	SMR3A/SMR3B	4_70378787_C_T	4	70378787	T	0.120417	0.0130733	0.012471	0.29
s__Candidatus_Saccharibacteria_unclassified_SGB19847|t__SGB19847	SMR3A/SMR3B	4_70378787_C_T	4	70378787	T	0.120417	-0.0141983	0.0113574	0.21
s__Candidatus_Nanosynbacter_lyticus|t__SGB19849	SMR3A/SMR3B	4_70378787_C_T	4	70378787	T	0.120417	-0.00823377	0.0138273	0.55
s__TM7_phylum_sp_oral_taxon_352|t__SGB19860_group	SMR3A/SMR3B	4_70378787_C_T	4	70378787	T	0.120417	-0.00734607	0.0131899	0.58
s__TM7_phylum_sp_oral_taxon_348|t__SGB19880	SMR3A/SMR3B	4_70378787_C_T	4	70378787	T	0.120417	-0.000424695	0.012332	0.97
s__GGB12794_SGB19881|t__SGB19881	SMR3A/SMR3B	4_70378787_C_T	4	70378787	T	0.120417	0.0150437	0.0138145	0.28
s__Candidatus_Nanosynsacchari_sp_TM7_ANC_38_39_G1_1|t__SGB19882	SMR3A/SMR3B	4_70378787_C_T	4	70378787	T	0.120417	-0.0142426	0.0117741	0.23
s__Candidatus_Nanosynbacter_SGB19887|t__SGB19887	SMR3A/SMR3B	4_70378787_C_T	4	70378787	T	0.120417	-0.0145472	0.0146027	0.32
s__Candidatus_Nanosynbacter_SGB19893|t__SGB19893_group	SMR3A/SMR3B	4_70378787_C_T	4	70378787	T	0.120417	0.0191284	0.0156521	0.22
s__Candidatus_Saccharibacteria_bacterium_oral_taxon_488|t__SGB19901	SMR3A/SMR3B	4_70378787_C_T	4	70378787	T	0.120417	-0.0207154	0.0143015	0.15
s__Candidatus_Saccharibacteria_bacterium_oral_taxon_488|t__SGB19903	SMR3A/SMR3B	4_70378787_C_T	4	70378787	T	0.120417	-0.0161414	0.0150481	0.28
s__Candidatus_Saccharibacteria_bacterium_oral_taxon_955|t__SGB19921	SMR3A/SMR3B	4_70378787_C_T	4	70378787	T	0.120417	0.0188361	0.0140316	0.18
s__Porphyromonas_endodontalis|t__SGB2016	SMR3A/SMR3B	4_70378787_C_T	4	70378787	T	0.120417	0.00691531	0.0109753	0.53
s__Porphyromonas_catoniae|t__SGB2036	SMR3A/SMR3B	4_70378787_C_T	4	70378787	T	0.120417	-0.0225115	0.0141625	0.11
s__Porphyromonas_SGB2037|t__SGB2037	SMR3A/SMR3B	4_70378787_C_T	4	70378787	T	0.120417	-0.0100748	0.0141391	0.48
s__Porphyromonas_SGB2038|t__SGB2038	SMR3A/SMR3B	4_70378787_C_T	4	70378787	T	0.120417	-0.00682487	0.0144405	0.64
s__GGB1473_SGB2039|t__SGB2039	SMR3A/SMR3B	4_70378787_C_T	4	70378787	T	0.120417	-0.0073885	0.0128555	0.57
s__Porphyromonas_sp_oral_taxon_278|t__SGB2041	SMR3A/SMR3B	4_70378787_C_T	4	70378787	T	0.120417	0.0201148	0.0143465	0.16
s__GGB45697_SGB2042|t__SGB2042	SMR3A/SMR3B	4_70378787_C_T	4	70378787	T	0.120417	-0.0103422	0.00982697	0.29
s__Porphyromonas_pasteri|t__SGB2043	SMR3A/SMR3B	4_70378787_C_T	4	70378787	T	0.120417	0.00735112	0.011203	0.51
s__Tannerella_sp_oral_taxon_808|t__SGB2047	SMR3A/SMR3B	4_70378787_C_T	4	70378787	T	0.120417	0.0130269	0.0116391	0.26
s__Tannerella_serpentiformis|t__SGB2048	SMR3A/SMR3B	4_70378787_C_T	4	70378787	T	0.120417	-0.0321497	0.0113497	0.0046
s__Phocaeicola_abscessus|t__SGB2052	SMR3A/SMR3B	4_70378787_C_T	4	70378787	T	0.120417	-0.00356693	0.00878722	0.68
s__Tannerella_forsythia|t__SGB2053	SMR3A/SMR3B	4_70378787_C_T	4	70378787	T	0.120417	-0.0106734	0.00998334	0.29
s__Porphyromonas_gingivalis|t__SGB2057	SMR3A/SMR3B	4_70378787_C_T	4	70378787	T	0.120417	-0.0010824	0.00915423	0.91
s__GGB1611_SGB2208|t__SGB2208	SMR3A/SMR3B	4_70378787_C_T	4	70378787	T	0.120417	-0.00375446	0.00981008	0.7
s__Schaalia_odontolytica|t__SGB23982	SMR3A/SMR3B	4_70378787_C_T	4	70378787	T	0.120417	0.015303	0.0122293	0.21
s__Actinomyces_sp_oral_taxon_414|t__SGB23985	SMR3A/SMR3B	4_70378787_C_T	4	70378787	T	0.120417	-0.00211327	0.0113974	0.85
s__GGB1832_SGB2476|t__SGB2476	SMR3A/SMR3B	4_70378787_C_T	4	70378787	T	0.120417	-0.00132629	0.0124164	0.91
s__GGB1833_SGB2477|t__SGB2477	SMR3A/SMR3B	4_70378787_C_T	4	70378787	T	0.120417	0.0225782	0.0135635	0.096
s__Capnocytophaga_sp_oral_taxon_338|t__SGB2478	SMR3A/SMR3B	4_70378787_C_T	4	70378787	T	0.120417	-0.0160517	0.0132116	0.22
s__Capnocytophaga_gingivalis|t__SGB2479	SMR3A/SMR3B	4_70378787_C_T	4	70378787	T	0.120417	0.0209755	0.0145746	0.15
s__Capnocytophaga_SGB2480|t__SGB2480	SMR3A/SMR3B	4_70378787_C_T	4	70378787	T	0.120417	0.0115497	0.0143588	0.42
s__Capnocytophaga_granulosa|t__SGB2483	SMR3A/SMR3B	4_70378787_C_T	4	70378787	T	0.120417	0.00826556	0.0141905	0.56
s__Capnocytophaga_sp_oral_taxon_863|t__SGB2486	SMR3A/SMR3B	4_70378787_C_T	4	70378787	T	0.120417	0.0112902	0.0129112	0.38
s__Capnocytophaga_bilenii|t__SGB2489	SMR3A/SMR3B	4_70378787_C_T	4	70378787	T	0.120417	-0.00701719	0.0135336	0.6
s__Capnocytophaga_leadbetteri|t__SGB2492	SMR3A/SMR3B	4_70378787_C_T	4	70378787	T	0.120417	0.00272179	0.0135619	0.84
s__Lachnospiraceae_bacterium_oral_taxon_500|t__SGB24947	SMR3A/SMR3B	4_70378787_C_T	4	70378787	T	0.120417	-0.012966	0.00878162	0.14
s__Capnocytophaga_ochracea|t__SGB2497	SMR3A/SMR3B	4_70378787_C_T	4	70378787	T	0.120417	0.0081227	0.0126722	0.52
s__Capnocytophaga_genosp_AHN8471|t__SGB2498	SMR3A/SMR3B	4_70378787_C_T	4	70378787	T	0.120417	-0.00849982	0.0151734	0.58
s__Capnocytophaga_SGB2499|t__SGB2499	SMR3A/SMR3B	4_70378787_C_T	4	70378787	T	0.120417	-0.0166828	0.0119779	0.16
s__Capnocytophaga_sputigena|t__SGB2502	SMR3A/SMR3B	4_70378787_C_T	4	70378787	T	0.120417	0.00826871	0.0117515	0.48
s__Selenomonas_sp_oral_taxon_920|t__SGB25061	SMR3A/SMR3B	4_70378787_C_T	4	70378787	T	0.120417	-0.00569264	0.0113669	0.62
