## Supplementary Tables 1 through 9 for "Human and bacterial genetic variation shape oral microbiomes and health" (part 3 of 3)

### Sheet: ST2 (continued)
Supplementary Table 2. Association tests of 11 human genetic variants with relative abundances of microbial taxa.
s__GGB1843_SGB2516|t__SGB2516	SMR3A/SMR3B	4_70378787_C_T	4	70378787	T	0.120417	0.0120953	0.0121762	0.32
s__GGB1843_SGB2524|t__SGB2524	SMR3A/SMR3B	4_70378787_C_T	4	70378787	T	0.120417	0.0159476	0.0121239	0.19
s__GGB1844_SGB2532|t__SGB2532	SMR3A/SMR3B	4_70378787_C_T	4	70378787	T	0.120417	-0.0126944	0.0142448	0.37
s__GGB1845_SGB2533|t__SGB2533	SMR3A/SMR3B	4_70378787_C_T	4	70378787	T	0.120417	-0.0273402	0.0135059	0.043
s__Campylobacter_showae|t__SGB28525	SMR3A/SMR3B	4_70378787_C_T	4	70378787	T	0.120417	-0.008949	0.0138432	0.52
s__Leptotrichia_shahii|t__SGB29045	SMR3A/SMR3B	4_70378787_C_T	4	70378787	T	0.120417	0.00664903	0.0115566	0.57
s__Veillonella_sp_CHU110|t__SGB30370	SMR3A/SMR3B	4_70378787_C_T	4	70378787	T	0.120417	0.00520714	0.00965855	0.59
s__Prevotella_marshii|t__SGB3323	SMR3A/SMR3B	4_70378787_C_T	4	70378787	T	0.120417	0.0206496	0.0123424	0.094
s__Actinomyces_timonensis|t__SGB33750	SMR3A/SMR3B	4_70378787_C_T	4	70378787	T	0.120417	-0.000818229	0.0112931	0.94
s__Candidatus_Gracilibacteria_bacterium_GN02_873|t__SGB3516	SMR3A/SMR3B	4_70378787_C_T	4	70378787	T	0.120417	0.00669663	0.0120335	0.58
s__Treponema_socranskii|t__SGB3585	SMR3A/SMR3B	4_70378787_C_T	4	70378787	T	0.120417	0.00425444	0.0110857	0.7
s__Treponema_lecithinolyticum|t__SGB3587	SMR3A/SMR3B	4_70378787_C_T	4	70378787	T	0.120417	0.00751334	0.0116761	0.52
s__Treponema_SGB3588|t__SGB3588	SMR3A/SMR3B	4_70378787_C_T	4	70378787	T	0.120417	-0.00332524	0.0103635	0.75
s__Treponema_maltophilum|t__SGB3589	SMR3A/SMR3B	4_70378787_C_T	4	70378787	T	0.120417	0.0216522	0.0125063	0.083
s__GGB2666_SGB3592|t__SGB3592	SMR3A/SMR3B	4_70378787_C_T	4	70378787	T	0.120417	0.00176134	0.00962947	0.85
s__GGB2672_SGB3600|t__SGB3600	SMR3A/SMR3B	4_70378787_C_T	4	70378787	T	0.120417	0.00462806	0.00924724	0.62
s__Treponema_SGB3601|t__SGB3601	SMR3A/SMR3B	4_70378787_C_T	4	70378787	T	0.120417	0.00574668	0.00991031	0.56
s__Treponema_vincentii|t__SGB3602	SMR3A/SMR3B	4_70378787_C_T	4	70378787	T	0.120417	0.0106624	0.0109408	0.33
s__Treponema_SGB3603|t__SGB3603	SMR3A/SMR3B	4_70378787_C_T	4	70378787	T	0.120417	0.0108792	0.0102849	0.29
s__Treponema_SGB3604|t__SGB3604	SMR3A/SMR3B	4_70378787_C_T	4	70378787	T	0.120417	0.0152796	0.00819377	0.062
s__Treponema_vincentii|t__SGB3607	SMR3A/SMR3B	4_70378787_C_T	4	70378787	T	0.120417	-0.0130342	0.0135598	0.34
s__GGB2674_SGB3609|t__SGB3609	SMR3A/SMR3B	4_70378787_C_T	4	70378787	T	0.120417	-0.00593825	0.00956948	0.53
s__Treponema_denticola|t__SGB3613	SMR3A/SMR3B	4_70378787_C_T	4	70378787	T	0.120417	-0.00248728	0.011158	0.82
s__GGB2722_SGB3663|t__SGB3663	SMR3A/SMR3B	4_70378787_C_T	4	70378787	T	0.120417	-0.000934342	0.0108925	0.93
s__Mogibacterium_timidum|t__SGB3920	SMR3A/SMR3B	4_70378787_C_T	4	70378787	T	0.120417	-0.00975463	0.00840105	0.25
s__Mogibacterium_diversum|t__SGB3922_group	SMR3A/SMR3B	4_70378787_C_T	4	70378787	T	0.120417	0.0118799	0.010348	0.25
s__Eubacterium_brachy|t__SGB3931	SMR3A/SMR3B	4_70378787_C_T	4	70378787	T	0.120417	-0.00513852	0.0123252	0.68
s__Eubacterium_sulci|t__SGB3934_group	SMR3A/SMR3B	4_70378787_C_T	4	70378787	T	0.120417	0.0023772	0.0105567	0.82
s__Eubacterium_infirmum|t__SGB3936	SMR3A/SMR3B	4_70378787_C_T	4	70378787	T	0.120417	-0.0200363	0.0101215	0.048
s__Eubacterium_saphenum|t__SGB3945	SMR3A/SMR3B	4_70378787_C_T	4	70378787	T	0.120417	0.00182873	0.00858823	0.83
s__GGB3385_SGB4471|t__SGB4471	SMR3A/SMR3B	4_70378787_C_T	4	70378787	T	0.120417	-0.00966928	0.00887604	0.28
s__GGB3385_SGB4472|t__SGB4472	SMR3A/SMR3B	4_70378787_C_T	4	70378787	T	0.120417	0.0333784	0.0116214	0.0041
s__GGB3385_SGB4473|t__SGB4473	SMR3A/SMR3B	4_70378787_C_T	4	70378787	T	0.120417	0.0107102	0.0122734	0.38
s__GGB3388_SGB4476|t__SGB4476	SMR3A/SMR3B	4_70378787_C_T	4	70378787	T	0.120417	-0.0135651	0.0124488	0.28
s__GGB3389_SGB4477|t__SGB4477	SMR3A/SMR3B	4_70378787_C_T	4	70378787	T	0.120417	0.00710121	0.0119653	0.55
s__GGB3390_SGB4478|t__SGB4478	SMR3A/SMR3B	4_70378787_C_T	4	70378787	T	0.120417	-0.00173117	0.00935095	0.85
s__Lachnospiraceae_bacterium_oral_taxon_096|t__SGB4479	SMR3A/SMR3B	4_70378787_C_T	4	70378787	T	0.120417	0.0142159	0.0112047	0.2
s__Lachnoanaerobaculum_sp_Marseille_Q4761|t__SGB4480	SMR3A/SMR3B	4_70378787_C_T	4	70378787	T	0.120417	0.00323964	0.0123831	0.79
s__Lachnoanaerobaculum_saburreum|t__SGB4481	SMR3A/SMR3B	4_70378787_C_T	4	70378787	T	0.120417	0.0132473	0.0109483	0.23
s__Lachnoanaerobaculum_orale|t__SGB4482	SMR3A/SMR3B	4_70378787_C_T	4	70378787	T	0.120417	0.0104403	0.0112905	0.36
s__Lachnoanaerobaculum_gingivalis|t__SGB4493	SMR3A/SMR3B	4_70378787_C_T	4	70378787	T	0.120417	0.00643427	0.0121135	0.6
s__Lachnoanaerobaculum_sp_ICM7|t__SGB4494_group	SMR3A/SMR3B	4_70378787_C_T	4	70378787	T	0.120417	-0.0106345	0.011842	0.37
s__Catonella_massiliensis|t__SGB4498	SMR3A/SMR3B	4_70378787_C_T	4	70378787	T	0.120417	0.0169189	0.0118381	0.15
s__Catonella_morbi|t__SGB4503	SMR3A/SMR3B	4_70378787_C_T	4	70378787	T	0.120417	0.0055803	0.0130643	0.67
s__Catonella_SGB4505|t__SGB4505	SMR3A/SMR3B	4_70378787_C_T	4	70378787	T	0.120417	-0.0184586	0.0132225	0.16
s__Gemella_SGB47116|t__SGB47116	SMR3A/SMR3B	4_70378787_C_T	4	70378787	T	0.120417	0.0779215	0.0149149	1.7e-07
s__GGB38873_SGB47522|t__SGB47522	SMR3A/SMR3B	4_70378787_C_T	4	70378787	T	0.120417	-0.00234003	0.0104659	0.82
s__GGB10485_SGB49305|t__SGB49305_group	SMR3A/SMR3B	4_70378787_C_T	4	70378787	T	0.120417	0.00359541	0.0130654	0.78
s__Stomatobaculum_longum|t__SGB5265	SMR3A/SMR3B	4_70378787_C_T	4	70378787	T	0.120417	0.0161941	0.0110695	0.14
s__Stomatobaculum_SGB5266|t__SGB5266_group	SMR3A/SMR3B	4_70378787_C_T	4	70378787	T	0.120417	0.00560131	0.012228	0.65
s__GGB3886_SGB5269|t__SGB5269	SMR3A/SMR3B	4_70378787_C_T	4	70378787	T	0.120417	0.0174208	0.01245	0.16
s__GGB3887_SGB5270|t__SGB5270	SMR3A/SMR3B	4_70378787_C_T	4	70378787	T	0.120417	0.0117121	0.0109965	0.29
s__Oribacterium_sinus|t__SGB5273	SMR3A/SMR3B	4_70378787_C_T	4	70378787	T	0.120417	0.00266635	0.012495	0.83
s__Oribacterium_SGB5283|t__SGB5283	SMR3A/SMR3B	4_70378787_C_T	4	70378787	T	0.120417	0.000666847	0.0119047	0.96
s__Oribacterium_asaccharolyticum|t__SGB5285	SMR3A/SMR3B	4_70378787_C_T	4	70378787	T	0.120417	0.025883	0.0122776	0.035
s__Oribacterium_parvum|t__SGB5286	SMR3A/SMR3B	4_70378787_C_T	4	70378787	T	0.120417	0.00709083	0.0115197	0.54
s__Oribacterium_SGB5287|t__SGB5287	SMR3A/SMR3B	4_70378787_C_T	4	70378787	T	0.120417	0.000362443	0.0120581	0.98
s__Dialister_invisus|t__SGB5825_group	SMR3A/SMR3B	4_70378787_C_T	4	70378787	T	0.120417	-0.00552989	0.0103179	0.59
s__Dialister_micraerophilus|t__SGB5840	SMR3A/SMR3B	4_70378787_C_T	4	70378787	T	0.120417	-0.00355957	0.0109162	0.74
s__Dialister_pneumosintes|t__SGB5842	SMR3A/SMR3B	4_70378787_C_T	4	70378787	T	0.120417	0.0080237	0.00970724	0.41
s__Megasphaera_micronuciformis|t__SGB5868	SMR3A/SMR3B	4_70378787_C_T	4	70378787	T	0.120417	0.00322976	0.00890849	0.72
s__Colibacter_massiliensis|t__SGB5869	SMR3A/SMR3B	4_70378787_C_T	4	70378787	T	0.120417	-0.00139672	0.0106167	0.9
s__Anaeroglobus_geminatus|t__SGB5870	SMR3A/SMR3B	4_70378787_C_T	4	70378787	T	0.120417	0.00545867	0.0112193	0.63
s__GGB4300_SGB5873|t__SGB5873	SMR3A/SMR3B	4_70378787_C_T	4	70378787	T	0.120417	-0.019466	0.0110137	0.077
s__GGB4303_SGB5876|t__SGB5876	SMR3A/SMR3B	4_70378787_C_T	4	70378787	T	0.120417	-0.00270748	0.0109559	0.8
s__Selenomonas_sp_F0473|t__SGB5877	SMR3A/SMR3B	4_70378787_C_T	4	70378787	T	0.120417	-0.0230036	0.0103675	0.026
s__Selenomonas_artemidis|t__SGB5878	SMR3A/SMR3B	4_70378787_C_T	4	70378787	T	0.120417	-0.00111317	0.0129865	0.93
s__Selenomonas_SGB5879|t__SGB5879	SMR3A/SMR3B	4_70378787_C_T	4	70378787	T	0.120417	-0.0189964	0.0114741	0.098
s__Selenomonas_SGB5880|t__SGB5880	SMR3A/SMR3B	4_70378787_C_T	4	70378787	T	0.120417	-0.000201491	0.00981192	0.98
s__Selenomonas_felix|t__SGB5881	SMR3A/SMR3B	4_70378787_C_T	4	70378787	T	0.120417	-0.0016655	0.012102	0.89
s__Selenomonas_flueggei|t__SGB5882	SMR3A/SMR3B	4_70378787_C_T	4	70378787	T	0.120417	-0.00445035	0.0125573	0.72
s__Selenomonas_noxia|t__SGB5884	SMR3A/SMR3B	4_70378787_C_T	4	70378787	T	0.120417	0.00712731	0.0106239	0.5
s__Selenomonas_sp_oral_taxon_892|t__SGB5885	SMR3A/SMR3B	4_70378787_C_T	4	70378787	T	0.120417	-0.000978835	0.0118251	0.93
s__Selenomonas_massiliensis|t__SGB5886	SMR3A/SMR3B	4_70378787_C_T	4	70378787	T	0.120417	-0.00155782	0.0113434	0.89
s__Centipeda_periodontii|t__SGB5887	SMR3A/SMR3B	4_70378787_C_T	4	70378787	T	0.120417	-0.00868966	0.0110515	0.43
s__Selenomonas_sp_oral_taxon_126|t__SGB5888	SMR3A/SMR3B	4_70378787_C_T	4	70378787	T	0.120417	0.00393202	0.0120687	0.74
s__Selenomonas_timonae|t__SGB5890	SMR3A/SMR3B	4_70378787_C_T	4	70378787	T	0.120417	-0.00500575	0.0126388	0.69
s__Selenomonas_SGB5891|t__SGB5891	SMR3A/SMR3B	4_70378787_C_T	4	70378787	T	0.120417	-0.0210582	0.01117	0.059
s__Selenomonas_infelix|t__SGB5894	SMR3A/SMR3B	4_70378787_C_T	4	70378787	T	0.120417	-0.0112381	0.0140638	0.42
s__GGB4308_SGB5895|t__SGB5895	SMR3A/SMR3B	4_70378787_C_T	4	70378787	T	0.120417	0.00600078	0.0101785	0.56
s__Selenomonas_SGB5896|t__SGB5896	SMR3A/SMR3B	4_70378787_C_T	4	70378787	T	0.120417	-0.0132524	0.010111	0.19
s__Selenomonas_sputigena|t__SGB5898_group	SMR3A/SMR3B	4_70378787_C_T	4	70378787	T	0.120417	-0.0165458	0.0121696	0.17
s__Selenomonas_SGB5900|t__SGB5900	SMR3A/SMR3B	4_70378787_C_T	4	70378787	T	0.120417	0.00484613	0.0113253	0.67
s__Mycoplasma_orale|t__SGB5933	SMR3A/SMR3B	4_70378787_C_T	4	70378787	T	0.120417	-0.00754369	0.010051	0.45
s__Mycoplasma_salivarium|t__SGB5934	SMR3A/SMR3B	4_70378787_C_T	4	70378787	T	0.120417	0.00204306	0.0133491	0.88
s__GGB4333_SGB5935|t__SGB5935	SMR3A/SMR3B	4_70378787_C_T	4	70378787	T	0.120417	-0.0108872	0.00838131	0.19
s__Candidatus_Gracilibacteria_bacterium_HOT_871|t__SGB5977	SMR3A/SMR3B	4_70378787_C_T	4	70378787	T	0.120417	0.00367381	0.012633	0.77
s__Candidatus_Gracilibacteria_bacterium_GN02_872|t__SGB5978	SMR3A/SMR3B	4_70378787_C_T	4	70378787	T	0.120417	0.00728617	0.0142524	0.61
s__Fusobacterium_massiliense|t__SGB5987	SMR3A/SMR3B	4_70378787_C_T	4	70378787	T	0.120417	-0.0010627	0.0106545	0.92
s__Fusobacterium_pseudoperiodonticum|t__SGB5989_group	SMR3A/SMR3B	4_70378787_C_T	4	70378787	T	0.120417	-0.000483979	0.00898252	0.96
s__Fusobacterium_hwasookii|t__SGB5997	SMR3A/SMR3B	4_70378787_C_T	4	70378787	T	0.120417	-0.00271525	0.0121766	0.82
s__Fusobacterium_nucleatum|t__SGB6001	SMR3A/SMR3B	4_70378787_C_T	4	70378787	T	0.120417	0.00686057	0.013307	0.61
s__Fusobacterium_nucleatum|t__SGB6007	SMR3A/SMR3B	4_70378787_C_T	4	70378787	T	0.120417	0.00018443	0.0110361	0.99
s__Fusobacterium_nucleatum|t__SGB6011	SMR3A/SMR3B	4_70378787_C_T	4	70378787	T	0.120417	-0.0131236	0.0139891	0.35
s__Fusobacterium_nucleatum|t__SGB6013	SMR3A/SMR3B	4_70378787_C_T	4	70378787	T	0.120417	-0.0260978	0.0100408	0.0093
s__Fusobacterium_nucleatum|t__SGB6014	SMR3A/SMR3B	4_70378787_C_T	4	70378787	T	0.120417	-0.0179442	0.0127187	0.16
s__GGB4393_SGB6047|t__SGB6047	SMR3A/SMR3B	4_70378787_C_T	4	70378787	T	0.120417	0.0122847	0.0093117	0.19
s__GGB4393_SGB6048|t__SGB6048	SMR3A/SMR3B	4_70378787_C_T	4	70378787	T	0.120417	0.0260967	0.010105	0.0098
s__Leptotrichia_sp_oral_taxon_221|t__SGB6050	SMR3A/SMR3B	4_70378787_C_T	4	70378787	T	0.120417	0.02445	0.014656	0.095
s__Leptotrichia_sp_oral_taxon_218|t__SGB6052	SMR3A/SMR3B	4_70378787_C_T	4	70378787	T	0.120417	0.0137836	0.0107618	0.2
s__Leptotrichia_sp_oral_taxon_498|t__SGB6053	SMR3A/SMR3B	4_70378787_C_T	4	70378787	T	0.120417	0.00174118	0.0114958	0.88
s__Leptotrichia_wadei|t__SGB6055	SMR3A/SMR3B	4_70378787_C_T	4	70378787	T	0.120417	-0.0163153	0.0136894	0.23
s__Leptotrichia_buccalis|t__SGB6058	SMR3A/SMR3B	4_70378787_C_T	4	70378787	T	0.120417	-0.00411602	0.0115883	0.72
s__Leptotrichia_hongkongensis|t__SGB6059	SMR3A/SMR3B	4_70378787_C_T	4	70378787	T	0.120417	-0.0052617	0.0125007	0.67
s__Leptotrichia_hofstadii|t__SGB6062	SMR3A/SMR3B	4_70378787_C_T	4	70378787	T	0.120417	-0.0391548	0.0132772	0.0032
s__Leptotrichia_massiliensis|t__SGB6063	SMR3A/SMR3B	4_70378787_C_T	4	70378787	T	0.120417	0.00805837	0.0141443	0.57
s__Leptotrichia_trevisanii|t__SGB6066	SMR3A/SMR3B	4_70378787_C_T	4	70378787	T	0.120417	-0.0123264	0.0141052	0.38
s__Leptotrichia_sp_oral_taxon_215|t__SGB6067	SMR3A/SMR3B	4_70378787_C_T	4	70378787	T	0.120417	-0.0276207	0.0117124	0.018
s__Leptotrichia_SGB6069|t__SGB6069	SMR3A/SMR3B	4_70378787_C_T	4	70378787	T	0.120417	-0.0138109	0.0118939	0.25
s__Leptotrichia_sp_oral_taxon_212|t__SGB6070	SMR3A/SMR3B	4_70378787_C_T	4	70378787	T	0.120417	0.00191943	0.0125556	0.88
s__Pseudoleptotrichia_goodfellowii|t__SGB6073	SMR3A/SMR3B	4_70378787_C_T	4	70378787	T	0.120417	-0.0393717	0.0147173	0.0075
s__GGB4400_SGB6074|t__SGB6074	SMR3A/SMR3B	4_70378787_C_T	4	70378787	T	0.120417	0.0115405	0.0118836	0.33
s__GGB4533_SGB6245|t__SGB6245	SMR3A/SMR3B	4_70378787_C_T	4	70378787	T	0.120417	-0.0141174	0.0126136	0.26
s__GGB4533_SGB6246|t__SGB6246	SMR3A/SMR3B	4_70378787_C_T	4	70378787	T	0.120417	0.00307162	0.0148093	0.84
s__GGB4538_SGB6253|t__SGB6253	SMR3A/SMR3B	4_70378787_C_T	4	70378787	T	0.120417	-0.0188464	0.0138289	0.17
s__GGB4538_SGB6256|t__SGB6256	SMR3A/SMR3B	4_70378787_C_T	4	70378787	T	0.120417	0.00483911	0.0136184	0.72
s__GGB45697_SGB63414|t__SGB63414	SMR3A/SMR3B	4_70378787_C_T	4	70378787	T	0.120417	-0.00176664	0.00884128	0.84
s__Granulicatella_SGB64171|t__SGB64171	SMR3A/SMR3B	4_70378787_C_T	4	70378787	T	0.120417	-0.00102607	0.0105575	0.92
s__GGB4721_SGB6537|t__SGB6537	SMR3A/SMR3B	4_70378787_C_T	4	70378787	T	0.120417	-0.0122984	0.0106839	0.25
s__GGB4733_SGB6555|t__SGB6555	SMR3A/SMR3B	4_70378787_C_T	4	70378787	T	0.120417	5.86315e-05	0.010909	1
s__GGB4733_SGB6557|t__SGB6557	SMR3A/SMR3B	4_70378787_C_T	4	70378787	T	0.120417	0.0142962	0.0138731	0.3
s__GGB4783_SGB6619|t__SGB6619	SMR3A/SMR3B	4_70378787_C_T	4	70378787	T	0.120417	-0.00292025	0.0101668	0.77
s__Peptostreptococcaceae_unclassified_SGB6622|t__SGB6622	SMR3A/SMR3B	4_70378787_C_T	4	70378787	T	0.120417	-0.0055897	0.0138986	0.69
s__Peptoanaerobacter_stomatis|t__SGB6624	SMR3A/SMR3B	4_70378787_C_T	4	70378787	T	0.120417	-0.000591818	0.00961052	0.95
s__GGB4786_SGB6625|t__SGB6625	SMR3A/SMR3B	4_70378787_C_T	4	70378787	T	0.120417	-0.00997905	0.010248	0.33
s__Eubacterium_nodatum|t__SGB6627	SMR3A/SMR3B	4_70378787_C_T	4	70378787	T	0.120417	0.00713791	0.00907592	0.43
s__Filifactor_alocis|t__SGB6629	SMR3A/SMR3B	4_70378787_C_T	4	70378787	T	0.120417	-0.00316186	0.00895378	0.72
s__Eggerthia_catenaformis|t__SGB6630	SMR3A/SMR3B	4_70378787_C_T	4	70378787	T	0.120417	0.0149902	0.0102384	0.14
s__Johnsonella_ignava|t__SGB6631	SMR3A/SMR3B	4_70378787_C_T	4	70378787	T	0.120417	0.0201091	0.0116939	0.086
s__Parvimonas_SGB6649|t__SGB6649	SMR3A/SMR3B	4_70378787_C_T	4	70378787	T	0.120417	0.0328818	0.00990124	0.0009
s__Parvimonas_micra|t__SGB6653	SMR3A/SMR3B	4_70378787_C_T	4	70378787	T	0.120417	-0.00449821	0.0104384	0.67
s__Parvimonas_sp_oral_taxon_110|t__SGB6654	SMR3A/SMR3B	4_70378787_C_T	4	70378787	T	0.120417	0.00176687	0.0147891	0.9
s__Bulleidia_extructa|t__SGB6820	SMR3A/SMR3B	4_70378787_C_T	4	70378787	T	0.120417	-0.00028495	0.0111568	0.98
s__Solobacterium_moorei|t__SGB6826	SMR3A/SMR3B	4_70378787_C_T	4	70378787	T	0.120417	-0.0122095	0.0119863	0.31
s__Solobacterium_SGB6828|t__SGB6828	SMR3A/SMR3B	4_70378787_C_T	4	70378787	T	0.120417	0.00951814	0.0123911	0.44
s__Solobacterium_SGB6829|t__SGB6829	SMR3A/SMR3B	4_70378787_C_T	4	70378787	T	0.120417	0.00228348	0.0122896	0.85
s__Solobacterium_SGB6833|t__SGB6833	SMR3A/SMR3B	4_70378787_C_T	4	70378787	T	0.120417	0.00737468	0.0140223	0.6
s__Solobacterium_SGB6834|t__SGB6834	SMR3A/SMR3B	4_70378787_C_T	4	70378787	T	0.120417	-0.00152535	0.0116512	0.9
s__GGB4936_SGB6888|t__SGB6888	SMR3A/SMR3B	4_70378787_C_T	4	70378787	T	0.120417	0.00464671	0.00945698	0.62
s__GGB4936_SGB6889|t__SGB6889	SMR3A/SMR3B	4_70378787_C_T	4	70378787	T	0.120417	0.0060949	0.0108908	0.58
s__GGB4937_SGB6891|t__SGB6891	SMR3A/SMR3B	4_70378787_C_T	4	70378787	T	0.120417	-0.00911499	0.0124653	0.46
s__SR1_bacterium_human_oral_taxon_HOT_345|t__SGB6893	SMR3A/SMR3B	4_70378787_C_T	4	70378787	T	0.120417	-0.00850607	0.0120211	0.48
s__GGB49229_SGB69060|t__SGB69060	SMR3A/SMR3B	4_70378787_C_T	4	70378787	T	0.120417	0.00291439	0.00760032	0.7
s__Cardiobacterium_SGB69135|t__SGB69135	SMR3A/SMR3B	4_70378787_C_T	4	70378787	T	0.120417	0.00388277	0.0140891	0.78
s__Veillonella_SGB6928|t__SGB6928	SMR3A/SMR3B	4_70378787_C_T	4	70378787	T	0.120417	-0.0103543	0.0121089	0.39
s__Catonella_SGB69305|t__SGB69305	SMR3A/SMR3B	4_70378787_C_T	4	70378787	T	0.120417	-0.00222132	0.0111059	0.84
s__Veillonella_sp_3310|t__SGB6930	SMR3A/SMR3B	4_70378787_C_T	4	70378787	T	0.120417	-0.00782443	0.0126774	0.54
s__GGB49400_SGB69312|t__SGB69312	SMR3A/SMR3B	4_70378787_C_T	4	70378787	T	0.120417	-0.00197636	0.00880058	0.82
s__Veillonella_sp_3627|t__SGB6934	SMR3A/SMR3B	4_70378787_C_T	4	70378787	T	0.120417	-0.0144409	0.011052	0.19
s__GGB49434_SGB69353|t__SGB69353	SMR3A/SMR3B	4_70378787_C_T	4	70378787	T	0.120417	-0.00127929	0.0120607	0.92
s__Veillonella_tobetsuensis|t__SGB6935	SMR3A/SMR3B	4_70378787_C_T	4	70378787	T	0.120417	-0.0158235	0.00989113	0.11
s__Veillonella_atypica|t__SGB6936	SMR3A/SMR3B	4_70378787_C_T	4	70378787	T	0.120417	-0.00977341	0.00955403	0.31
s__Veillonella_parvula|t__SGB6939	SMR3A/SMR3B	4_70378787_C_T	4	70378787	T	0.120417	0.0118266	0.0110204	0.28
s__Treponema_SGB69443|t__SGB69443	SMR3A/SMR3B	4_70378787_C_T	4	70378787	T	0.120417	-0.0002047	0.00962241	0.98
s__Treponema_SGB69453|t__SGB69453	SMR3A/SMR3B	4_70378787_C_T	4	70378787	T	0.120417	0.000825727	0.00942313	0.93
s__Veillonella_dispar|t__SGB6952	SMR3A/SMR3B	4_70378787_C_T	4	70378787	T	0.120417	-0.0412546	0.0110632	0.00019
s__Veillonella_rogosae|t__SGB6956	SMR3A/SMR3B	4_70378787_C_T	4	70378787	T	0.120417	-0.023038	0.0105661	0.029
s__Shuttleworthia_satelles|t__SGB7281	SMR3A/SMR3B	4_70378787_C_T	4	70378787	T	0.120417	-0.0113624	0.0108454	0.29
s__Oribacterium_sp_oral_taxon_078|t__SGB7282	SMR3A/SMR3B	4_70378787_C_T	4	70378787	T	0.120417	0.00274289	0.0127545	0.83
s__Gemella_SGB7284|t__SGB7284	SMR3A/SMR3B	4_70378787_C_T	4	70378787	T	0.120417	0.0142624	0.0145238	0.33
s__Gemella_haemolysans|t__SGB7285_group	SMR3A/SMR3B	4_70378787_C_T	4	70378787	T	0.120417	0.0325483	0.014206	0.022
s__Gemella_SGB7291|t__SGB7291	SMR3A/SMR3B	4_70378787_C_T	4	70378787	T	0.120417	0.00415747	0.0100983	0.68
s__Gemella_morbillorum|t__SGB7295	SMR3A/SMR3B	4_70378787_C_T	4	70378787	T	0.120417	0.0318123	0.0129862	0.014
s__Gemella_sanguinis|t__SGB7298_group	SMR3A/SMR3B	4_70378787_C_T	4	70378787	T	0.120417	0.0402675	0.0123172	0.0011
s__Peptostreptococcus_stomatis|t__SGB748	SMR3A/SMR3B	4_70378787_C_T	4	70378787	T	0.120417	-0.00516404	0.0118949	0.66
s__Peptostreptococcus_SGB749|t__SGB749	SMR3A/SMR3B	4_70378787_C_T	4	70378787	T	0.120417	0.0272967	0.0108825	0.012
s__TM7_phylum_sp_oral_taxon_351|t__SGB76214	SMR3A/SMR3B	4_70378787_C_T	4	70378787	T	0.120417	0.00259389	0.0128941	0.84
s__Candidatus_Saccharibacteria_bacterium_oral_taxon_488|t__SGB76275	SMR3A/SMR3B	4_70378787_C_T	4	70378787	T	0.120417	-0.0100768	0.0128655	0.43
s__GGB56136_SGB77485|t__SGB77485	SMR3A/SMR3B	4_70378787_C_T	4	70378787	T	0.120417	0.00883897	0.00975965	0.37
s__Leptotrichia_sp_oral_taxon_223|t__SGB77498	SMR3A/SMR3B	4_70378787_C_T	4	70378787	T	0.120417	-0.0156604	0.0121967	0.2
s__Staphylococcus_hominis|t__SGB7858	SMR3A/SMR3B	4_70378787_C_T	4	70378787	T	0.120417	-0.0185274	0.00903757	0.04
s__Staphylococcus_epidermidis|t__SGB7865	SMR3A/SMR3B	4_70378787_C_T	4	70378787	T	0.120417	-0.0102177	0.00992094	0.3
s__Capnocytophaga_SGB78737|t__SGB78737	SMR3A/SMR3B	4_70378787_C_T	4	70378787	T	0.120417	-0.00163763	0.0109393	0.88
s__Lactococcus_cremoris|t__SGB7984	SMR3A/SMR3B	4_70378787_C_T	4	70378787	T	0.120417	-0.00367092	0.0114674	0.75
s__Lactococcus_lactis|t__SGB7985	SMR3A/SMR3B	4_70378787_C_T	4	70378787	T	0.120417	0.00476278	0.0119015	0.69
s__Streptococcus_mutans|t__SGB8000	SMR3A/SMR3B	4_70378787_C_T	4	70378787	T	0.120417	0.0180982	0.0117687	0.12
s__Streptococcus_thermophilus|t__SGB8002	SMR3A/SMR3B	4_70378787_C_T	4	70378787	T	0.120417	-0.000604689	0.0137063	0.96
s__Streptococcus_vestibularis|t__SGB8003	SMR3A/SMR3B	4_70378787_C_T	4	70378787	T	0.120417	0.0114423	0.0130684	0.38
s__Streptococcus_salivarius|t__SGB8005	SMR3A/SMR3B	4_70378787_C_T	4	70378787	T	0.120417	-0.00559029	0.00944769	0.55
s__Streptococcus_salivarius|t__SGB8007_group	SMR3A/SMR3B	4_70378787_C_T	4	70378787	T	0.120417	-0.015081	0.0140454	0.28
s__Streptococcus_intermedius|t__SGB8025	SMR3A/SMR3B	4_70378787_C_T	4	70378787	T	0.120417	0.0246373	0.0150903	0.1
s__Treponema_sp_Marseille_Q4130|t__SGB80266	SMR3A/SMR3B	4_70378787_C_T	4	70378787	T	0.120417	-0.00852918	0.0110221	0.44
s__Streptococcus_constellatus|t__SGB8026	SMR3A/SMR3B	4_70378787_C_T	4	70378787	T	0.120417	0.00390883	0.0127376	0.76
s__Streptococcus_anginosus|t__SGB8028_group	SMR3A/SMR3B	4_70378787_C_T	4	70378787	T	0.120417	-0.00390198	0.013236	0.77
s__Streptococcus_sanguinis|t__SGB8047_group	SMR3A/SMR3B	4_70378787_C_T	4	70378787	T	0.120417	-0.00542981	0.0119259	0.65
s__Streptococcus_gordonii|t__SGB8053	SMR3A/SMR3B	4_70378787_C_T	4	70378787	T	0.120417	0.0417508	0.0131929	0.0016
s__Streptococcus_gordonii|t__SGB8054	SMR3A/SMR3B	4_70378787_C_T	4	70378787	T	0.120417	0.00966645	0.0138619	0.49
s__Streptococcus_rubneri|t__SGB8056	SMR3A/SMR3B	4_70378787_C_T	4	70378787	T	0.120417	-0.0131288	0.00981249	0.18
s__Streptococcus_australis|t__SGB8059_group	SMR3A/SMR3B	4_70378787_C_T	4	70378787	T	0.120417	0.0198065	0.0139006	0.15
s__Streptococcus_sp_F0442|t__SGB8067	SMR3A/SMR3B	4_70378787_C_T	4	70378787	T	0.120417	0.00483703	0.0136046	0.72
s__Streptococcus_parasanguinis|t__SGB8071	SMR3A/SMR3B	4_70378787_C_T	4	70378787	T	0.120417	-5.12963e-05	0.0109237	1
s__Streptococcus_peroris|t__SGB8084	SMR3A/SMR3B	4_70378787_C_T	4	70378787	T	0.120417	-0.0164401	0.00984508	0.095
s__Streptococcus_mitis|t__SGB8091	SMR3A/SMR3B	4_70378787_C_T	4	70378787	T	0.120417	0.00669758	0.0113459	0.55
s__Streptococcus_infantis|t__SGB8094	SMR3A/SMR3B	4_70378787_C_T	4	70378787	T	0.120417	-0.0641413	0.0171177	0.00018
s__Streptococcus_infantis|t__SGB8095	SMR3A/SMR3B	4_70378787_C_T	4	70378787	T	0.120417	-0.052583	0.0138185	0.00014
s__Streptococcus_oralis|t__SGB8130	SMR3A/SMR3B	4_70378787_C_T	4	70378787	T	0.120417	-0.0504316	0.014075	0.00034
s__Streptococcus_pneumoniae|t__SGB8138	SMR3A/SMR3B	4_70378787_C_T	4	70378787	T	0.120417	0.00335013	0.0127371	0.79
s__Streptococcus_mitis|t__SGB8154	SMR3A/SMR3B	4_70378787_C_T	4	70378787	T	0.120417	-0.00525022	0.0167197	0.75
s__Aggregatibacter_aphrophilus|t__SGB81674	SMR3A/SMR3B	4_70378787_C_T	4	70378787	T	0.120417	-0.0303063	0.0147395	0.04
s__Streptococcus_mitis|t__SGB8168	SMR3A/SMR3B	4_70378787_C_T	4	70378787	T	0.120417	0.0191469	0.013813	0.17
s__Streptococcus_mitis|t__SGB8180_group	SMR3A/SMR3B	4_70378787_C_T	4	70378787	T	0.120417	0.0101036	0.010402	0.33
s__Abiotrophia_defectiva|t__SGB8235_group	SMR3A/SMR3B	4_70378787_C_T	4	70378787	T	0.120417	0.0198498	0.0129137	0.12
s__Abiotrophia_sp_HMSC24B09|t__SGB8236	SMR3A/SMR3B	4_70378787_C_T	4	70378787	T	0.120417	-0.0286287	0.0122809	0.02
s__Granulicatella_SGB8239|t__SGB8239_group	SMR3A/SMR3B	4_70378787_C_T	4	70378787	T	0.120417	-0.00202931	0.0142206	0.89
s__Granulicatella_SGB8244|t__SGB8244	SMR3A/SMR3B	4_70378787_C_T	4	70378787	T	0.120417	-0.0169606	0.0123187	0.17
s__Granulicatella_SGB8245|t__SGB8245	SMR3A/SMR3B	4_70378787_C_T	4	70378787	T	0.120417	-0.014191	0.00933509	0.13
s__Granulicatella_adiacens|t__SGB8249	SMR3A/SMR3B	4_70378787_C_T	4	70378787	T	0.120417	-0.0257936	0.0131467	0.05
s__Granulicatella_SGB8255|t__SGB8255_group	SMR3A/SMR3B	4_70378787_C_T	4	70378787	T	0.120417	-0.0511229	0.0123195	3.3e-05
s__Desulfobulbus_oralis|t__SGB8831	SMR3A/SMR3B	4_70378787_C_T	4	70378787	T	0.120417	-0.00710749	0.00882473	0.42
s__GGB6646_SGB9384|t__SGB9384	SMR3A/SMR3B	4_70378787_C_T	4	70378787	T	0.120417	-0.0071821	0.0124296	0.56
s__Cardiobacterium_SGB9417|t__SGB9417	SMR3A/SMR3B	4_70378787_C_T	4	70378787	T	0.120417	-0.000898929	0.0130456	0.95
s__Cardiobacterium_hominis|t__SGB9418	SMR3A/SMR3B	4_70378787_C_T	4	70378787	T	0.120417	0.0126636	0.0115423	0.27
s__Cardiobacterium_SGB9419|t__SGB9419	SMR3A/SMR3B	4_70378787_C_T	4	70378787	T	0.120417	-0.00347909	0.0138445	0.8
s__GGB6673_SGB9421|t__SGB9421	SMR3A/SMR3B	4_70378787_C_T	4	70378787	T	0.120417	0.0341244	0.0107216	0.0015
s__Kingella_bonacorsii|t__SGB9422	SMR3A/SMR3B	4_70378787_C_T	4	70378787	T	0.120417	0.00997254	0.0133376	0.45
s__Kingella_SGB9424|t__SGB9424	SMR3A/SMR3B	4_70378787_C_T	4	70378787	T	0.120417	-0.000411078	0.0130953	0.97
s__GGB6675_SGB9425|t__SGB9425	SMR3A/SMR3B	4_70378787_C_T	4	70378787	T	0.120417	-0.00845674	0.0135523	0.53
s__Neisseria_bacilliformis|t__SGB9426	SMR3A/SMR3B	4_70378787_C_T	4	70378787	T	0.120417	0.0193251	0.0115861	0.095
s__Eikenella_exigua|t__SGB9429	SMR3A/SMR3B	4_70378787_C_T	4	70378787	T	0.120417	-0.00620165	0.0112783	0.58
s__Eikenella_halliae|t__SGB9430	SMR3A/SMR3B	4_70378787_C_T	4	70378787	T	0.120417	0.00246601	0.0115244	0.83
s__Eikenella_corrodens|t__SGB9434_group	SMR3A/SMR3B	4_70378787_C_T	4	70378787	T	0.120417	0.0271572	0.0137245	0.048
s__Kingella_denitrificans|t__SGB9437	SMR3A/SMR3B	4_70378787_C_T	4	70378787	T	0.120417	0.0193794	0.0137873	0.16
s__GGB6679_SGB9438|t__SGB9438	SMR3A/SMR3B	4_70378787_C_T	4	70378787	T	0.120417	-0.010238	0.0125224	0.41
s__Neisseria_elongata|t__SGB9447	SMR3A/SMR3B	4_70378787_C_T	4	70378787	T	0.120417	0.00507049	0.0135524	0.71
s__Neisseria_subflava|t__SGB9450	SMR3A/SMR3B	4_70378787_C_T	4	70378787	T	0.120417	0.0203814	0.0119247	0.087
s__Neisseria_cinerea|t__SGB9460	SMR3A/SMR3B	4_70378787_C_T	4	70378787	T	0.120417	0.00249537	0.0115959	0.83
s__Neisseria_sp_oral_taxon_014|t__SGB9463	SMR3A/SMR3B	4_70378787_C_T	4	70378787	T	0.120417	0.00742002	0.0139996	0.6
s__Neisseria_sicca|t__SGB9467_group	SMR3A/SMR3B	4_70378787_C_T	4	70378787	T	0.120417	-0.00226723	0.0140873	0.87
s__GGB6688_SGB9473|t__SGB9473	SMR3A/SMR3B	4_70378787_C_T	4	70378787	T	0.120417	0.0467282	0.0147915	0.0016
s__Simonsiella_muelleri|t__SGB9474	SMR3A/SMR3B	4_70378787_C_T	4	70378787	T	0.120417	0.0132286	0.0129721	0.31
s__GGB4533_SGB94822|t__SGB94822	SMR3A/SMR3B	4_70378787_C_T	4	70378787	T	0.120417	0.00667575	0.0131507	0.61
s__Porphyromonas_sp_oral_taxon_275|t__SGB95299	SMR3A/SMR3B	4_70378787_C_T	4	70378787	T	0.120417	-0.0130761	0.0129868	0.31
s__GGB70946_SGB95408|t__SGB95408	SMR3A/SMR3B	4_70378787_C_T	4	70378787	T	0.120417	0.0154404	0.009267	0.096
s__Candidatus_Nanoperiomorbus_periodonticus|t__SGB95426	SMR3A/SMR3B	4_70378787_C_T	4	70378787	T	0.120417	-0.00774802	0.0103291	0.45
s__Candidatus_Saccharibacteria_unclassified_SGB95587|t__SGB95587	SMR3A/SMR3B	4_70378787_C_T	4	70378787	T	0.120417	0.0236586	0.0150404	0.12
s__Candidatus_Saccharibacteria_unclassified_SGB95617|t__SGB95617	SMR3A/SMR3B	4_70378787_C_T	4	70378787	T	0.120417	-0.0174398	0.0133657	0.19
s__Candidatus_Saccharibacteria_unclassified_SGB95710|t__SGB95710	SMR3A/SMR3B	4_70378787_C_T	4	70378787	T	0.120417	0.0120315	0.013928	0.39
s__Cryptobacterium_curtum|t__SGB962	SMR3A/SMR3B	4_70378787_C_T	4	70378787	T	0.120417	0.00119848	0.00998249	0.9
s__Haemophilus_sputorum|t__SGB9631	SMR3A/SMR3B	4_70378787_C_T	4	70378787	T	0.120417	-0.0136785	0.0146838	0.35
s__Haemophilus_parahaemolyticus|t__SGB9632	SMR3A/SMR3B	4_70378787_C_T	4	70378787	T	0.120417	0.0225221	0.0160382	0.16
s__Haemophilus_paraphrohaemolyticus|t__SGB9634	SMR3A/SMR3B	4_70378787_C_T	4	70378787	T	0.120417	0.0174788	0.0135032	0.2
s__Campylobacter_SGB96391|t__SGB96391	SMR3A/SMR3B	4_70378787_C_T	4	70378787	T	0.120417	0.031985	0.0130758	0.014
s__Campylobacter_SGB96438|t__SGB96438	SMR3A/SMR3B	4_70378787_C_T	4	70378787	T	0.120417	0.00156364	0.0149153	0.92
s__Oribacterium_SGB96486|t__SGB96486	SMR3A/SMR3B	4_70378787_C_T	4	70378787	T	0.120417	0.0279654	0.0125544	0.026
s__Haemophilus_influenzae|t__SGB9648	SMR3A/SMR3B	4_70378787_C_T	4	70378787	T	0.120417	0.00371855	0.0129654	0.77
s__Haemophilus_haemolyticus|t__SGB9649	SMR3A/SMR3B	4_70378787_C_T	4	70378787	T	0.120417	-0.00279599	0.0149404	0.85
s__Lancefieldella_parvula|t__SGB964	SMR3A/SMR3B	4_70378787_C_T	4	70378787	T	0.120417	0.0285961	0.0123541	0.021
s__Haemophilus_haemolyticus|t__SGB9652	SMR3A/SMR3B	4_70378787_C_T	4	70378787	T	0.120417	0.0201453	0.0143214	0.16
s__Oribacterium_SGB96555|t__SGB96555	SMR3A/SMR3B	4_70378787_C_T	4	70378787	T	0.120417	-0.000767921	0.0113096	0.95
s__Haemophilus_parainfluenzae|t__SGB9657	SMR3A/SMR3B	4_70378787_C_T	4	70378787	T	0.120417	-0.0153931	0.0141772	0.28
s__Catonella_SGB96613|t__SGB96613	SMR3A/SMR3B	4_70378787_C_T	4	70378787	T	0.120417	-0.009745	0.0110953	0.38
s__Haemophilus_parainfluenzae|t__SGB9663_group	SMR3A/SMR3B	4_70378787_C_T	4	70378787	T	0.120417	0.0097657	0.013677	0.48
s__Lancefieldella_parvula|t__SGB966	SMR3A/SMR3B	4_70378787_C_T	4	70378787	T	0.120417	-0.0107005	0.00941639	0.26
s__Veillonella_SGB96765|t__SGB96765	SMR3A/SMR3B	4_70378787_C_T	4	70378787	T	0.120417	-0.0020659	0.0101599	0.84
s__Streptococcus_cristatus|t__SGB97158	SMR3A/SMR3B	4_70378787_C_T	4	70378787	T	0.120417	0.0313178	0.0146532	0.033
s__GGB6813_SGB9727|t__SGB9727	SMR3A/SMR3B	4_70378787_C_T	4	70378787	T	0.120417	-0.0141104	0.0134576	0.29
s__Aggregatibacter_SGB9728|t__SGB9728	SMR3A/SMR3B	4_70378787_C_T	4	70378787	T	0.120417	-0.0123648	0.0115385	0.28
s__Aggregatibacter_kilianii|t__SGB9731	SMR3A/SMR3B	4_70378787_C_T	4	70378787	T	0.120417	0.00838513	0.0127822	0.51
s__Aggregatibacter_sp_2125159857|t__SGB9733	SMR3A/SMR3B	4_70378787_C_T	4	70378787	T	0.120417	-0.0305439	0.0140361	0.03
s__Aggregatibacter_segnis|t__SGB9737_group	SMR3A/SMR3B	4_70378787_C_T	4	70378787	T	0.120417	-0.00613364	0.0139684	0.66
s__GGB71292_SGB97395|t__SGB97395	SMR3A/SMR3B	4_70378787_C_T	4	70378787	T	0.120417	-0.00722965	0.00881313	0.41
s__GGB71303_SGB97507|t__SGB97507	SMR3A/SMR3B	4_70378787_C_T	4	70378787	T	0.120417	0.00899207	0.0102811	0.38
s__GGB4533_SGB97508|t__SGB97508	SMR3A/SMR3B	4_70378787_C_T	4	70378787	T	0.120417	-0.00441904	0.011642	0.7
s__GGB1845_SGB97621|t__SGB97621	SMR3A/SMR3B	4_70378787_C_T	4	70378787	T	0.120417	0.000982287	0.0115403	0.93
s__GGB74353_SGB98242|t__SGB98242	SMR3A/SMR3B	4_70378787_C_T	4	70378787	T	0.120417	0.00573297	0.0111473	0.61
s__Prevotella_SGB98243|t__SGB98243	SMR3A/SMR3B	4_70378787_C_T	4	70378787	T	0.120417	-0.00257713	0.00946336	0.79
s__Lancefieldella_rimae|t__SGB985	SMR3A/SMR3B	4_70378787_C_T	4	70378787	T	0.120417	0.0217747	0.00993745	0.028
s__Kingella_SGB99952|t__SGB99952	SMR3A/SMR3B	4_70378787_C_T	4	70378787	T	0.120417	-0.0166639	0.0121492	0.17
c__Actinomycetia	SLC2A9	4_9925343_T_G	4	9925343	G	0.322031	4.59447e-05	0.00976005	1
c__Alphaproteobacteria	SLC2A9	4_9925343_T_G	4	9925343	G	0.322031	-0.00547803	0.0086231	0.53
c__Bacilli	SLC2A9	4_9925343_T_G	4	9925343	G	0.322031	0.00148492	0.00790258	0.85
c__Bacteroidetes_unclassified	SLC2A9	4_9925343_T_G	4	9925343	G	0.322031	-0.0088241	0.00895336	0.32
c__Bacteroidia	SLC2A9	4_9925343_T_G	4	9925343	G	0.322031	-0.0111002	0.0080906	0.17
c__Betaproteobacteria	SLC2A9	4_9925343_T_G	4	9925343	G	0.322031	-0.00560542	0.00823735	0.5
c__Candidatus_Absconditabacteria_unclassified	SLC2A9	4_9925343_T_G	4	9925343	G	0.322031	0.000297696	0.00793649	0.97
c__Candidatus_Gracilibacteria_unclassified	SLC2A9	4_9925343_T_G	4	9925343	G	0.322031	0.00539078	0.00897991	0.55
c__Candidatus_Nanoperiomorbia	SLC2A9	4_9925343_T_G	4	9925343	G	0.322031	-0.00281104	0.00732222	0.7
c__Candidatus_Nanosyncoccalia	SLC2A9	4_9925343_T_G	4	9925343	G	0.322031	-0.0094816	0.0112313	0.4
c__Candidatus_Saccharibacteria_unclassified	SLC2A9	4_9925343_T_G	4	9925343	G	0.322031	-0.00026205	0.0106726	0.98
c__Candidatus_Saccharimonia	SLC2A9	4_9925343_T_G	4	9925343	G	0.322031	0.00598937	0.00834524	0.47
c__CFGB1021	SLC2A9	4_9925343_T_G	4	9925343	G	0.322031	0.000927869	0.00671637	0.89
c__CFGB1056	SLC2A9	4_9925343_T_G	4	9925343	G	0.322031	0.00574811	0.00772164	0.46
c__CFGB12783	SLC2A9	4_9925343_T_G	4	9925343	G	0.322031	-0.0139579	0.00762682	0.067
c__CFGB14224	SLC2A9	4_9925343_T_G	4	9925343	G	0.322031	0.0153822	0.00741922	0.038
c__CFGB1534	SLC2A9	4_9925343_T_G	4	9925343	G	0.322031	0.00013575	0.00882573	0.99
c__CFGB1762	SLC2A9	4_9925343_T_G	4	9925343	G	0.322031	0.00553858	0.00728823	0.45
c__CFGB1764	SLC2A9	4_9925343_T_G	4	9925343	G	0.322031	-0.0253066	0.0104849	0.016
c__CFGB1781	SLC2A9	4_9925343_T_G	4	9925343	G	0.322031	-0.0241195	0.00896337	0.0071
c__CFGB2428	SLC2A9	4_9925343_T_G	4	9925343	G	0.322031	0.000751588	0.00893402	0.93
c__CFGB4196	SLC2A9	4_9925343_T_G	4	9925343	G	0.322031	0.0014845	0.00890334	0.87
c__CFGB47554	SLC2A9	4_9925343_T_G	4	9925343	G	0.322031	-0.000951457	0.00538781	0.86
c__CFGB494	SLC2A9	4_9925343_T_G	4	9925343	G	0.322031	-0.00406218	0.00806476	0.61
c__CFGB4967	SLC2A9	4_9925343_T_G	4	9925343	G	0.322031	0.00751205	0.00623867	0.23
c__CFGB496	SLC2A9	4_9925343_T_G	4	9925343	G	0.322031	-0.00307438	0.0088916	0.73
c__CFGB497	SLC2A9	4_9925343_T_G	4	9925343	G	0.322031	-0.00378277	0.00713863	0.6
c__CFGB570	SLC2A9	4_9925343_T_G	4	9925343	G	0.322031	-0.0107906	0.00753697	0.15
c__CFGB651	SLC2A9	4_9925343_T_G	4	9925343	G	0.322031	-0.00286495	0.0069543	0.68
c__CFGB73294	SLC2A9	4_9925343_T_G	4	9925343	G	0.322031	-0.00284652	0.00780756	0.72
c__CFGB76096	SLC2A9	4_9925343_T_G	4	9925343	G	0.322031	-0.0143214	0.00790615	0.07
c__CFGB76125	SLC2A9	4_9925343_T_G	4	9925343	G	0.322031	-0.00816231	0.00851993	0.34
c__CFGB76657	SLC2A9	4_9925343_T_G	4	9925343	G	0.322031	0.00617276	0.00709578	0.38
c__CFGB9314	SLC2A9	4_9925343_T_G	4	9925343	G	0.322031	-0.00377723	0.00878957	0.67
c__Clostridia	SLC2A9	4_9925343_T_G	4	9925343	G	0.322031	-0.00669859	0.0075856	0.38
c__Coriobacteriia	SLC2A9	4_9925343_T_G	4	9925343	G	0.322031	-0.00449076	0.00672006	0.5
c__Deltaproteobacteria	SLC2A9	4_9925343_T_G	4	9925343	G	0.322031	-0.00149645	0.0068019	0.83
c__Epsilonproteobacteria	SLC2A9	4_9925343_T_G	4	9925343	G	0.322031	0.0107753	0.00943986	0.25
c__Erysipelotrichia	SLC2A9	4_9925343_T_G	4	9925343	G	0.322031	-0.0158991	0.00920434	0.084
c__Flavobacteriia	SLC2A9	4_9925343_T_G	4	9925343	G	0.322031	0.0028639	0.00814807	0.73
c__Fusobacteriia	SLC2A9	4_9925343_T_G	4	9925343	G	0.322031	0.000834278	0.00970611	0.93
c__Gammaproteobacteria	SLC2A9	4_9925343_T_G	4	9925343	G	0.322031	0.00821223	0.00886237	0.35
c__Malasseziomycetes	SLC2A9	4_9925343_T_G	4	9925343	G	0.322031	0.0117647	0.00647658	0.069
c__Mollicutes	SLC2A9	4_9925343_T_G	4	9925343	G	0.322031	0.00667698	0.00830712	0.42
c__Negativicutes	SLC2A9	4_9925343_T_G	4	9925343	G	0.322031	-0.0186199	0.00855327	0.029
c__Spirochaetia	SLC2A9	4_9925343_T_G	4	9925343	G	0.322031	-0.000384271	0.00631678	0.95
c__Synergistia	SLC2A9	4_9925343_T_G	4	9925343	G	0.322031	-0.00387743	0.00521194	0.46
c__Tissierellia	SLC2A9	4_9925343_T_G	4	9925343	G	0.322031	0.00567542	0.00876619	0.52
f__Actinomycetaceae	SLC2A9	4_9925343_T_G	4	9925343	G	0.322031	0.00767976	0.0096926	0.43
f__Aerococcaceae	SLC2A9	4_9925343_T_G	4	9925343	G	0.322031	-0.0132109	0.00799133	0.098
f__Atopobiaceae	SLC2A9	4_9925343_T_G	4	9925343	G	0.322031	-0.00533618	0.0067597	0.43
f__Bacillales_unclassified	SLC2A9	4_9925343_T_G	4	9925343	G	0.322031	0.00110809	0.00943861	0.91
f__Bacteroidaceae	SLC2A9	4_9925343_T_G	4	9925343	G	0.322031	0.00470992	0.00694324	0.5
f__Bacteroidetes_unclassified	SLC2A9	4_9925343_T_G	4	9925343	G	0.322031	-0.0088241	0.00895336	0.32
f__Bifidobacteriaceae	SLC2A9	4_9925343_T_G	4	9925343	G	0.322031	0.000596444	0.00821065	0.94
f__Burkholderiaceae	SLC2A9	4_9925343_T_G	4	9925343	G	0.322031	0.00180067	0.00866583	0.84
f__Campylobacteraceae	SLC2A9	4_9925343_T_G	4	9925343	G	0.322031	0.0107744	0.00943985	0.25
f__Candidatus_Absconditabacteria_unclassified	SLC2A9	4_9925343_T_G	4	9925343	G	0.322031	0.000297696	0.00793649	0.97
f__Candidatus_Gracilibacteria_unclassified	SLC2A9	4_9925343_T_G	4	9925343	G	0.322031	0.00539078	0.00897991	0.55
f__Candidatus_Nanogingivalaceae	SLC2A9	4_9925343_T_G	4	9925343	G	0.322031	0.0104539	0.0109575	0.34
f__Candidatus_Nanoperiomorbaceae	SLC2A9	4_9925343_T_G	4	9925343	G	0.322031	-0.00281104	0.00732222	0.7
f__Candidatus_Nanosynbacteraceae	SLC2A9	4_9925343_T_G	4	9925343	G	0.322031	-0.0129207	0.010209	0.21
f__Candidatus_Nanosyncoccacae	SLC2A9	4_9925343_T_G	4	9925343	G	0.322031	-0.0456221	0.0117695	0.00011
f__Candidatus_Saccharibacteria_unclassified	SLC2A9	4_9925343_T_G	4	9925343	G	0.322031	-0.00026205	0.0106726	0.98
f__Candidatus_Sacchiramonaceae	SLC2A9	4_9925343_T_G	4	9925343	G	0.322031	0.0126953	0.00834658	0.13
f__Cardiobacteriaceae	SLC2A9	4_9925343_T_G	4	9925343	G	0.322031	0.00131978	0.00721141	0.85
f__Carnobacteriaceae	SLC2A9	4_9925343_T_G	4	9925343	G	0.322031	0.0057982	0.00930152	0.53
f__Cellulomonadaceae	SLC2A9	4_9925343_T_G	4	9925343	G	0.322031	0.0149078	0.00887529	0.093
f__Comamonadaceae	SLC2A9	4_9925343_T_G	4	9925343	G	0.322031	0.00303427	0.00941537	0.75
f__Coprobacillaceae	SLC2A9	4_9925343_T_G	4	9925343	G	0.322031	-0.00839511	0.00731719	0.25
f__Corynebacteriaceae	SLC2A9	4_9925343_T_G	4	9925343	G	0.322031	-0.00923849	0.00735754	0.21
f__Desulfobulbaceae	SLC2A9	4_9925343_T_G	4	9925343	G	0.322031	-0.00362681	0.00625579	0.56
f__Eggerthellaceae	SLC2A9	4_9925343_T_G	4	9925343	G	0.322031	0.000207339	0.00738817	0.98
f__Enterococcaceae	SLC2A9	4_9925343_T_G	4	9925343	G	0.322031	-0.0173021	0.00926755	0.062
f__Erysipelotrichaceae	SLC2A9	4_9925343_T_G	4	9925343	G	0.322031	-0.0167385	0.00922697	0.07
f__Eubacteriales_Family_XIII_Incertae_Sedis	SLC2A9	4_9925343_T_G	4	9925343	G	0.322031	0.000183143	0.00777627	0.98
f__Eubacteriales_unclassified	SLC2A9	4_9925343_T_G	4	9925343	G	0.322031	0.00807593	0.00726494	0.27
f__FGB1021	SLC2A9	4_9925343_T_G	4	9925343	G	0.322031	0.000927869	0.00671637	0.89
f__FGB1056	SLC2A9	4_9925343_T_G	4	9925343	G	0.322031	0.00574811	0.00772164	0.46
f__FGB12783	SLC2A9	4_9925343_T_G	4	9925343	G	0.322031	-0.0139579	0.00762682	0.067
f__FGB14224	SLC2A9	4_9925343_T_G	4	9925343	G	0.322031	0.0153822	0.00741922	0.038
f__FGB1534	SLC2A9	4_9925343_T_G	4	9925343	G	0.322031	0.00013575	0.00882573	0.99
f__FGB1762	SLC2A9	4_9925343_T_G	4	9925343	G	0.322031	0.00553858	0.00728823	0.45
f__FGB1764	SLC2A9	4_9925343_T_G	4	9925343	G	0.322031	-0.0253066	0.0104849	0.016
f__FGB1781	SLC2A9	4_9925343_T_G	4	9925343	G	0.322031	-0.0241195	0.00896337	0.0071
f__FGB2428	SLC2A9	4_9925343_T_G	4	9925343	G	0.322031	0.000751588	0.00893402	0.93
f__FGB4196	SLC2A9	4_9925343_T_G	4	9925343	G	0.322031	0.0014845	0.00890334	0.87
f__FGB47554	SLC2A9	4_9925343_T_G	4	9925343	G	0.322031	-0.000951457	0.00538781	0.86
f__FGB494	SLC2A9	4_9925343_T_G	4	9925343	G	0.322031	-0.00406218	0.00806476	0.61
f__FGB4967	SLC2A9	4_9925343_T_G	4	9925343	G	0.322031	0.00751205	0.00623867	0.23
f__FGB496	SLC2A9	4_9925343_T_G	4	9925343	G	0.322031	-0.00307438	0.0088916	0.73
f__FGB497	SLC2A9	4_9925343_T_G	4	9925343	G	0.322031	-0.00378277	0.00713863	0.6
f__FGB570	SLC2A9	4_9925343_T_G	4	9925343	G	0.322031	-0.0107906	0.00753697	0.15
f__FGB651	SLC2A9	4_9925343_T_G	4	9925343	G	0.322031	-0.00286495	0.0069543	0.68
f__FGB73294	SLC2A9	4_9925343_T_G	4	9925343	G	0.322031	-0.00284652	0.00780756	0.72
f__FGB76096	SLC2A9	4_9925343_T_G	4	9925343	G	0.322031	-0.0143214	0.00790615	0.07
f__FGB76125	SLC2A9	4_9925343_T_G	4	9925343	G	0.322031	-0.00816231	0.00851993	0.34
f__FGB76657	SLC2A9	4_9925343_T_G	4	9925343	G	0.322031	0.00617276	0.00709578	0.38
f__FGB9314	SLC2A9	4_9925343_T_G	4	9925343	G	0.322031	-0.00377723	0.00878957	0.67
f__Flavobacteriaceae	SLC2A9	4_9925343_T_G	4	9925343	G	0.322031	0.0120658	0.00707972	0.088
f__Fusobacteriaceae	SLC2A9	4_9925343_T_G	4	9925343	G	0.322031	8.6471e-05	0.00855102	0.99
f__Lachnospiraceae	SLC2A9	4_9925343_T_G	4	9925343	G	0.322031	-0.00965536	0.00804378	0.23
f__Lactobacillaceae	SLC2A9	4_9925343_T_G	4	9925343	G	0.322031	0.00403454	0.00906173	0.66
f__Leptotrichiaceae	SLC2A9	4_9925343_T_G	4	9925343	G	0.322031	0.00518009	0.00998498	0.6
f__Malasseziaceae	SLC2A9	4_9925343_T_G	4	9925343	G	0.322031	0.0117647	0.00647658	0.069
f__Moraxellaceae	SLC2A9	4_9925343_T_G	4	9925343	G	0.322031	-0.00421493	0.00963865	0.66
f__Mycoplasmataceae	SLC2A9	4_9925343_T_G	4	9925343	G	0.322031	0.00659083	0.00830638	0.43
f__Neisseriaceae	SLC2A9	4_9925343_T_G	4	9925343	G	0.322031	-0.0116112	0.00870197	0.18
f__Pasteurellaceae	SLC2A9	4_9925343_T_G	4	9925343	G	0.322031	0.00244609	0.00867095	0.78
f__Peptoniphilaceae	SLC2A9	4_9925343_T_G	4	9925343	G	0.322031	0.00578377	0.00870903	0.51
f__Porphyromonadaceae	SLC2A9	4_9925343_T_G	4	9925343	G	0.322031	-0.0147862	0.00868767	0.089
f__Prevotellaceae	SLC2A9	4_9925343_T_G	4	9925343	G	0.322031	-0.00530306	0.00706896	0.45
f__Promicromonosporaceae	SLC2A9	4_9925343_T_G	4	9925343	G	0.322031	0.00113421	0.00857825	0.89
f__Propionibacteriaceae	SLC2A9	4_9925343_T_G	4	9925343	G	0.322031	-0.0090237	0.00917349	0.33
f__Pseudomonadaceae	SLC2A9	4_9925343_T_G	4	9925343	G	0.322031	0.00617143	0.00878756	0.48
f__Rhodocyclaceae	SLC2A9	4_9925343_T_G	4	9925343	G	0.322031	-0.0100445	0.00763286	0.19
f__Selenomonadaceae	SLC2A9	4_9925343_T_G	4	9925343	G	0.322031	0.00108878	0.00791104	0.89
f__Staphylococcaceae	SLC2A9	4_9925343_T_G	4	9925343	G	0.322031	-0.0137452	0.00794924	0.084
f__Streptococcaceae	SLC2A9	4_9925343_T_G	4	9925343	G	0.322031	0.00847585	0.00865558	0.33
f__Synergistaceae	SLC2A9	4_9925343_T_G	4	9925343	G	0.322031	-0.00387743	0.00521194	0.46
f__Tannerellaceae	SLC2A9	4_9925343_T_G	4	9925343	G	0.322031	0.0020509	0.00871189	0.81
f__Treponemataceae	SLC2A9	4_9925343_T_G	4	9925343	G	0.322031	-0.000384805	0.00631678	0.95
f__Veillonellaceae	SLC2A9	4_9925343_T_G	4	9925343	G	0.322031	-0.0215281	0.00884482	0.015
f__Weeksellaceae	SLC2A9	4_9925343_T_G	4	9925343	G	0.322031	-0.0118667	0.00987928	0.23
g__Abiotrophia	SLC2A9	4_9925343_T_G	4	9925343	G	0.322031	-0.0130905	0.00798074	0.1
g__Actinobaculum	SLC2A9	4_9925343_T_G	4	9925343	G	0.322031	-0.00160836	0.0104833	0.88
g__Actinomyces	SLC2A9	4_9925343_T_G	4	9925343	G	0.322031	0.00590397	0.00969891	0.54
g__Aggregatibacter	SLC2A9	4_9925343_T_G	4	9925343	G	0.322031	0.0098448	0.00896614	0.27
g__Alloprevotella	SLC2A9	4_9925343_T_G	4	9925343	G	0.322031	-7.30749e-05	0.00994388	0.99
g__Alloscardovia	SLC2A9	4_9925343_T_G	4	9925343	G	0.322031	-0.00631902	0.00802531	0.43
g__Anaeroglobus	SLC2A9	4_9925343_T_G	4	9925343	G	0.322031	-0.00764265	0.0079533	0.34
g__Arachnia	SLC2A9	4_9925343_T_G	4	9925343	G	0.322031	-0.00284531	0.00766394	0.71
g__Bacteroidetes_unclassified	SLC2A9	4_9925343_T_G	4	9925343	G	0.322031	-0.0088241	0.00895336	0.32
g__Bifidobacterium	SLC2A9	4_9925343_T_G	4	9925343	G	0.322031	-0.0124516	0.00780279	0.11
g__Bulleidia	SLC2A9	4_9925343_T_G	4	9925343	G	0.322031	0.00410301	0.00790895	0.6
g__Campylobacter	SLC2A9	4_9925343_T_G	4	9925343	G	0.322031	0.00948099	0.00940474	0.31
g__Candidatus_Absconditabacteria_unclassified	SLC2A9	4_9925343_T_G	4	9925343	G	0.322031	0.00365609	0.00830517	0.66
g__Candidatus_Gracilibacteria_unclassified	SLC2A9	4_9925343_T_G	4	9925343	G	0.322031	0.0104494	0.00908053	0.25
g__Candidatus_Nanogingivalis	SLC2A9	4_9925343_T_G	4	9925343	G	0.322031	-0.00294534	0.00923662	0.75
g__Candidatus_Nanoperiomorbus	SLC2A9	4_9925343_T_G	4	9925343	G	0.322031	-0.00281104	0.00732222	0.7
g__Candidatus_Nanosynbacter	SLC2A9	4_9925343_T_G	4	9925343	G	0.322031	-0.0129207	0.010209	0.21
g__Candidatus_Nanosyncoccus	SLC2A9	4_9925343_T_G	4	9925343	G	0.322031	-0.0456221	0.0117695	0.00011
g__Candidatus_Nanosynsacchari	SLC2A9	4_9925343_T_G	4	9925343	G	0.322031	0.0126953	0.00834658	0.13
g__Candidatus_Saccharibacteria_unclassified	SLC2A9	4_9925343_T_G	4	9925343	G	0.322031	0.00160147	0.0099909	0.87
g__Capnocytophaga	SLC2A9	4_9925343_T_G	4	9925343	G	0.322031	0.0140394	0.00733065	0.055
g__Cardiobacterium	SLC2A9	4_9925343_T_G	4	9925343	G	0.322031	0.00135076	0.00721144	0.85
g__Catonella	SLC2A9	4_9925343_T_G	4	9925343	G	0.322031	0.0102406	0.00936691	0.27
g__Cellulomonas	SLC2A9	4_9925343_T_G	4	9925343	G	0.322031	0.0149079	0.00887529	0.093
g__Centipeda	SLC2A9	4_9925343_T_G	4	9925343	G	0.322031	-0.00525999	0.00783436	0.5
g__Colibacter	SLC2A9	4_9925343_T_G	4	9925343	G	0.322031	0.00556268	0.00752613	0.46
g__Corynebacterium	SLC2A9	4_9925343_T_G	4	9925343	G	0.322031	-0.0092242	0.00735733	0.21
g__Cryptobacterium	SLC2A9	4_9925343_T_G	4	9925343	G	0.322031	0.00265031	0.00707651	0.71
g__Cutibacterium	SLC2A9	4_9925343_T_G	4	9925343	G	0.322031	-0.00498024	0.00931877	0.59
g__Desulfobulbus	SLC2A9	4_9925343_T_G	4	9925343	G	0.322031	-0.00362681	0.00625579	0.56
g__Dialister	SLC2A9	4_9925343_T_G	4	9925343	G	0.322031	0.000778499	0.00639847	0.9
g__Eggerthia	SLC2A9	4_9925343_T_G	4	9925343	G	0.322031	-0.00847855	0.00725795	0.24
g__Eikenella	SLC2A9	4_9925343_T_G	4	9925343	G	0.322031	-0.0112937	0.00842908	0.18
g__Eubacteriales_Family_XIII_Incertae_Sedis_unclassified	SLC2A9	4_9925343_T_G	4	9925343	G	0.322031	-0.00453685	0.0084254	0.59
g__Filifactor	SLC2A9	4_9925343_T_G	4	9925343	G	0.322031	0.00105049	0.00634727	0.87
g__Fretibacterium	SLC2A9	4_9925343_T_G	4	9925343	G	0.322031	-0.000920974	0.00562146	0.87
g__Fusobacterium	SLC2A9	4_9925343_T_G	4	9925343	G	0.322031	-0.00112211	0.00844008	0.89
g__Gemella	SLC2A9	4_9925343_T_G	4	9925343	G	0.322031	0.00110328	0.00943869	0.91
g__GGB1022	SLC2A9	4_9925343_T_G	4	9925343	G	0.322031	-0.00389345	0.00829338	0.64
g__GGB1025	SLC2A9	4_9925343_T_G	4	9925343	G	0.322031	-0.00307438	0.0088916	0.73
g__GGB1026	SLC2A9	4_9925343_T_G	4	9925343	G	0.322031	-0.00378277	0.00713863	0.6
g__GGB10485	SLC2A9	4_9925343_T_G	4	9925343	G	0.322031	-0.0175311	0.00926197	0.058
g__GGB10852	SLC2A9	4_9925343_T_G	4	9925343	G	0.322031	-0.00752971	0.00559754	0.18
g__GGB1088	SLC2A9	4_9925343_T_G	4	9925343	G	0.322031	-0.0154351	0.00742964	0.038
g__GGB1144	SLC2A9	4_9925343_T_G	4	9925343	G	0.322031	-0.0084538	0.00858243	0.32
g__GGB1186	SLC2A9	4_9925343_T_G	4	9925343	G	0.322031	0.00924858	0.0078326	0.24
g__GGB1202	SLC2A9	4_9925343_T_G	4	9925343	G	0.322031	-0.00865907	0.00743049	0.24
g__GGB1203	SLC2A9	4_9925343_T_G	4	9925343	G	0.322031	0.00352703	0.00742076	0.63
g__GGB12440	SLC2A9	4_9925343_T_G	4	9925343	G	0.322031	-0.000601941	0.00809064	0.94
g__GGB12441	SLC2A9	4_9925343_T_G	4	9925343	G	0.322031	0.0014845	0.00890334	0.87
g__GGB12443	SLC2A9	4_9925343_T_G	4	9925343	G	0.322031	0.00826341	0.00936877	0.38
g__GGB12761	SLC2A9	4_9925343_T_G	4	9925343	G	0.322031	0.000860824	0.00974749	0.93
g__GGB12763	SLC2A9	4_9925343_T_G	4	9925343	G	0.322031	-0.00377723	0.00878957	0.67
g__GGB12783	SLC2A9	4_9925343_T_G	4	9925343	G	0.322031	-0.0122011	0.00734117	0.097
g__GGB12785	SLC2A9	4_9925343_T_G	4	9925343	G	0.322031	0.00965608	0.0112237	0.39
g__GGB12786	SLC2A9	4_9925343_T_G	4	9925343	G	0.322031	0.0156754	0.00860143	0.068
g__GGB12787	SLC2A9	4_9925343_T_G	4	9925343	G	0.322031	0.0111542	0.00889873	0.21
g__GGB12788	SLC2A9	4_9925343_T_G	4	9925343	G	0.322031	-0.0190981	0.0118664	0.11
g__GGB12789	SLC2A9	4_9925343_T_G	4	9925343	G	0.322031	-0.0067896	0.00994616	0.49
g__GGB12794	SLC2A9	4_9925343_T_G	4	9925343	G	0.322031	0.0178267	0.00979297	0.069
g__GGB1431	SLC2A9	4_9925343_T_G	4	9925343	G	0.322031	-0.00174056	0.00710164	0.81
g__GGB1473	SLC2A9	4_9925343_T_G	4	9925343	G	0.322031	0.00371726	0.00911315	0.68
g__GGB1611	SLC2A9	4_9925343_T_G	4	9925343	G	0.322031	-0.00286495	0.0069543	0.68
g__GGB1832	SLC2A9	4_9925343_T_G	4	9925343	G	0.322031	-0.00398028	0.00880192	0.65
g__GGB1833	SLC2A9	4_9925343_T_G	4	9925343	G	0.322031	-0.0132808	0.00961506	0.17
g__GGB1843	SLC2A9	4_9925343_T_G	4	9925343	G	0.322031	-0.00215877	0.00900877	0.81
g__GGB1844	SLC2A9	4_9925343_T_G	4	9925343	G	0.322031	-0.00494494	0.0100981	0.62
g__GGB1845	SLC2A9	4_9925343_T_G	4	9925343	G	0.322031	0.0118273	0.00912201	0.19
g__GGB2666	SLC2A9	4_9925343_T_G	4	9925343	G	0.322031	0.005406	0.00656349	0.41
g__GGB2671	SLC2A9	4_9925343_T_G	4	9925343	G	0.322031	0.000399922	0.00671557	0.95
g__GGB2672	SLC2A9	4_9925343_T_G	4	9925343	G	0.322031	-0.00110461	0.0065553	0.87
g__GGB2674	SLC2A9	4_9925343_T_G	4	9925343	G	0.322031	0.0164419	0.00678374	0.015
g__GGB2722	SLC2A9	4_9925343_T_G	4	9925343	G	0.322031	0.00574811	0.00772164	0.46
g__GGB3385	SLC2A9	4_9925343_T_G	4	9925343	G	0.322031	0.0084742	0.00741878	0.25
g__GGB3388	SLC2A9	4_9925343_T_G	4	9925343	G	0.322031	-0.00685833	0.00882484	0.44
g__GGB3389	SLC2A9	4_9925343_T_G	4	9925343	G	0.322031	0.00215876	0.00848209	0.8
g__GGB3390	SLC2A9	4_9925343_T_G	4	9925343	G	0.322031	-0.00749775	0.00662882	0.26
g__GGB3886	SLC2A9	4_9925343_T_G	4	9925343	G	0.322031	0.00013575	0.00882573	0.99
g__GGB38873	SLC2A9	4_9925343_T_G	4	9925343	G	0.322031	0.0153822	0.00741922	0.038
g__GGB3887	SLC2A9	4_9925343_T_G	4	9925343	G	0.322031	0.0282128	0.00779535	0.0003
g__GGB4300	SLC2A9	4_9925343_T_G	4	9925343	G	0.322031	-0.00284652	0.00780756	0.72
g__GGB4303	SLC2A9	4_9925343_T_G	4	9925343	G	0.322031	0.00532808	0.00776653	0.49
g__GGB4308	SLC2A9	4_9925343_T_G	4	9925343	G	0.322031	0.000915086	0.00721544	0.9
g__GGB4333	SLC2A9	4_9925343_T_G	4	9925343	G	0.322031	-0.00234588	0.00594145	0.69
g__GGB4393	SLC2A9	4_9925343_T_G	4	9925343	G	0.322031	-0.0107704	0.00683753	0.12
g__GGB4400	SLC2A9	4_9925343_T_G	4	9925343	G	0.322031	0.0185192	0.00842422	0.028
g__GGB4533	SLC2A9	4_9925343_T_G	4	9925343	G	0.322031	-0.00161457	0.00949442	0.86
g__GGB4538	SLC2A9	4_9925343_T_G	4	9925343	G	0.322031	-0.0289421	0.0107925	0.0073
g__GGB45697	SLC2A9	4_9925343_T_G	4	9925343	G	0.322031	-0.00521031	0.00692182	0.45
g__GGB4721	SLC2A9	4_9925343_T_G	4	9925343	G	0.322031	0.0049159	0.00757374	0.52
g__GGB4733	SLC2A9	4_9925343_T_G	4	9925343	G	0.322031	-0.0241195	0.00896337	0.0071
g__GGB4783	SLC2A9	4_9925343_T_G	4	9925343	G	0.322031	-0.0137101	0.00720714	0.057
g__GGB4786	SLC2A9	4_9925343_T_G	4	9925343	G	0.322031	-0.00468906	0.00726473	0.52
g__GGB49229	SLC2A9	4_9925343_T_G	4	9925343	G	0.322031	-0.000951457	0.00538781	0.86
g__GGB4936	SLC2A9	4_9925343_T_G	4	9925343	G	0.322031	0.00351503	0.00781318	0.65
g__GGB4937	SLC2A9	4_9925343_T_G	4	9925343	G	0.322031	-0.00811045	0.00883653	0.36
g__GGB49400	SLC2A9	4_9925343_T_G	4	9925343	G	0.322031	0.00751205	0.00623867	0.23
g__GGB49434	SLC2A9	4_9925343_T_G	4	9925343	G	0.322031	0.0171765	0.00854973	0.045
g__GGB56136	SLC2A9	4_9925343_T_G	4	9925343	G	0.322031	-0.0069224	0.00691855	0.32
g__GGB6646	SLC2A9	4_9925343_T_G	4	9925343	G	0.322031	0.000751588	0.00893402	0.93
g__GGB6673	SLC2A9	4_9925343_T_G	4	9925343	G	0.322031	-0.00910723	0.0076005	0.23
g__GGB6675	SLC2A9	4_9925343_T_G	4	9925343	G	0.322031	0.00635545	0.00960715	0.51
g__GGB6679	SLC2A9	4_9925343_T_G	4	9925343	G	0.322031	-0.0102794	0.00887705	0.25
g__GGB6688	SLC2A9	4_9925343_T_G	4	9925343	G	0.322031	0.00184209	0.0104856	0.86
g__GGB6813	SLC2A9	4_9925343_T_G	4	9925343	G	0.322031	0.00508547	0.00939503	0.59
g__GGB70946	SLC2A9	4_9925343_T_G	4	9925343	G	0.322031	0.0114919	0.00656931	0.08
g__GGB7107	SLC2A9	4_9925343_T_G	4	9925343	G	0.322031	0.00617276	0.00709578	0.38
g__GGB71292	SLC2A9	4_9925343_T_G	4	9925343	G	0.322031	0.00209644	0.00624757	0.74
g__GGB71303	SLC2A9	4_9925343_T_G	4	9925343	G	0.322031	0.00553858	0.00728823	0.45
g__GGB74353	SLC2A9	4_9925343_T_G	4	9925343	G	0.322031	-0.0119063	0.00790222	0.13
g__GGB79977	SLC2A9	4_9925343_T_G	4	9925343	G	0.322031	-0.00816231	0.00851993	0.34
g__GGB9835	SLC2A9	4_9925343_T_G	4	9925343	G	0.322031	-0.0156187	0.00801592	0.051
g__Granulicatella	SLC2A9	4_9925343_T_G	4	9925343	G	0.322031	0.00588724	0.00930444	0.53
g__Haemophilus	SLC2A9	4_9925343_T_G	4	9925343	G	0.322031	-0.00271791	0.00874058	0.76
g__Hallella	SLC2A9	4_9925343_T_G	4	9925343	G	0.322031	0.000316401	0.00621742	0.96
g__Isoptericola	SLC2A9	4_9925343_T_G	4	9925343	G	0.322031	0.00130703	0.00857191	0.88
g__Johnsonella	SLC2A9	4_9925343_T_G	4	9925343	G	0.322031	0.000202899	0.00828973	0.98
g__Kingella	SLC2A9	4_9925343_T_G	4	9925343	G	0.322031	-0.0126093	0.00970072	0.19
g__Lachnoanaerobaculum	SLC2A9	4_9925343_T_G	4	9925343	G	0.322031	-0.0693587	0.0110055	2.9e-10
g__Lachnospiraceae_unclassified	SLC2A9	4_9925343_T_G	4	9925343	G	0.322031	0.0183867	0.0083108	0.027
g__Lactobacillus	SLC2A9	4_9925343_T_G	4	9925343	G	0.322031	0.000374873	0.00873816	0.97
g__Lactococcus	SLC2A9	4_9925343_T_G	4	9925343	G	0.322031	0.00163214	0.00871949	0.85
g__Lancefieldella	SLC2A9	4_9925343_T_G	4	9925343	G	0.322031	-0.00709887	0.00672331	0.29
g__Lautropia	SLC2A9	4_9925343_T_G	4	9925343	G	0.322031	0.002753	0.00860817	0.75
g__Leptotrichia	SLC2A9	4_9925343_T_G	4	9925343	G	0.322031	0.00516848	0.00994831	0.6
g__Limosilactobacillus	SLC2A9	4_9925343_T_G	4	9925343	G	0.322031	0.0070223	0.0069498	0.31
g__Malassezia	SLC2A9	4_9925343_T_G	4	9925343	G	0.322031	0.0117647	0.00647658	0.069
g__Megasphaera	SLC2A9	4_9925343_T_G	4	9925343	G	0.322031	-0.00892198	0.00631798	0.16
g__Micrococcus	SLC2A9	4_9925343_T_G	4	9925343	G	0.322031	-0.00289182	0.00798258	0.72
g__Mogibacterium	SLC2A9	4_9925343_T_G	4	9925343	G	0.322031	0.00329597	0.00775635	0.67
g__Moraxella	SLC2A9	4_9925343_T_G	4	9925343	G	0.322031	-0.00462989	0.00861572	0.59
g__Mycoplasma	SLC2A9	4_9925343_T_G	4	9925343	G	0.322031	0.00650541	0.00974287	0.5
g__Neisseria	SLC2A9	4_9925343_T_G	4	9925343	G	0.322031	-0.0111638	0.00876467	0.2
g__Olsenella	SLC2A9	4_9925343_T_G	4	9925343	G	0.322031	0.00789953	0.0071667	0.27
g__Oribacterium	SLC2A9	4_9925343_T_G	4	9925343	G	0.322031	-0.0265381	0.00787148	0.00075
g__Ottowia	SLC2A9	4_9925343_T_G	4	9925343	G	0.322031	0.00194421	0.00936418	0.84
g__Parascardovia	SLC2A9	4_9925343_T_G	4	9925343	G	0.322031	0.00162719	0.00722085	0.82
g__Parvimonas	SLC2A9	4_9925343_T_G	4	9925343	G	0.322031	0.00747389	0.00854404	0.38
g__Pauljensenia	SLC2A9	4_9925343_T_G	4	9925343	G	0.322031	0.0230081	0.00892785	0.01
g__Peptidiphaga	SLC2A9	4_9925343_T_G	4	9925343	G	0.322031	0.0011629	0.0103205	0.91
g__Peptoanaerobacter	SLC2A9	4_9925343_T_G	4	9925343	G	0.322031	-0.00182722	0.00681283	0.79
g__Peptoniphilus	SLC2A9	4_9925343_T_G	4	9925343	G	0.322031	-0.00665448	0.00776403	0.39
g__Peptostreptococcaceae_unclassified	SLC2A9	4_9925343_T_G	4	9925343	G	0.322031	-0.0164819	0.00943858	0.081
g__Peptostreptococcus	SLC2A9	4_9925343_T_G	4	9925343	G	0.322031	0.0270438	0.0085255	0.0015
g__Phocaeicola	SLC2A9	4_9925343_T_G	4	9925343	G	0.322031	-0.000326056	0.00672218	0.96
g__Porphyromonas	SLC2A9	4_9925343_T_G	4	9925343	G	0.322031	-0.00717301	0.00880286	0.42
g__Prevotellaceae_unclassified	SLC2A9	4_9925343_T_G	4	9925343	G	0.322031	0.0193815	0.00717504	0.0069
g__Prevotella	SLC2A9	4_9925343_T_G	4	9925343	G	0.322031	-0.00350695	0.00682231	0.61
g__Propionibacterium	SLC2A9	4_9925343_T_G	4	9925343	G	0.322031	0.00395073	0.00759444	0.6
g__Pseudoleptotrichia	SLC2A9	4_9925343_T_G	4	9925343	G	0.322031	0.00185438	0.010433	0.86
g__Pseudomonas	SLC2A9	4_9925343_T_G	4	9925343	G	0.322031	0.00625699	0.00877965	0.48
g__Rothia	SLC2A9	4_9925343_T_G	4	9925343	G	0.322031	-0.0101924	0.0104751	0.33
g__Scardovia	SLC2A9	4_9925343_T_G	4	9925343	G	0.322031	0.00257888	0.00890442	0.77
g__Schaalia	SLC2A9	4_9925343_T_G	4	9925343	G	0.322031	0.0181672	0.0114031	0.11
g__Selenomonas	SLC2A9	4_9925343_T_G	4	9925343	G	0.322031	-9.71008e-05	0.0079033	0.99
g__Shuttleworthia	SLC2A9	4_9925343_T_G	4	9925343	G	0.322031	0.000713269	0.00768822	0.93
g__Simonsiella	SLC2A9	4_9925343_T_G	4	9925343	G	0.322031	-0.00495718	0.00919585	0.59
g__Slackia	SLC2A9	4_9925343_T_G	4	9925343	G	0.322031	-0.00168226	0.00762849	0.83
g__Solobacterium	SLC2A9	4_9925343_T_G	4	9925343	G	0.322031	-0.0187378	0.00880358	0.033
g__Staphylococcus	SLC2A9	4_9925343_T_G	4	9925343	G	0.322031	-0.0126421	0.00793249	0.11
g__Stomatobaculum	SLC2A9	4_9925343_T_G	4	9925343	G	0.322031	0.0387218	0.00927882	3e-05
g__Streptococcus	SLC2A9	4_9925343_T_G	4	9925343	G	0.322031	0.00889766	0.00862573	0.3
g__Tannerella	SLC2A9	4_9925343_T_G	4	9925343	G	0.322031	0.0013823	0.00870717	0.87
g__Treponema	SLC2A9	4_9925343_T_G	4	9925343	G	0.322031	-0.00351221	0.00651045	0.59
g__Veillonella	SLC2A9	4_9925343_T_G	4	9925343	G	0.322031	-0.0236964	0.00937181	0.011
k__Bacteria	SLC2A9	4_9925343_T_G	4	9925343	G	0.322031	-0.00808412	0.00766366	0.29
k__Eukaryota	SLC2A9	4_9925343_T_G	4	9925343	G	0.322031	0.00815297	0.00764837	0.29
o__Actinomycetales	SLC2A9	4_9925343_T_G	4	9925343	G	0.322031	0.00767976	0.0096926	0.43
o__Bacillales	SLC2A9	4_9925343_T_G	4	9925343	G	0.322031	0.00119558	0.00943023	0.9
o__Bacteroidales	SLC2A9	4_9925343_T_G	4	9925343	G	0.322031	-0.0111002	0.0080906	0.17
o__Bacteroidetes_unclassified	SLC2A9	4_9925343_T_G	4	9925343	G	0.322031	-0.0088241	0.00895336	0.32
o__Bifidobacteriales	SLC2A9	4_9925343_T_G	4	9925343	G	0.322031	0.000596444	0.00821065	0.94
o__Burkholderiales	SLC2A9	4_9925343_T_G	4	9925343	G	0.322031	0.00394129	0.00859952	0.65
o__Campylobacterales	SLC2A9	4_9925343_T_G	4	9925343	G	0.322031	0.0107753	0.00943986	0.25
o__Candidatus_Absconditabacteria_unclassified	SLC2A9	4_9925343_T_G	4	9925343	G	0.322031	0.000297696	0.00793649	0.97
o__Candidatus_Gracilibacteria_unclassified	SLC2A9	4_9925343_T_G	4	9925343	G	0.322031	0.00539078	0.00897991	0.55
o__Candidatus_Nanogingivales	SLC2A9	4_9925343_T_G	4	9925343	G	0.322031	0.0104539	0.0109575	0.34
o__Candidatus_Nanoperiomorbales	SLC2A9	4_9925343_T_G	4	9925343	G	0.322031	-0.00281104	0.00732222	0.7
o__Candidatus_Nanosynbacterales	SLC2A9	4_9925343_T_G	4	9925343	G	0.322031	-0.0129207	0.010209	0.21
o__Candidatus_Nanosyncoccales	SLC2A9	4_9925343_T_G	4	9925343	G	0.322031	-0.0456221	0.0117695	0.00011
o__Candidatus_Saccharibacteria_unclassified	SLC2A9	4_9925343_T_G	4	9925343	G	0.322031	-0.00026205	0.0106726	0.98
o__Candidatus_Saccharimonales	SLC2A9	4_9925343_T_G	4	9925343	G	0.322031	0.0126953	0.00834658	0.13
o__Cardiobacteriales	SLC2A9	4_9925343_T_G	4	9925343	G	0.322031	0.00131978	0.00721141	0.85
o__Coriobacteriales	SLC2A9	4_9925343_T_G	4	9925343	G	0.322031	-0.00508825	0.00676552	0.45
o__Desulfobacterales	SLC2A9	4_9925343_T_G	4	9925343	G	0.322031	-0.00362681	0.00625579	0.56
o__Eggerthellales	SLC2A9	4_9925343_T_G	4	9925343	G	0.322031	0.000207339	0.00738817	0.98
o__Erysipelotrichales	SLC2A9	4_9925343_T_G	4	9925343	G	0.322031	-0.0158991	0.00920434	0.084
o__Eubacteriales	SLC2A9	4_9925343_T_G	4	9925343	G	0.322031	-0.00669866	0.007585	0.38
o__Flavobacteriales	SLC2A9	4_9925343_T_G	4	9925343	G	0.322031	0.0028639	0.00814807	0.73
o__Fusobacteriales	SLC2A9	4_9925343_T_G	4	9925343	G	0.322031	0.000834278	0.00970611	0.93
o__Hyphomicrobiales	SLC2A9	4_9925343_T_G	4	9925343	G	0.322031	-0.00442946	0.00782807	0.57
o__Lactobacillales	SLC2A9	4_9925343_T_G	4	9925343	G	0.322031	0.00326089	0.0078064	0.68
o__Malasseziales	SLC2A9	4_9925343_T_G	4	9925343	G	0.322031	0.0117647	0.00647658	0.069
o__Moraxellales	SLC2A9	4_9925343_T_G	4	9925343	G	0.322031	-0.00421493	0.00963865	0.66
o__Mycoplasmatales	SLC2A9	4_9925343_T_G	4	9925343	G	0.322031	0.00659083	0.00830638	0.43
o__Neisseriales	SLC2A9	4_9925343_T_G	4	9925343	G	0.322031	-0.0116117	0.00870196	0.18
o__OFGB1021	SLC2A9	4_9925343_T_G	4	9925343	G	0.322031	0.000927869	0.00671637	0.89
o__OFGB1056	SLC2A9	4_9925343_T_G	4	9925343	G	0.322031	0.00574811	0.00772164	0.46
o__OFGB12783	SLC2A9	4_9925343_T_G	4	9925343	G	0.322031	-0.0139579	0.00762682	0.067
o__OFGB14224	SLC2A9	4_9925343_T_G	4	9925343	G	0.322031	0.0153822	0.00741922	0.038
o__OFGB1534	SLC2A9	4_9925343_T_G	4	9925343	G	0.322031	0.00013575	0.00882573	0.99
o__OFGB1762	SLC2A9	4_9925343_T_G	4	9925343	G	0.322031	0.00553858	0.00728823	0.45
o__OFGB1764	SLC2A9	4_9925343_T_G	4	9925343	G	0.322031	-0.0253066	0.0104849	0.016
o__OFGB1781	SLC2A9	4_9925343_T_G	4	9925343	G	0.322031	-0.0241195	0.00896337	0.0071
o__OFGB2428	SLC2A9	4_9925343_T_G	4	9925343	G	0.322031	0.000751588	0.00893402	0.93
o__OFGB4196	SLC2A9	4_9925343_T_G	4	9925343	G	0.322031	0.0014845	0.00890334	0.87
o__OFGB47554	SLC2A9	4_9925343_T_G	4	9925343	G	0.322031	-0.000951457	0.00538781	0.86
o__OFGB494	SLC2A9	4_9925343_T_G	4	9925343	G	0.322031	-0.00406218	0.00806476	0.61
o__OFGB4967	SLC2A9	4_9925343_T_G	4	9925343	G	0.322031	0.00751205	0.00623867	0.23
o__OFGB496	SLC2A9	4_9925343_T_G	4	9925343	G	0.322031	-0.00307438	0.0088916	0.73
o__OFGB497	SLC2A9	4_9925343_T_G	4	9925343	G	0.322031	-0.00378277	0.00713863	0.6
o__OFGB570	SLC2A9	4_9925343_T_G	4	9925343	G	0.322031	-0.0107906	0.00753697	0.15
o__OFGB651	SLC2A9	4_9925343_T_G	4	9925343	G	0.322031	-0.00286495	0.0069543	0.68
o__OFGB73294	SLC2A9	4_9925343_T_G	4	9925343	G	0.322031	-0.00284652	0.00780756	0.72
o__OFGB76096	SLC2A9	4_9925343_T_G	4	9925343	G	0.322031	-0.0143214	0.00790615	0.07
o__OFGB76125	SLC2A9	4_9925343_T_G	4	9925343	G	0.322031	-0.00816231	0.00851993	0.34
o__OFGB76657	SLC2A9	4_9925343_T_G	4	9925343	G	0.322031	0.00617276	0.00709578	0.38
o__OFGB9314	SLC2A9	4_9925343_T_G	4	9925343	G	0.322031	-0.00377723	0.00878957	0.67
o__Pasteurellales	SLC2A9	4_9925343_T_G	4	9925343	G	0.322031	0.00244609	0.00867095	0.78
o__Propionibacteriales	SLC2A9	4_9925343_T_G	4	9925343	G	0.322031	-0.00906759	0.00917318	0.32
o__Pseudomonadales	SLC2A9	4_9925343_T_G	4	9925343	G	0.322031	0.00617143	0.00878756	0.48
o__Rhodocyclales	SLC2A9	4_9925343_T_G	4	9925343	G	0.322031	-0.010272	0.00764932	0.18
o__Selenomonadales	SLC2A9	4_9925343_T_G	4	9925343	G	0.322031	0.00108878	0.00791104	0.89
o__Spirochaetales	SLC2A9	4_9925343_T_G	4	9925343	G	0.322031	-0.000384805	0.00631678	0.95
o__Synergistales	SLC2A9	4_9925343_T_G	4	9925343	G	0.322031	-0.00387743	0.00521194	0.46
o__Tissierellales	SLC2A9	4_9925343_T_G	4	9925343	G	0.322031	0.00578377	0.00870903	0.51
o__Veillonellales	SLC2A9	4_9925343_T_G	4	9925343	G	0.322031	-0.0215281	0.00884482	0.015
p__Actinobacteria	SLC2A9	4_9925343_T_G	4	9925343	G	0.322031	0.000350038	0.00940745	0.97
p__Bacteria_unclassified	SLC2A9	4_9925343_T_G	4	9925343	G	0.322031	0.00646494	0.00730637	0.38
p__Bacteroidetes	SLC2A9	4_9925343_T_G	4	9925343	G	0.322031	-0.0070323	0.00902729	0.44
p__Basidiomycota	SLC2A9	4_9925343_T_G	4	9925343	G	0.322031	0.0117647	0.00647658	0.069
p__Candidatus_Absconditabacteria	SLC2A9	4_9925343_T_G	4	9925343	G	0.322031	0.000297696	0.00793649	0.97
p__Candidatus_Gracilibacteria	SLC2A9	4_9925343_T_G	4	9925343	G	0.322031	0.00539078	0.00897991	0.55
p__Candidatus_Saccharibacteria	SLC2A9	4_9925343_T_G	4	9925343	G	0.322031	-0.0061138	0.010563	0.56
p__Firmicutes	SLC2A9	4_9925343_T_G	4	9925343	G	0.322031	-0.0091242	0.00981711	0.35
p__Fusobacteria	SLC2A9	4_9925343_T_G	4	9925343	G	0.322031	0.000832	0.00970609	0.93
p__Proteobacteria	SLC2A9	4_9925343_T_G	4	9925343	G	0.322031	0.00573487	0.00741348	0.44
p__Spirochaetes	SLC2A9	4_9925343_T_G	4	9925343	G	0.322031	0.000267376	0.006287	0.97
p__Synergistetes	SLC2A9	4_9925343_T_G	4	9925343	G	0.322031	-0.00387743	0.00521194	0.46
p__Tenericutes	SLC2A9	4_9925343_T_G	4	9925343	G	0.322031	-0.0128247	0.00914553	0.16
s__Abiotrophia_defectiva	SLC2A9	4_9925343_T_G	4	9925343	G	0.322031	-0.00706636	0.00915445	0.44
s__Abiotrophia_sp_HMSC24B09	SLC2A9	4_9925343_T_G	4	9925343	G	0.322031	-0.00648806	0.00870586	0.46
s__Actinobaculum_sp_oral_taxon_183	SLC2A9	4_9925343_T_G	4	9925343	G	0.322031	-0.00124154	0.0104838	0.91
s__Actinomyces_bouchesdurhonensis	SLC2A9	4_9925343_T_G	4	9925343	G	0.322031	-0.0192258	0.00801898	0.017
s__Actinomyces_dentalis	SLC2A9	4_9925343_T_G	4	9925343	G	0.322031	0.0039774	0.00796338	0.62
s__Actinomyces_gerencseriae	SLC2A9	4_9925343_T_G	4	9925343	G	0.322031	0.00458901	0.0101437	0.65
s__Actinomyces_graevenitzii	SLC2A9	4_9925343_T_G	4	9925343	G	0.322031	-0.00131795	0.00996244	0.89
s__Actinomyces_johnsonii	SLC2A9	4_9925343_T_G	4	9925343	G	0.322031	0.0134384	0.00985114	0.17
s__Actinomyces_massiliensis	SLC2A9	4_9925343_T_G	4	9925343	G	0.322031	0.00015303	0.00865232	0.99
s__Actinomyces_naeslundii	SLC2A9	4_9925343_T_G	4	9925343	G	0.322031	-0.00725652	0.00895482	0.42
s__Actinomyces_oris	SLC2A9	4_9925343_T_G	4	9925343	G	0.322031	0.0124434	0.00862002	0.15
s__Actinomyces_SGB17132	SLC2A9	4_9925343_T_G	4	9925343	G	0.322031	0.0118815	0.00818783	0.15
s__Actinomyces_SGB17154	SLC2A9	4_9925343_T_G	4	9925343	G	0.322031	0.0117875	0.00965755	0.22
s__Actinomyces_SGB17157	SLC2A9	4_9925343_T_G	4	9925343	G	0.322031	0.00122073	0.011181	0.91
s__Actinomyces_SGB17163	SLC2A9	4_9925343_T_G	4	9925343	G	0.322031	0.00159215	0.012141	0.9
s__Actinomyces_SGB17168	SLC2A9	4_9925343_T_G	4	9925343	G	0.322031	-0.00753029	0.00933468	0.42
s__Actinomyces_sp_HMSC035G02	SLC2A9	4_9925343_T_G	4	9925343	G	0.322031	0.0175794	0.0119352	0.14
s__Actinomyces_sp_HMT897	SLC2A9	4_9925343_T_G	4	9925343	G	0.322031	0.00578757	0.00880571	0.51
s__Actinomyces_sp_ICM47	SLC2A9	4_9925343_T_G	4	9925343	G	0.322031	0.00392448	0.00992778	0.69
s__Actinomyces_sp_ICM58	SLC2A9	4_9925343_T_G	4	9925343	G	0.322031	0.00282251	0.0111765	0.8
s__Actinomyces_sp_Marseille_P3109	SLC2A9	4_9925343_T_G	4	9925343	G	0.322031	0.00190509	0.00995464	0.85
s__Actinomyces_sp_oral_taxon_170	SLC2A9	4_9925343_T_G	4	9925343	G	0.322031	0.00776332	0.0103777	0.45
s__Actinomyces_sp_oral_taxon_414	SLC2A9	4_9925343_T_G	4	9925343	G	0.322031	-0.00489952	0.00807954	0.54
s__Actinomyces_sp_oral_taxon_448	SLC2A9	4_9925343_T_G	4	9925343	G	0.322031	0.00588423	0.0087209	0.5
s__Actinomyces_sp_ph3	SLC2A9	4_9925343_T_G	4	9925343	G	0.322031	-0.00434942	0.00933633	0.64
s__Actinomyces_timonensis	SLC2A9	4_9925343_T_G	4	9925343	G	0.322031	-0.00457793	0.00800561	0.57
s__Aggregatibacter_aphrophilus	SLC2A9	4_9925343_T_G	4	9925343	G	0.322031	0.0202658	0.0104487	0.052
s__Aggregatibacter_kilianii	SLC2A9	4_9925343_T_G	4	9925343	G	0.322031	0.0122086	0.00906122	0.18
s__Aggregatibacter_segnis	SLC2A9	4_9925343_T_G	4	9925343	G	0.322031	-0.00642506	0.00990213	0.52
s__Aggregatibacter_SGB9728	SLC2A9	4_9925343_T_G	4	9925343	G	0.322031	0.00123175	0.00817955	0.88
s__Aggregatibacter_sp_2125159857	SLC2A9	4_9925343_T_G	4	9925343	G	0.322031	0.0142874	0.00995008	0.15
s__Alloprevotella_SGB1410	SLC2A9	4_9925343_T_G	4	9925343	G	0.322031	-0.00509527	0.00771262	0.51
s__Alloprevotella_SGB1463	SLC2A9	4_9925343_T_G	4	9925343	G	0.322031	0.00340005	0.00816887	0.68
s__Alloprevotella_SGB1483	SLC2A9	4_9925343_T_G	4	9925343	G	0.322031	-0.00274413	0.00763794	0.72
s__Alloprevotella_SGB1484	SLC2A9	4_9925343_T_G	4	9925343	G	0.322031	-0.00550623	0.00762489	0.47
s__Alloprevotella_sp_Lung230	SLC2A9	4_9925343_T_G	4	9925343	G	0.322031	0.020025	0.0101235	0.048
s__Alloprevotella_sp_oral_taxon_473	SLC2A9	4_9925343_T_G	4	9925343	G	0.322031	-0.00287667	0.00946435	0.76
s__Alloprevotella_tannerae	SLC2A9	4_9925343_T_G	4	9925343	G	0.322031	0.00375394	0.00827448	0.65
s__Alloscardovia_omnicolens	SLC2A9	4_9925343_T_G	4	9925343	G	0.322031	-0.00631902	0.00802531	0.43
s__Anaeroglobus_geminatus	SLC2A9	4_9925343_T_G	4	9925343	G	0.322031	-0.00764265	0.0079533	0.34
s__Arachnia_propionica	SLC2A9	4_9925343_T_G	4	9925343	G	0.322031	0.00526829	0.00840796	0.53
s__Arachnia_rubra	SLC2A9	4_9925343_T_G	4	9925343	G	0.322031	0.0167979	0.00918745	0.067
s__Arachnia_SGB15898	SLC2A9	4_9925343_T_G	4	9925343	G	0.322031	-0.010345	0.00864481	0.23
s__Arachnia_SGB15899	SLC2A9	4_9925343_T_G	4	9925343	G	0.322031	-0.0121197	0.00915572	0.19
s__Arachnia_SGB15900	SLC2A9	4_9925343_T_G	4	9925343	G	0.322031	-0.00387416	0.00756027	0.61
s__Bacteroidetes_oral_taxon_274	SLC2A9	4_9925343_T_G	4	9925343	G	0.322031	-0.00602838	0.00917548	0.51
s__Bacteroidetes_unclassified_SGB1343	SLC2A9	4_9925343_T_G	4	9925343	G	0.322031	-0.011091	0.00838938	0.19
s__Bifidobacterium_dentium	SLC2A9	4_9925343_T_G	4	9925343	G	0.322031	0.00441372	0.00737554	0.55
s__Bifidobacterium_longum	SLC2A9	4_9925343_T_G	4	9925343	G	0.322031	-0.021399	0.00763225	0.0051
s__Bulleidia_extructa	SLC2A9	4_9925343_T_G	4	9925343	G	0.322031	0.00410301	0.00790895	0.6
s__Campylobacter_concisus	SLC2A9	4_9925343_T_G	4	9925343	G	0.322031	0.00315896	0.00758234	0.68
s__Campylobacter_curvus	SLC2A9	4_9925343_T_G	4	9925343	G	0.322031	-0.000545513	0.00893013	0.95
s__Campylobacter_gracilis	SLC2A9	4_9925343_T_G	4	9925343	G	0.322031	-0.0262488	0.00808959	0.0012
s__Campylobacter_rectus	SLC2A9	4_9925343_T_G	4	9925343	G	0.322031	0.00795867	0.00763497	0.3
s__Campylobacter_SGB19292	SLC2A9	4_9925343_T_G	4	9925343	G	0.322031	-0.0224637	0.0102828	0.029
s__Campylobacter_SGB19298	SLC2A9	4_9925343_T_G	4	9925343	G	0.322031	-0.0133142	0.0101445	0.19
s__Campylobacter_SGB19314	SLC2A9	4_9925343_T_G	4	9925343	G	0.322031	0.00575403	0.00810665	0.48
s__Campylobacter_SGB19318	SLC2A9	4_9925343_T_G	4	9925343	G	0.322031	0.00877531	0.00911532	0.34
s__Campylobacter_SGB19319	SLC2A9	4_9925343_T_G	4	9925343	G	0.322031	0.0138205	0.00849264	0.1
s__Campylobacter_SGB19323	SLC2A9	4_9925343_T_G	4	9925343	G	0.322031	0.0101187	0.0095055	0.29
s__Campylobacter_SGB19337	SLC2A9	4_9925343_T_G	4	9925343	G	0.322031	-0.00250833	0.00949689	0.79
s__Campylobacter_SGB19347	SLC2A9	4_9925343_T_G	4	9925343	G	0.322031	0.0129758	0.00878941	0.14
s__Campylobacter_SGB96391	SLC2A9	4_9925343_T_G	4	9925343	G	0.322031	-0.0118324	0.00926936	0.2
s__Campylobacter_SGB96438	SLC2A9	4_9925343_T_G	4	9925343	G	0.322031	0.00420468	0.0105734	0.69
s__Campylobacter_showae	SLC2A9	4_9925343_T_G	4	9925343	G	0.322031	0.00516881	0.00890488	0.56
s__Candidatus_Gracilibacteria_bacterium_GN02_872	SLC2A9	4_9925343_T_G	4	9925343	G	0.322031	0.00639819	0.0101034	0.53
s__Candidatus_Gracilibacteria_bacterium_GN02_873	SLC2A9	4_9925343_T_G	4	9925343	G	0.322031	0.00569872	0.00853048	0.5
s__Candidatus_Gracilibacteria_bacterium_HOT_871	SLC2A9	4_9925343_T_G	4	9925343	G	0.322031	0.00251987	0.00895543	0.78
s__Candidatus_Nanogingivalis_gingivitcus	SLC2A9	4_9925343_T_G	4	9925343	G	0.322031	-0.00294534	0.00923662	0.75
s__Candidatus_Nanoperiomorbus_periodonticus	SLC2A9	4_9925343_T_G	4	9925343	G	0.322031	-0.00281104	0.00732222	0.7
s__Candidatus_Nanosynbacter_lyticus	SLC2A9	4_9925343_T_G	4	9925343	G	0.322031	-0.0175667	0.00980211	0.073
s__Candidatus_Nanosynbacter_SGB19887	SLC2A9	4_9925343_T_G	4	9925343	G	0.322031	0.00410477	0.0103517	0.69
s__Candidatus_Nanosynbacter_SGB19893	SLC2A9	4_9925343_T_G	4	9925343	G	0.322031	0.00665241	0.0110956	0.55
s__Candidatus_Nanosyncoccus_SGB19792	SLC2A9	4_9925343_T_G	4	9925343	G	0.322031	-0.0285981	0.0103282	0.0056
s__Candidatus_Nanosyncoccus_SGB19793	SLC2A9	4_9925343_T_G	4	9925343	G	0.322031	-0.0308697	0.0113246	0.0064
s__Candidatus_Nanosynsacchari_sp_TM7_ANC_38_39_G1_1	SLC2A9	4_9925343_T_G	4	9925343	G	0.322031	0.0126953	0.00834658	0.13
s__Candidatus_Saccharibacteria_bacterium_oral_taxon_488	SLC2A9	4_9925343_T_G	4	9925343	G	0.322031	0.0173838	0.0105803	0.1
s__Candidatus_Saccharibacteria_bacterium_oral_taxon_955	SLC2A9	4_9925343_T_G	4	9925343	G	0.322031	-0.00438622	0.00994693	0.66
s__Candidatus_Saccharibacteria_unclassified_SGB19847	SLC2A9	4_9925343_T_G	4	9925343	G	0.322031	-0.00051634	0.0080512	0.95
s__Candidatus_Saccharibacteria_unclassified_SGB95587	SLC2A9	4_9925343_T_G	4	9925343	G	0.322031	-0.0155305	0.010662	0.15
s__Candidatus_Saccharibacteria_unclassified_SGB95617	SLC2A9	4_9925343_T_G	4	9925343	G	0.322031	-0.0051036	0.00947488	0.59
s__Candidatus_Saccharibacteria_unclassified_SGB95710	SLC2A9	4_9925343_T_G	4	9925343	G	0.322031	0.0243626	0.00987343	0.014
s__Capnocytophaga_bilenii	SLC2A9	4_9925343_T_G	4	9925343	G	0.322031	0.00433952	0.00959389	0.65
s__Capnocytophaga_genosp_AHN8471	SLC2A9	4_9925343_T_G	4	9925343	G	0.322031	0.0176179	0.0107563	0.1
s__Capnocytophaga_gingivalis	SLC2A9	4_9925343_T_G	4	9925343	G	0.322031	0.00755144	0.0103318	0.46
s__Capnocytophaga_granulosa	SLC2A9	4_9925343_T_G	4	9925343	G	0.322031	0.0116665	0.0100595	0.25
s__Capnocytophaga_leadbetteri	SLC2A9	4_9925343_T_G	4	9925343	G	0.322031	0.0199839	0.00961391	0.038
s__Capnocytophaga_ochracea	SLC2A9	4_9925343_T_G	4	9925343	G	0.322031	-0.0114236	0.00898325	0.2
s__Capnocytophaga_SGB2480	SLC2A9	4_9925343_T_G	4	9925343	G	0.322031	-0.00182456	0.0101788	0.86
s__Capnocytophaga_SGB2499	SLC2A9	4_9925343_T_G	4	9925343	G	0.322031	-0.00327278	0.00849103	0.7
s__Capnocytophaga_SGB78737	SLC2A9	4_9925343_T_G	4	9925343	G	0.322031	-0.00857813	0.00775476	0.27
s__Capnocytophaga_sp_oral_taxon_338	SLC2A9	4_9925343_T_G	4	9925343	G	0.322031	-0.012394	0.00936562	0.19
s__Capnocytophaga_sp_oral_taxon_863	SLC2A9	4_9925343_T_G	4	9925343	G	0.322031	-0.0121502	0.00915264	0.18
s__Capnocytophaga_sputigena	SLC2A9	4_9925343_T_G	4	9925343	G	0.322031	0.00391005	0.00833053	0.64
s__Cardiobacterium_hominis	SLC2A9	4_9925343_T_G	4	9925343	G	0.322031	0.000952692	0.00818222	0.91
s__Cardiobacterium_SGB69135	SLC2A9	4_9925343_T_G	4	9925343	G	0.322031	0.00620417	0.00998765	0.53
s__Cardiobacterium_SGB9417	SLC2A9	4_9925343_T_G	4	9925343	G	0.322031	-0.00945675	0.00924795	0.31
s__Cardiobacterium_SGB9419	SLC2A9	4_9925343_T_G	4	9925343	G	0.322031	0.0163837	0.00981428	0.095
s__Catonella_massiliensis	SLC2A9	4_9925343_T_G	4	9925343	G	0.322031	0.00277921	0.00839191	0.74
s__Catonella_morbi	SLC2A9	4_9925343_T_G	4	9925343	G	0.322031	0.00513381	0.0092612	0.58
s__Catonella_SGB4505	SLC2A9	4_9925343_T_G	4	9925343	G	0.322031	0.010445	0.00937336	0.27
s__Catonella_SGB69305	SLC2A9	4_9925343_T_G	4	9925343	G	0.322031	-0.0130185	0.0078729	0.098
s__Catonella_SGB96613	SLC2A9	4_9925343_T_G	4	9925343	G	0.322031	0.0225724	0.00786536	0.0041
s__Cellulomonas_flavigena	SLC2A9	4_9925343_T_G	4	9925343	G	0.322031	0.0147521	0.00887602	0.097
s__Centipeda_periodontii	SLC2A9	4_9925343_T_G	4	9925343	G	0.322031	-0.00525999	0.00783436	0.5
s__Colibacter_massiliensis	SLC2A9	4_9925343_T_G	4	9925343	G	0.322031	0.00556268	0.00752613	0.46
s__Corynebacterium_aurimucosum	SLC2A9	4_9925343_T_G	4	9925343	G	0.322031	0.00160666	0.00657504	0.81
s__Corynebacterium_durum	SLC2A9	4_9925343_T_G	4	9925343	G	0.322031	-0.010279	0.00967173	0.29
s__Corynebacterium_matruchotii	SLC2A9	4_9925343_T_G	4	9925343	G	0.322031	-0.00758874	0.00695503	0.28
s__Cryptobacterium_curtum	SLC2A9	4_9925343_T_G	4	9925343	G	0.322031	0.00265031	0.00707651	0.71
s__Cutibacterium_acnes	SLC2A9	4_9925343_T_G	4	9925343	G	0.322031	-0.00532242	0.009373	0.57
s__Desulfobulbus_oralis	SLC2A9	4_9925343_T_G	4	9925343	G	0.322031	-0.00362681	0.00625579	0.56
s__Dialister_invisus	SLC2A9	4_9925343_T_G	4	9925343	G	0.322031	-0.00426955	0.00731432	0.56
s__Dialister_micraerophilus	SLC2A9	4_9925343_T_G	4	9925343	G	0.322031	-0.00547971	0.0077384	0.48
s__Dialister_pneumosintes	SLC2A9	4_9925343_T_G	4	9925343	G	0.322031	0.018126	0.00688139	0.0084
s__Eggerthia_catenaformis	SLC2A9	4_9925343_T_G	4	9925343	G	0.322031	-0.00847855	0.00725795	0.24
s__Eikenella_corrodens	SLC2A9	4_9925343_T_G	4	9925343	G	0.322031	-0.00685396	0.00972489	0.48
s__Eikenella_exigua	SLC2A9	4_9925343_T_G	4	9925343	G	0.322031	-0.00635326	0.00799508	0.43
s__Eikenella_halliae	SLC2A9	4_9925343_T_G	4	9925343	G	0.322031	-0.017484	0.00816955	0.032
s__Eubacterium_brachy	SLC2A9	4_9925343_T_G	4	9925343	G	0.322031	0.00108965	0.00873725	0.9
s__Eubacterium_infirmum	SLC2A9	4_9925343_T_G	4	9925343	G	0.322031	-0.0181048	0.00717505	0.012
s__Eubacterium_nodatum	SLC2A9	4_9925343_T_G	4	9925343	G	0.322031	0.00052167	0.00643385	0.94
s__Eubacterium_saphenum	SLC2A9	4_9925343_T_G	4	9925343	G	0.322031	0.00734782	0.00608814	0.23
s__Eubacterium_sulci	SLC2A9	4_9925343_T_G	4	9925343	G	0.322031	-0.00204864	0.00748358	0.78
s__Filifactor_alocis	SLC2A9	4_9925343_T_G	4	9925343	G	0.322031	0.00105049	0.00634727	0.87
s__Fretibacterium_fastidiosum	SLC2A9	4_9925343_T_G	4	9925343	G	0.322031	-0.00126484	0.00557959	0.82
s__Fusobacterium_hwasookii	SLC2A9	4_9925343_T_G	4	9925343	G	0.322031	0.0145226	0.00863189	0.092
s__Fusobacterium_massiliense	SLC2A9	4_9925343_T_G	4	9925343	G	0.322031	0.00416281	0.0075529	0.58
s__Fusobacterium_nucleatum	SLC2A9	4_9925343_T_G	4	9925343	G	0.322031	-0.010788	0.00721281	0.13
s__Fusobacterium_pseudoperiodonticum	SLC2A9	4_9925343_T_G	4	9925343	G	0.322031	0.00437322	0.00636764	0.49
s__Gemella_haemolysans	SLC2A9	4_9925343_T_G	4	9925343	G	0.322031	0.000430624	0.0100705	0.97
s__Gemella_morbillorum	SLC2A9	4_9925343_T_G	4	9925343	G	0.322031	-0.00923409	0.00920585	0.32
s__Gemella_sanguinis	SLC2A9	4_9925343_T_G	4	9925343	G	0.322031	0.00608683	0.00873159	0.49
s__Gemella_SGB47116	SLC2A9	4_9925343_T_G	4	9925343	G	0.322031	0.00387211	0.0105731	0.71
s__Gemella_SGB7284	SLC2A9	4_9925343_T_G	4	9925343	G	0.322031	0.0130137	0.0102958	0.21
s__Gemella_SGB7291	SLC2A9	4_9925343_T_G	4	9925343	G	0.322031	0.00420508	0.00715862	0.56
s__GGB1022_SGB1315	SLC2A9	4_9925343_T_G	4	9925343	G	0.322031	-0.000953826	0.00857572	0.91
s__GGB1025_SGB1319	SLC2A9	4_9925343_T_G	4	9925343	G	0.322031	-0.00185186	0.00912907	0.84
s__GGB1025_SGB1320	SLC2A9	4_9925343_T_G	4	9925343	G	0.322031	-0.00358053	0.00832989	0.67
s__GGB1026_SGB1321	SLC2A9	4_9925343_T_G	4	9925343	G	0.322031	-0.00378277	0.00713863	0.6
s__GGB10485_SGB49305	SLC2A9	4_9925343_T_G	4	9925343	G	0.322031	-0.0175311	0.00926197	0.058
s__GGB10852_SGB17521	SLC2A9	4_9925343_T_G	4	9925343	G	0.322031	-0.0073247	0.00571343	0.2
s__GGB10852_SGB17523	SLC2A9	4_9925343_T_G	4	9925343	G	0.322031	-0.000833374	0.00681308	0.9
s__GGB1088_SGB1395	SLC2A9	4_9925343_T_G	4	9925343	G	0.322031	-0.0154351	0.00742964	0.038
s__GGB1144_SGB1468	SLC2A9	4_9925343_T_G	4	9925343	G	0.322031	0.00158024	0.00895099	0.86
s__GGB1144_SGB1469	SLC2A9	4_9925343_T_G	4	9925343	G	0.322031	-0.0125791	0.00866978	0.15
s__GGB1186_SGB1534	SLC2A9	4_9925343_T_G	4	9925343	G	0.322031	0.00924858	0.0078326	0.24
s__GGB1202_SGB1566	SLC2A9	4_9925343_T_G	4	9925343	G	0.322031	0.00458852	0.00614954	0.46
s__GGB1202_SGB1567	SLC2A9	4_9925343_T_G	4	9925343	G	0.322031	-0.0116231	0.00737779	0.12
s__GGB1203_SGB1568	SLC2A9	4_9925343_T_G	4	9925343	G	0.322031	0.00352703	0.00742076	0.63
s__GGB12440_SGB19288	SLC2A9	4_9925343_T_G	4	9925343	G	0.322031	-0.000601941	0.00809064	0.94
s__GGB12441_SGB19290	SLC2A9	4_9925343_T_G	4	9925343	G	0.322031	0.0014845	0.00890334	0.87
s__GGB12443_SGB19313	SLC2A9	4_9925343_T_G	4	9925343	G	0.322031	0.00826341	0.00936877	0.38
s__GGB12761_SGB19791	SLC2A9	4_9925343_T_G	4	9925343	G	0.322031	0.000860824	0.00974749	0.93
s__GGB12763_SGB19797	SLC2A9	4_9925343_T_G	4	9925343	G	0.322031	-0.00377723	0.00878957	0.67
s__GGB12783_SGB19821	SLC2A9	4_9925343_T_G	4	9925343	G	0.322031	-0.0122011	0.00734117	0.097
s__GGB12785_SGB19823	SLC2A9	4_9925343_T_G	4	9925343	G	0.322031	8.41102e-05	0.0107075	0.99
s__GGB12785_SGB19824	SLC2A9	4_9925343_T_G	4	9925343	G	0.322031	0.0208225	0.00933856	0.026
s__GGB12785_SGB19825	SLC2A9	4_9925343_T_G	4	9925343	G	0.322031	-0.00301042	0.010104	0.77
s__GGB12785_SGB19827	SLC2A9	4_9925343_T_G	4	9925343	G	0.322031	0.0134655	0.0102797	0.19
s__GGB12786_SGB19828	SLC2A9	4_9925343_T_G	4	9925343	G	0.322031	0.0156754	0.00860143	0.068
s__GGB12788_SGB19832	SLC2A9	4_9925343_T_G	4	9925343	G	0.322031	0.0194109	0.0104614	0.064
s__GGB12788_SGB19833	SLC2A9	4_9925343_T_G	4	9925343	G	0.322031	-0.00899519	0.0100284	0.37
s__GGB12788_SGB19838	SLC2A9	4_9925343_T_G	4	9925343	G	0.322031	-0.0302153	0.0116591	0.0096
s__GGB12789_SGB19843	SLC2A9	4_9925343_T_G	4	9925343	G	0.322031	-0.0067896	0.00994616	0.49
s__GGB12794_SGB19881	SLC2A9	4_9925343_T_G	4	9925343	G	0.322031	0.0178267	0.00979297	0.069
s__GGB1431_SGB1972	SLC2A9	4_9925343_T_G	4	9925343	G	0.322031	-0.00174056	0.00710164	0.81
s__GGB1473_SGB2039	SLC2A9	4_9925343_T_G	4	9925343	G	0.322031	0.00371726	0.00911315	0.68
s__GGB1611_SGB2208	SLC2A9	4_9925343_T_G	4	9925343	G	0.322031	-0.00286495	0.0069543	0.68
s__GGB1832_SGB2476	SLC2A9	4_9925343_T_G	4	9925343	G	0.322031	-0.00398028	0.00880192	0.65
s__GGB1833_SGB2477	SLC2A9	4_9925343_T_G	4	9925343	G	0.322031	-0.0132808	0.00961506	0.17
s__GGB1843_SGB2516	SLC2A9	4_9925343_T_G	4	9925343	G	0.322031	0.00185613	0.00863159	0.83
s__GGB1843_SGB2524	SLC2A9	4_9925343_T_G	4	9925343	G	0.322031	-0.00863465	0.00859452	0.32
s__GGB1844_SGB2532	SLC2A9	4_9925343_T_G	4	9925343	G	0.322031	-0.00494494	0.0100981	0.62
s__GGB1845_SGB2533	SLC2A9	4_9925343_T_G	4	9925343	G	0.322031	0.0159629	0.00957423	0.095
s__GGB1845_SGB97621	SLC2A9	4_9925343_T_G	4	9925343	G	0.322031	0.000187286	0.00818082	0.98
s__GGB2666_SGB3592	SLC2A9	4_9925343_T_G	4	9925343	G	0.322031	0.00644128	0.00682626	0.35
s__GGB2672_SGB3600	SLC2A9	4_9925343_T_G	4	9925343	G	0.322031	-0.00110461	0.0065553	0.87
s__GGB2674_SGB3609	SLC2A9	4_9925343_T_G	4	9925343	G	0.322031	0.0164419	0.00678374	0.015
s__GGB2722_SGB3663	SLC2A9	4_9925343_T_G	4	9925343	G	0.322031	0.00574811	0.00772164	0.46
s__GGB3385_SGB4471	SLC2A9	4_9925343_T_G	4	9925343	G	0.322031	0.00155329	0.00629216	0.81
s__GGB3385_SGB4472	SLC2A9	4_9925343_T_G	4	9925343	G	0.322031	0.0200518	0.00823836	0.015
s__GGB3385_SGB4473	SLC2A9	4_9925343_T_G	4	9925343	G	0.322031	-0.012325	0.0087005	0.16
s__GGB3388_SGB4476	SLC2A9	4_9925343_T_G	4	9925343	G	0.322031	-0.00685833	0.00882484	0.44
s__GGB3389_SGB4477	SLC2A9	4_9925343_T_G	4	9925343	G	0.322031	0.00215876	0.00848209	0.8
s__GGB3390_SGB4478	SLC2A9	4_9925343_T_G	4	9925343	G	0.322031	-0.00749775	0.00662882	0.26
s__GGB3886_SGB5269	SLC2A9	4_9925343_T_G	4	9925343	G	0.322031	0.00013575	0.00882573	0.99
s__GGB38873_SGB47522	SLC2A9	4_9925343_T_G	4	9925343	G	0.322031	0.0153822	0.00741922	0.038
s__GGB3887_SGB5270	SLC2A9	4_9925343_T_G	4	9925343	G	0.322031	0.0282128	0.00779535	0.0003
s__GGB4300_SGB5873	SLC2A9	4_9925343_T_G	4	9925343	G	0.322031	-0.00284652	0.00780756	0.72
s__GGB4303_SGB5876	SLC2A9	4_9925343_T_G	4	9925343	G	0.322031	0.00532808	0.00776653	0.49
s__GGB4308_SGB5895	SLC2A9	4_9925343_T_G	4	9925343	G	0.322031	0.000915086	0.00721544	0.9
s__GGB4333_SGB5935	SLC2A9	4_9925343_T_G	4	9925343	G	0.322031	-0.00234588	0.00594145	0.69
s__GGB4393_SGB6047	SLC2A9	4_9925343_T_G	4	9925343	G	0.322031	-0.001396	0.006601	0.83
s__GGB4393_SGB6048	SLC2A9	4_9925343_T_G	4	9925343	G	0.322031	-0.000736021	0.00716334	0.92
s__GGB4400_SGB6074	SLC2A9	4_9925343_T_G	4	9925343	G	0.322031	0.0185192	0.00842422	0.028
s__GGB4533_SGB6245	SLC2A9	4_9925343_T_G	4	9925343	G	0.322031	-0.000491933	0.00894168	0.96
s__GGB4533_SGB6246	SLC2A9	4_9925343_T_G	4	9925343	G	0.322031	-0.00781477	0.0104982	0.46
s__GGB4533_SGB94822	SLC2A9	4_9925343_T_G	4	9925343	G	0.322031	-0.00812698	0.00932245	0.38
s__GGB4533_SGB97508	SLC2A9	4_9925343_T_G	4	9925343	G	0.322031	0.00846435	0.0082529	0.31
s__GGB4538_SGB6253	SLC2A9	4_9925343_T_G	4	9925343	G	0.322031	-0.0118299	0.00980323	0.23
s__GGB4538_SGB6256	SLC2A9	4_9925343_T_G	4	9925343	G	0.322031	-0.0249048	0.00965398	0.0099
s__GGB45697_SGB2042	SLC2A9	4_9925343_T_G	4	9925343	G	0.322031	-0.0114856	0.00696627	0.099
s__GGB45697_SGB63414	SLC2A9	4_9925343_T_G	4	9925343	G	0.322031	0.00147461	0.00626752	0.81
s__GGB4721_SGB6537	SLC2A9	4_9925343_T_G	4	9925343	G	0.322031	0.0049159	0.00757374	0.52
s__GGB4733_SGB6555	SLC2A9	4_9925343_T_G	4	9925343	G	0.322031	-0.0125177	0.0077333	0.11
s__GGB4733_SGB6557	SLC2A9	4_9925343_T_G	4	9925343	G	0.322031	-0.013544	0.00983456	0.17
s__GGB4783_SGB6619	SLC2A9	4_9925343_T_G	4	9925343	G	0.322031	-0.0137101	0.00720714	0.057
s__GGB4786_SGB6625	SLC2A9	4_9925343_T_G	4	9925343	G	0.322031	-0.00468906	0.00726473	0.52
s__GGB49229_SGB69060	SLC2A9	4_9925343_T_G	4	9925343	G	0.322031	-0.000951457	0.00538781	0.86
s__GGB4936_SGB6888	SLC2A9	4_9925343_T_G	4	9925343	G	0.322031	0.00195109	0.00670399	0.77
s__GGB4936_SGB6889	SLC2A9	4_9925343_T_G	4	9925343	G	0.322031	0.00145869	0.00772039	0.85
s__GGB4937_SGB6891	SLC2A9	4_9925343_T_G	4	9925343	G	0.322031	-0.00811045	0.00883653	0.36
s__GGB49400_SGB69312	SLC2A9	4_9925343_T_G	4	9925343	G	0.322031	0.00751205	0.00623867	0.23
s__GGB49434_SGB69353	SLC2A9	4_9925343_T_G	4	9925343	G	0.322031	0.0171765	0.00854973	0.045
s__GGB56136_SGB77485	SLC2A9	4_9925343_T_G	4	9925343	G	0.322031	-0.0069224	0.00691855	0.32
s__GGB6646_SGB9384	SLC2A9	4_9925343_T_G	4	9925343	G	0.322031	0.00189305	0.00881124	0.83
s__GGB6673_SGB9421	SLC2A9	4_9925343_T_G	4	9925343	G	0.322031	-0.00910723	0.0076005	0.23
s__GGB6675_SGB9425	SLC2A9	4_9925343_T_G	4	9925343	G	0.322031	0.00635545	0.00960715	0.51
s__GGB6679_SGB9438	SLC2A9	4_9925343_T_G	4	9925343	G	0.322031	-0.0102794	0.00887705	0.25
s__GGB6688_SGB9473	SLC2A9	4_9925343_T_G	4	9925343	G	0.322031	0.00184209	0.0104856	0.86
s__GGB6813_SGB9727	SLC2A9	4_9925343_T_G	4	9925343	G	0.322031	0.00286142	0.00953998	0.76
s__GGB70946_SGB95408	SLC2A9	4_9925343_T_G	4	9925343	G	0.322031	0.0114919	0.00656931	0.08
s__GGB7107_SGB10420	SLC2A9	4_9925343_T_G	4	9925343	G	0.322031	0.00617276	0.00709578	0.38
s__GGB71292_SGB97395	SLC2A9	4_9925343_T_G	4	9925343	G	0.322031	0.00209644	0.00624757	0.74
s__GGB71303_SGB97507	SLC2A9	4_9925343_T_G	4	9925343	G	0.322031	0.00553858	0.00728823	0.45
s__GGB74353_SGB98242	SLC2A9	4_9925343_T_G	4	9925343	G	0.322031	-0.0119063	0.00790222	0.13
s__GGB79977_SGB1466	SLC2A9	4_9925343_T_G	4	9925343	G	0.322031	-0.00816231	0.00851993	0.34
s__GGB9835_SGB15485	SLC2A9	4_9925343_T_G	4	9925343	G	0.322031	-0.0156187	0.00801592	0.051
s__Granulicatella_adiacens	SLC2A9	4_9925343_T_G	4	9925343	G	0.322031	0.00193562	0.00931961	0.84
s__Granulicatella_SGB64171	SLC2A9	4_9925343_T_G	4	9925343	G	0.322031	0.0100756	0.00748417	0.18
s__Granulicatella_SGB8239	SLC2A9	4_9925343_T_G	4	9925343	G	0.322031	-0.0115672	0.0100809	0.25
s__Granulicatella_SGB8244	SLC2A9	4_9925343_T_G	4	9925343	G	0.322031	0.00314353	0.00873265	0.72
s__Granulicatella_SGB8245	SLC2A9	4_9925343_T_G	4	9925343	G	0.322031	-0.0129748	0.00661758	0.05
s__Granulicatella_SGB8255	SLC2A9	4_9925343_T_G	4	9925343	G	0.322031	-0.000193148	0.00873323	0.98
s__Haemophilus_haemolyticus	SLC2A9	4_9925343_T_G	4	9925343	G	0.322031	0.0154026	0.0092579	0.096
s__Haemophilus_influenzae	SLC2A9	4_9925343_T_G	4	9925343	G	0.322031	2.06641e-05	0.00919111	1
s__Haemophilus_parahaemolyticus	SLC2A9	4_9925343_T_G	4	9925343	G	0.322031	0.000882823	0.0113694	0.94
s__Haemophilus_parainfluenzae	SLC2A9	4_9925343_T_G	4	9925343	G	0.322031	-0.00433951	0.00968222	0.65
s__Haemophilus_paraphrohaemolyticus	SLC2A9	4_9925343_T_G	4	9925343	G	0.322031	0.0026831	0.00957229	0.78
s__Haemophilus_sputorum	SLC2A9	4_9925343_T_G	4	9925343	G	0.322031	-0.000706409	0.0104093	0.95
s__Hallella_seregens	SLC2A9	4_9925343_T_G	4	9925343	G	0.322031	0.000316401	0.00621742	0.96
s__Isoptericola_variabilis	SLC2A9	4_9925343_T_G	4	9925343	G	0.322031	0.00130703	0.00857191	0.88
s__Johnsonella_ignava	SLC2A9	4_9925343_T_G	4	9925343	G	0.322031	0.000202899	0.00828973	0.98
s__Kingella_bonacorsii	SLC2A9	4_9925343_T_G	4	9925343	G	0.322031	-0.00691666	0.0094549	0.46
s__Kingella_denitrificans	SLC2A9	4_9925343_T_G	4	9925343	G	0.322031	-0.0102416	0.00977373	0.29
s__Kingella_SGB9424	SLC2A9	4_9925343_T_G	4	9925343	G	0.322031	0.00254735	0.00928316	0.78
s__Kingella_SGB99952	SLC2A9	4_9925343_T_G	4	9925343	G	0.322031	-0.00139387	0.00861245	0.87
s__Lachnoanaerobaculum_gingivalis	SLC2A9	4_9925343_T_G	4	9925343	G	0.322031	0.00368902	0.00858716	0.67
s__Lachnoanaerobaculum_orale	SLC2A9	4_9925343_T_G	4	9925343	G	0.322031	-0.0205535	0.00800377	0.01
s__Lachnoanaerobaculum_saburreum	SLC2A9	4_9925343_T_G	4	9925343	G	0.322031	-0.0402675	0.00776119	2.1e-07
s__Lachnoanaerobaculum_sp_ICM7	SLC2A9	4_9925343_T_G	4	9925343	G	0.322031	-0.0514455	0.00839473	8.9e-10
s__Lachnoanaerobaculum_sp_Marseille_Q4761	SLC2A9	4_9925343_T_G	4	9925343	G	0.322031	-0.0153375	0.00877832	0.081
s__Lachnospiraceae_bacterium_oral_taxon_096	SLC2A9	4_9925343_T_G	4	9925343	G	0.322031	0.0122832	0.00794294	0.12
s__Lachnospiraceae_bacterium_oral_taxon_500	SLC2A9	4_9925343_T_G	4	9925343	G	0.322031	0.0107691	0.00622523	0.084
s__Lactobacillus_gasseri	SLC2A9	4_9925343_T_G	4	9925343	G	0.322031	-0.00243296	0.00677803	0.72
s__Lactococcus_cremoris	SLC2A9	4_9925343_T_G	4	9925343	G	0.322031	0.00501861	0.00812914	0.54
s__Lactococcus_lactis	SLC2A9	4_9925343_T_G	4	9925343	G	0.322031	0.00491602	0.00843691	0.56
s__Lancefieldella_parvula	SLC2A9	4_9925343_T_G	4	9925343	G	0.322031	-0.00300609	0.00661275	0.65
s__Lancefieldella_rimae	SLC2A9	4_9925343_T_G	4	9925343	G	0.322031	-0.00493117	0.00704459	0.48
s__Lautropia_dentalis	SLC2A9	4_9925343_T_G	4	9925343	G	0.322031	0.0096003	0.00839844	0.25
s__Lautropia_mirabilis	SLC2A9	4_9925343_T_G	4	9925343	G	0.322031	0.00193352	0.00870554	0.82
s__Leptotrichia_buccalis	SLC2A9	4_9925343_T_G	4	9925343	G	0.322031	-0.00588345	0.00821488	0.47
s__Leptotrichia_hofstadii	SLC2A9	4_9925343_T_G	4	9925343	G	0.322031	0.00796569	0.00941211	0.4
s__Leptotrichia_hongkongensis	SLC2A9	4_9925343_T_G	4	9925343	G	0.322031	-0.00401768	0.00886165	0.65
s__Leptotrichia_massiliensis	SLC2A9	4_9925343_T_G	4	9925343	G	0.322031	0.017952	0.0100268	0.073
s__Leptotrichia_SGB6069	SLC2A9	4_9925343_T_G	4	9925343	G	0.322031	-0.019012	0.00843149	0.024
s__Leptotrichia_shahii	SLC2A9	4_9925343_T_G	4	9925343	G	0.322031	-0.000873151	0.00819237	0.92
s__Leptotrichia_sp_oral_taxon_212	SLC2A9	4_9925343_T_G	4	9925343	G	0.322031	-0.0219618	0.00890056	0.014
s__Leptotrichia_sp_oral_taxon_215	SLC2A9	4_9925343_T_G	4	9925343	G	0.322031	0.0193566	0.00830285	0.02
s__Leptotrichia_sp_oral_taxon_218	SLC2A9	4_9925343_T_G	4	9925343	G	0.322031	0.00552038	0.00762897	0.47
s__Leptotrichia_sp_oral_taxon_221	SLC2A9	4_9925343_T_G	4	9925343	G	0.322031	0.00130305	0.0103895	0.9
s__Leptotrichia_sp_oral_taxon_223	SLC2A9	4_9925343_T_G	4	9925343	G	0.322031	0.00569364	0.00864614	0.51
s__Leptotrichia_sp_oral_taxon_498	SLC2A9	4_9925343_T_G	4	9925343	G	0.322031	0.00346711	0.00814932	0.67
s__Leptotrichia_trevisanii	SLC2A9	4_9925343_T_G	4	9925343	G	0.322031	0.0141242	0.00999907	0.16
s__Leptotrichia_wadei	SLC2A9	4_9925343_T_G	4	9925343	G	0.322031	0.00256809	0.00970434	0.79
s__Malassezia_restricta	SLC2A9	4_9925343_T_G	4	9925343	G	0.322031	0.014957	0.0064367	0.02
s__Megasphaera_micronuciformis	SLC2A9	4_9925343_T_G	4	9925343	G	0.322031	-0.00910435	0.00631517	0.15
s__Micrococcus_luteus	SLC2A9	4_9925343_T_G	4	9925343	G	0.322031	-0.00224018	0.00794338	0.78
s__Mogibacterium_diversum	SLC2A9	4_9925343_T_G	4	9925343	G	0.322031	0.00798297	0.00733561	0.28
s__Mogibacterium_timidum	SLC2A9	4_9925343_T_G	4	9925343	G	0.322031	0.00538738	0.00595545	0.37
s__Mycoplasma_orale	SLC2A9	4_9925343_T_G	4	9925343	G	0.322031	0.00080205	0.00712511	0.91
s__Mycoplasma_salivarium	SLC2A9	4_9925343_T_G	4	9925343	G	0.322031	0.00460914	0.0094631	0.63
s__Neisseria_bacilliformis	SLC2A9	4_9925343_T_G	4	9925343	G	0.322031	-0.00305533	0.00821327	0.71
s__Neisseria_cinerea	SLC2A9	4_9925343_T_G	4	9925343	G	0.322031	0.0039325	0.00822025	0.63
s__Neisseria_elongata	SLC2A9	4_9925343_T_G	4	9925343	G	0.322031	0.00687474	0.00960718	0.47
s__Neisseria_sicca	SLC2A9	4_9925343_T_G	4	9925343	G	0.322031	-0.00218478	0.00998638	0.83
s__Neisseria_sp_oral_taxon_014	SLC2A9	4_9925343_T_G	4	9925343	G	0.322031	0.00179399	0.00992422	0.86
s__Neisseria_subflava	SLC2A9	4_9925343_T_G	4	9925343	G	0.322031	-0.0110631	0.00845331	0.19
s__Olsenella_sp_oral_taxon_807	SLC2A9	4_9925343_T_G	4	9925343	G	0.322031	0.00433629	0.00747307	0.56
s__Olsenella_uli	SLC2A9	4_9925343_T_G	4	9925343	G	0.322031	0.00984043	0.00660113	0.14
s__Oribacterium_asaccharolyticum	SLC2A9	4_9925343_T_G	4	9925343	G	0.322031	0.0332275	0.00870353	0.00013
s__Oribacterium_parvum	SLC2A9	4_9925343_T_G	4	9925343	G	0.322031	-0.0190195	0.00816621	0.02
s__Oribacterium_SGB5283	SLC2A9	4_9925343_T_G	4	9925343	G	0.322031	-0.0218973	0.00843913	0.0095
s__Oribacterium_SGB5287	SLC2A9	4_9925343_T_G	4	9925343	G	0.322031	-0.0131904	0.0085479	0.12
s__Oribacterium_SGB96486	SLC2A9	4_9925343_T_G	4	9925343	G	0.322031	-0.00691803	0.00889973	0.44
s__Oribacterium_SGB96555	SLC2A9	4_9925343_T_G	4	9925343	G	0.322031	-0.0247064	0.0080173	0.0021
s__Oribacterium_sinus	SLC2A9	4_9925343_T_G	4	9925343	G	0.322031	-0.0291162	0.00885759	0.001
s__Oribacterium_sp_oral_taxon_078	SLC2A9	4_9925343_T_G	4	9925343	G	0.322031	0.0154144	0.00904155	0.088
s__Ottowia_sp_Marseille_P4747	SLC2A9	4_9925343_T_G	4	9925343	G	0.322031	0.0018499	0.00936241	0.84
s__Parascardovia_denticolens	SLC2A9	4_9925343_T_G	4	9925343	G	0.322031	0.00162719	0.00722085	0.82
s__Parvimonas_micra	SLC2A9	4_9925343_T_G	4	9925343	G	0.322031	-0.00844888	0.00739973	0.25
s__Parvimonas_SGB6649	SLC2A9	4_9925343_T_G	4	9925343	G	0.322031	0.00966332	0.00701892	0.17
s__Parvimonas_sp_oral_taxon_110	SLC2A9	4_9925343_T_G	4	9925343	G	0.322031	0.0137279	0.0104839	0.19
s__Pauljensenia_hongkongensis	SLC2A9	4_9925343_T_G	4	9925343	G	0.322031	0.0230081	0.00892785	0.01
s__Peptidiphaga_gingivicola	SLC2A9	4_9925343_T_G	4	9925343	G	0.322031	-0.00550169	0.00804186	0.49
s__Peptidiphaga_SGB15895	SLC2A9	4_9925343_T_G	4	9925343	G	0.322031	-0.00192017	0.0100031	0.85
s__Peptoanaerobacter_stomatis	SLC2A9	4_9925343_T_G	4	9925343	G	0.322031	-0.00182722	0.00681283	0.79
s__Peptostreptococcaceae_unclassified_SGB6622	SLC2A9	4_9925343_T_G	4	9925343	G	0.322031	-0.0273294	0.00985259	0.0055
s__Peptostreptococcus_SGB749	SLC2A9	4_9925343_T_G	4	9925343	G	0.322031	0.0229372	0.00771456	0.0029
s__Peptostreptococcus_stomatis	SLC2A9	4_9925343_T_G	4	9925343	G	0.322031	0.0153158	0.00843224	0.069
s__Phocaeicola_abscessus	SLC2A9	4_9925343_T_G	4	9925343	G	0.322031	-0.00184281	0.0062292	0.77
s__Porphyromonas_catoniae	SLC2A9	4_9925343_T_G	4	9925343	G	0.322031	-0.00460668	0.0100397	0.65
s__Porphyromonas_endodontalis	SLC2A9	4_9925343_T_G	4	9925343	G	0.322031	-0.00513385	0.00778029	0.51
s__Porphyromonas_gingivalis	SLC2A9	4_9925343_T_G	4	9925343	G	0.322031	-0.000216567	0.00648937	0.97
s__Porphyromonas_pasteri	SLC2A9	4_9925343_T_G	4	9925343	G	0.322031	-0.00348206	0.00794172	0.66
s__Porphyromonas_SGB2037	SLC2A9	4_9925343_T_G	4	9925343	G	0.322031	-0.0107673	0.0100231	0.28
s__Porphyromonas_SGB2038	SLC2A9	4_9925343_T_G	4	9925343	G	0.322031	-0.00137067	0.0102368	0.89
s__Porphyromonas_sp_oral_taxon_275	SLC2A9	4_9925343_T_G	4	9925343	G	0.322031	-0.00579545	0.00920626	0.53
s__Porphyromonas_sp_oral_taxon_278	SLC2A9	4_9925343_T_G	4	9925343	G	0.322031	0.00550336	0.0101701	0.59
s__Prevotella_baroniae	SLC2A9	4_9925343_T_G	4	9925343	G	0.322031	-0.0138518	0.0068219	0.042
s__Prevotella_buccae	SLC2A9	4_9925343_T_G	4	9925343	G	0.322031	-0.0042612	0.00752914	0.57
s__Prevotellaceae_bacterium_Marseille_P2826	SLC2A9	4_9925343_T_G	4	9925343	G	0.322031	0.0193815	0.00717504	0.0069
s__Prevotella_conceptionensis	SLC2A9	4_9925343_T_G	4	9925343	G	0.322031	-0.0113144	0.0106299	0.29
s__Prevotella_denticola	SLC2A9	4_9925343_T_G	4	9925343	G	0.322031	0.00732264	0.00796646	0.36
s__Prevotella_enoeca	SLC2A9	4_9925343_T_G	4	9925343	G	0.322031	0.00114415	0.008366	0.89
s__Prevotella_histicola	SLC2A9	4_9925343_T_G	4	9925343	G	0.322031	-0.0126202	0.00867071	0.15
s__Prevotella_intermedia	SLC2A9	4_9925343_T_G	4	9925343	G	0.322031	0.00836605	0.0076383	0.27
s__Prevotella_jejuni	SLC2A9	4_9925343_T_G	4	9925343	G	0.322031	0.00197149	0.0093926	0.83
s__Prevotella_loescheii	SLC2A9	4_9925343_T_G	4	9925343	G	0.322031	0.00551862	0.0109075	0.61
s__Prevotella_maculosa	SLC2A9	4_9925343_T_G	4	9925343	G	0.322031	0.000626222	0.00822023	0.94
s__Prevotella_marshii	SLC2A9	4_9925343_T_G	4	9925343	G	0.322031	-0.00995628	0.00874946	0.26
s__Prevotella_melaninogenica	SLC2A9	4_9925343_T_G	4	9925343	G	0.322031	-0.00549175	0.00891134	0.54
s__Prevotella_micans	SLC2A9	4_9925343_T_G	4	9925343	G	0.322031	-0.00407525	0.00871578	0.64
s__Prevotella_multiformis	SLC2A9	4_9925343_T_G	4	9925343	G	0.322031	0.00135797	0.00711228	0.85
s__Prevotella_nanceiensis	SLC2A9	4_9925343_T_G	4	9925343	G	0.322031	-0.0101466	0.00846685	0.23
s__Prevotella_nigrescens	SLC2A9	4_9925343_T_G	4	9925343	G	0.322031	-0.0015423	0.0073664	0.83
s__Prevotella_oralis	SLC2A9	4_9925343_T_G	4	9925343	G	0.322031	0.00482491	0.00788318	0.54
s__Prevotella_oris	SLC2A9	4_9925343_T_G	4	9925343	G	0.322031	0.00842563	0.00774032	0.28
s__Prevotella_oulorum	SLC2A9	4_9925343_T_G	4	9925343	G	0.322031	0.000593103	0.00897315	0.95
s__Prevotella_pallens	SLC2A9	4_9925343_T_G	4	9925343	G	0.322031	0.00525077	0.00694822	0.45
s__Prevotella_pleuritidis	SLC2A9	4_9925343_T_G	4	9925343	G	0.322031	0.00396557	0.00936393	0.67
s__Prevotella_saccharolytica	SLC2A9	4_9925343_T_G	4	9925343	G	0.322031	-0.00975876	0.007381	0.19
s__Prevotella_salivae	SLC2A9	4_9925343_T_G	4	9925343	G	0.322031	0.00158955	0.00663184	0.81
s__Prevotella_scopos	SLC2A9	4_9925343_T_G	4	9925343	G	0.322031	0.0121208	0.00957811	0.21
s__Prevotella_SGB1459	SLC2A9	4_9925343_T_G	4	9925343	G	0.322031	0.00699772	0.0108803	0.52
s__Prevotella_SGB98243	SLC2A9	4_9925343_T_G	4	9925343	G	0.322031	0.0115003	0.00670851	0.086
s__Prevotella_shahii	SLC2A9	4_9925343_T_G	4	9925343	G	0.322031	-0.00282779	0.00746488	0.7
s__Prevotella_sp_HJM029	SLC2A9	4_9925343_T_G	4	9925343	G	0.322031	-0.00288902	0.00970617	0.77
s__Prevotella_sp_oral_taxon_475	SLC2A9	4_9925343_T_G	4	9925343	G	0.322031	0.0133495	0.00998789	0.18
s__Prevotella_veroralis	SLC2A9	4_9925343_T_G	4	9925343	G	0.322031	0.0235043	0.0100077	0.019
s__Prevotella_vespertina	SLC2A9	4_9925343_T_G	4	9925343	G	0.322031	0.00692505	0.00840688	0.41
s__Propionibacterium_acidifaciens	SLC2A9	4_9925343_T_G	4	9925343	G	0.322031	-0.000601159	0.00740565	0.94
s__Pseudoleptotrichia_goodfellowii	SLC2A9	4_9925343_T_G	4	9925343	G	0.322031	0.00185438	0.010433	0.86
s__Rothia_aeria	SLC2A9	4_9925343_T_G	4	9925343	G	0.322031	-0.0117125	0.00944198	0.21
s__Rothia_mucilaginosa	SLC2A9	4_9925343_T_G	4	9925343	G	0.322031	-0.00895436	0.0100344	0.37
s__Scardovia_wiggsiae	SLC2A9	4_9925343_T_G	4	9925343	G	0.322031	0.0029679	0.00893714	0.74
s__Schaalia_georgiae	SLC2A9	4_9925343_T_G	4	9925343	G	0.322031	0.00232835	0.0101457	0.82
s__Schaalia_meyeri	SLC2A9	4_9925343_T_G	4	9925343	G	0.322031	-0.00334986	0.00953014	0.73
s__Schaalia_odontolytica	SLC2A9	4_9925343_T_G	4	9925343	G	0.322031	0.0113099	0.0104696	0.28
s__Selenomonas_artemidis	SLC2A9	4_9925343_T_G	4	9925343	G	0.322031	0.00235874	0.00920602	0.8
s__Selenomonas_felix	SLC2A9	4_9925343_T_G	4	9925343	G	0.322031	-0.000722191	0.00857904	0.93
s__Selenomonas_flueggei	SLC2A9	4_9925343_T_G	4	9925343	G	0.322031	0.0120242	0.00890175	0.18
s__Selenomonas_infelix	SLC2A9	4_9925343_T_G	4	9925343	G	0.322031	0.0009894	0.0099697	0.92
s__Selenomonas_massiliensis	SLC2A9	4_9925343_T_G	4	9925343	G	0.322031	-0.000554665	0.00804127	0.95
s__Selenomonas_noxia	SLC2A9	4_9925343_T_G	4	9925343	G	0.322031	0.00931724	0.0075312	0.22
s__Selenomonas_SGB5879	SLC2A9	4_9925343_T_G	4	9925343	G	0.322031	-0.000754099	0.00813394	0.93
s__Selenomonas_SGB5880	SLC2A9	4_9925343_T_G	4	9925343	G	0.322031	-0.00232628	0.0069556	0.74
s__Selenomonas_SGB5891	SLC2A9	4_9925343_T_G	4	9925343	G	0.322031	0.0118611	0.00791833	0.13
s__Selenomonas_SGB5896	SLC2A9	4_9925343_T_G	4	9925343	G	0.322031	-0.0152173	0.00716764	0.034
s__Selenomonas_SGB5900	SLC2A9	4_9925343_T_G	4	9925343	G	0.322031	-0.00211553	0.0080284	0.79
s__Selenomonas_sp_F0473	SLC2A9	4_9925343_T_G	4	9925343	G	0.322031	0.0041394	0.00734941	0.57
s__Selenomonas_sp_oral_taxon_126	SLC2A9	4_9925343_T_G	4	9925343	G	0.322031	-0.0124048	0.00855544	0.15
s__Selenomonas_sp_oral_taxon_892	SLC2A9	4_9925343_T_G	4	9925343	G	0.322031	-0.00259751	0.00838274	0.76
s__Selenomonas_sp_oral_taxon_920	SLC2A9	4_9925343_T_G	4	9925343	G	0.322031	-0.0021887	0.00805789	0.79
s__Selenomonas_sputigena	SLC2A9	4_9925343_T_G	4	9925343	G	0.322031	0.00354119	0.00862692	0.68
s__Selenomonas_timonae	SLC2A9	4_9925343_T_G	4	9925343	G	0.322031	0.00870307	0.00895957	0.33
s__Shuttleworthia_satelles	SLC2A9	4_9925343_T_G	4	9925343	G	0.322031	0.000713269	0.00768822	0.93
s__Simonsiella_muelleri	SLC2A9	4_9925343_T_G	4	9925343	G	0.322031	-0.00495718	0.00919585	0.59
s__Slackia_exigua	SLC2A9	4_9925343_T_G	4	9925343	G	0.322031	-0.00185226	0.00762302	0.81
s__Solobacterium_moorei	SLC2A9	4_9925343_T_G	4	9925343	G	0.322031	-0.00358994	0.00849703	0.67
s__Solobacterium_SGB6828	SLC2A9	4_9925343_T_G	4	9925343	G	0.322031	0.00414804	0.008784	0.64
s__Solobacterium_SGB6829	SLC2A9	4_9925343_T_G	4	9925343	G	0.322031	-0.00633515	0.00871203	0.47
s__Solobacterium_SGB6833	SLC2A9	4_9925343_T_G	4	9925343	G	0.322031	-0.0114086	0.00994032	0.25
s__Solobacterium_SGB6834	SLC2A9	4_9925343_T_G	4	9925343	G	0.322031	-0.000850649	0.00825947	0.92
s__SR1_bacterium_human_oral_taxon_HOT_345	SLC2A9	4_9925343_T_G	4	9925343	G	0.322031	0.00129162	0.00852164	0.88
s__Staphylococcus_epidermidis	SLC2A9	4_9925343_T_G	4	9925343	G	0.322031	-0.00878873	0.00703289	0.21
s__Staphylococcus_hominis	SLC2A9	4_9925343_T_G	4	9925343	G	0.322031	0.003852	0.00640667	0.55
s__Stomatobaculum_longum	SLC2A9	4_9925343_T_G	4	9925343	G	0.322031	0.0153497	0.00784708	0.05
s__Stomatobaculum_SGB5266	SLC2A9	4_9925343_T_G	4	9925343	G	0.322031	0.034047	0.00866834	8.6e-05
s__Streptococcus_anginosus	SLC2A9	4_9925343_T_G	4	9925343	G	0.322031	-0.011111	0.0093829	0.24
s__Streptococcus_australis	SLC2A9	4_9925343_T_G	4	9925343	G	0.322031	0.00537534	0.00986166	0.59
s__Streptococcus_constellatus	SLC2A9	4_9925343_T_G	4	9925343	G	0.322031	-0.00968893	0.00902962	0.28
s__Streptococcus_cristatus	SLC2A9	4_9925343_T_G	4	9925343	G	0.322031	0.00470682	0.0103875	0.65
s__Streptococcus_gordonii	SLC2A9	4_9925343_T_G	4	9925343	G	0.322031	0.00655796	0.00905717	0.47
s__Streptococcus_infantis	SLC2A9	4_9925343_T_G	4	9925343	G	0.322031	0.0104483	0.00979684	0.29
s__Streptococcus_intermedius	SLC2A9	4_9925343_T_G	4	9925343	G	0.322031	-0.0223564	0.0106974	0.037
s__Streptococcus_mitis	SLC2A9	4_9925343_T_G	4	9925343	G	0.322031	0.00973758	0.0101872	0.34
s__Streptococcus_mutans	SLC2A9	4_9925343_T_G	4	9925343	G	0.322031	-0.0142219	0.00834274	0.088
s__Streptococcus_oralis	SLC2A9	4_9925343_T_G	4	9925343	G	0.322031	-0.00394543	0.00997765	0.69
s__Streptococcus_parasanguinis	SLC2A9	4_9925343_T_G	4	9925343	G	0.322031	-0.000992646	0.00774373	0.9
s__Streptococcus_peroris	SLC2A9	4_9925343_T_G	4	9925343	G	0.322031	0.00507078	0.00697911	0.47
s__Streptococcus_pneumoniae	SLC2A9	4_9925343_T_G	4	9925343	G	0.322031	-0.00643187	0.00902924	0.48
s__Streptococcus_rubneri	SLC2A9	4_9925343_T_G	4	9925343	G	0.322031	0.00435027	0.006956	0.53
s__Streptococcus_salivarius	SLC2A9	4_9925343_T_G	4	9925343	G	0.322031	0.0020238	0.00913815	0.82
s__Streptococcus_sanguinis	SLC2A9	4_9925343_T_G	4	9925343	G	0.322031	-0.00230103	0.00845422	0.79
s__Streptococcus_sp_F0442	SLC2A9	4_9925343_T_G	4	9925343	G	0.322031	-0.000740882	0.0096442	0.94
s__Streptococcus_thermophilus	SLC2A9	4_9925343_T_G	4	9925343	G	0.322031	-0.000423394	0.00971633	0.97
s__Streptococcus_vestibularis	SLC2A9	4_9925343_T_G	4	9925343	G	0.322031	-0.00614709	0.00926412	0.51
s__Tannerella_forsythia	SLC2A9	4_9925343_T_G	4	9925343	G	0.322031	0.00281047	0.00721062	0.7
s__Tannerella_serpentiformis	SLC2A9	4_9925343_T_G	4	9925343	G	0.322031	0.0002893	0.00804574	0.97
s__Tannerella_sp_oral_taxon_808	SLC2A9	4_9925343_T_G	4	9925343	G	0.322031	0.0100629	0.00825088	0.22
s__TM7_phylum_sp_oral_taxon_348	SLC2A9	4_9925343_T_G	4	9925343	G	0.322031	-0.00362461	0.00874204	0.68
s__TM7_phylum_sp_oral_taxon_349	SLC2A9	4_9925343_T_G	4	9925343	G	0.322031	0.0152773	0.00884058	0.084
s__TM7_phylum_sp_oral_taxon_350	SLC2A9	4_9925343_T_G	4	9925343	G	0.322031	0.00845844	0.0072353	0.24
s__TM7_phylum_sp_oral_taxon_351	SLC2A9	4_9925343_T_G	4	9925343	G	0.322031	0.0220338	0.00971303	0.023
s__TM7_phylum_sp_oral_taxon_352	SLC2A9	4_9925343_T_G	4	9925343	G	0.322031	7.38535e-05	0.00935022	0.99
s__Treponema_denticola	SLC2A9	4_9925343_T_G	4	9925343	G	0.322031	-0.0104461	0.0079098	0.19
s__Treponema_lecithinolyticum	SLC2A9	4_9925343_T_G	4	9925343	G	0.322031	-0.0154899	0.00827712	0.061
s__Treponema_maltophilum	SLC2A9	4_9925343_T_G	4	9925343	G	0.322031	-0.00662311	0.00886564	0.46
s__Treponema_SGB3588	SLC2A9	4_9925343_T_G	4	9925343	G	0.322031	-0.00234146	0.00734662	0.75
s__Treponema_SGB3601	SLC2A9	4_9925343_T_G	4	9925343	G	0.322031	-0.00497266	0.00702535	0.48
s__Treponema_SGB3603	SLC2A9	4_9925343_T_G	4	9925343	G	0.322031	-0.00438338	0.00729088	0.55
s__Treponema_SGB3604	SLC2A9	4_9925343_T_G	4	9925343	G	0.322031	-0.00403643	0.00580851	0.49
s__Treponema_SGB69443	SLC2A9	4_9925343_T_G	4	9925343	G	0.322031	0.00215126	0.00682126	0.75
s__Treponema_SGB69453	SLC2A9	4_9925343_T_G	4	9925343	G	0.322031	0.000449682	0.00667999	0.95
s__Treponema_socranskii	SLC2A9	4_9925343_T_G	4	9925343	G	0.322031	0.00271835	0.0078586	0.73
s__Treponema_sp_Marseille_Q4130	SLC2A9	4_9925343_T_G	4	9925343	G	0.322031	-0.00316123	0.00781345	0.69
s__Treponema_vincentii	SLC2A9	4_9925343_T_G	4	9925343	G	0.322031	-0.000805848	0.00911231	0.93
s__Veillonella_atypica	SLC2A9	4_9925343_T_G	4	9925343	G	0.322031	0.00337175	0.00677278	0.62
s__Veillonella_dispar	SLC2A9	4_9925343_T_G	4	9925343	G	0.322031	-0.0161341	0.00784263	0.04
s__Veillonella_parvula	SLC2A9	4_9925343_T_G	4	9925343	G	0.322031	-0.0120467	0.00781229	0.12
s__Veillonella_rogosae	SLC2A9	4_9925343_T_G	4	9925343	G	0.322031	-0.019612	0.00749023	0.0088
s__Veillonella_SGB6928	SLC2A9	4_9925343_T_G	4	9925343	G	0.322031	0.0166235	0.0085839	0.053
s__Veillonella_SGB96765	SLC2A9	4_9925343_T_G	4	9925343	G	0.322031	0.00464924	0.00720226	0.52
s__Veillonella_sp_3310	SLC2A9	4_9925343_T_G	4	9925343	G	0.322031	-0.00138731	0.0089869	0.88
s__Veillonella_sp_3627	SLC2A9	4_9925343_T_G	4	9925343	G	0.322031	-0.0265586	0.00783468	0.0007
s__Veillonella_sp_CHU110	SLC2A9	4_9925343_T_G	4	9925343	G	0.322031	-0.000337774	0.00684688	0.96
s__Veillonella_tobetsuensis	SLC2A9	4_9925343_T_G	4	9925343	G	0.322031	0.000759476	0.00701175	0.91
s__Malassezia_restricta|t__EUK76775	SLC2A9	4_9925343_T_G	4	9925343	G	0.322031	0.014957	0.0064367	0.02
s__GGB7107_SGB10420|t__SGB10420	SLC2A9	4_9925343_T_G	4	9925343	G	0.322031	0.00617276	0.00709578	0.38
s__Ottowia_sp_Marseille_P4747|t__SGB12664	SLC2A9	4_9925343_T_G	4	9925343	G	0.322031	0.0018499	0.00936241	0.84
s__GGB1022_SGB1315|t__SGB1315	SLC2A9	4_9925343_T_G	4	9925343	G	0.322031	-0.000953826	0.00857572	0.91
s__Lautropia_dentalis|t__SGB13164	SLC2A9	4_9925343_T_G	4	9925343	G	0.322031	0.0096003	0.00839844	0.25
s__Lautropia_mirabilis|t__SGB13165	SLC2A9	4_9925343_T_G	4	9925343	G	0.322031	0.00193352	0.00870554	0.82
s__GGB1025_SGB1319|t__SGB1319	SLC2A9	4_9925343_T_G	4	9925343	G	0.322031	-0.00185186	0.00912907	0.84
s__GGB1025_SGB1320|t__SGB1320	SLC2A9	4_9925343_T_G	4	9925343	G	0.322031	-0.00358053	0.00832989	0.67
s__GGB1026_SGB1321|t__SGB1321	SLC2A9	4_9925343_T_G	4	9925343	G	0.322031	-0.00378277	0.00713863	0.6
s__Bacteroidetes_oral_taxon_274|t__SGB1341	SLC2A9	4_9925343_T_G	4	9925343	G	0.322031	-0.00602838	0.00917548	0.51
s__Bacteroidetes_unclassified_SGB1343|t__SGB1343	SLC2A9	4_9925343_T_G	4	9925343	G	0.322031	-0.011091	0.00838938	0.19
s__GGB1088_SGB1395|t__SGB1395_group	SLC2A9	4_9925343_T_G	4	9925343	G	0.322031	-0.0154351	0.00742964	0.038
s__Alloprevotella_SGB1410|t__SGB1410	SLC2A9	4_9925343_T_G	4	9925343	G	0.322031	-0.00509527	0.00771262	0.51
s__Alloprevotella_tannerae|t__SGB1411	SLC2A9	4_9925343_T_G	4	9925343	G	0.322031	0.00375394	0.00827448	0.65
s__Olsenella_sp_oral_taxon_807|t__SGB14348	SLC2A9	4_9925343_T_G	4	9925343	G	0.322031	0.00433629	0.00747307	0.56
s__Olsenella_uli|t__SGB14386	SLC2A9	4_9925343_T_G	4	9925343	G	0.322031	0.00984043	0.00660113	0.14
s__Prevotella_saccharolytica|t__SGB1454	SLC2A9	4_9925343_T_G	4	9925343	G	0.322031	-0.00975876	0.007381	0.19
s__Prevotella_sp_oral_taxon_475|t__SGB1455	SLC2A9	4_9925343_T_G	4	9925343	G	0.322031	0.0133495	0.00998789	0.18
s__Prevotella_shahii|t__SGB1456	SLC2A9	4_9925343_T_G	4	9925343	G	0.322031	-0.00282779	0.00746488	0.7
s__Prevotella_loescheii|t__SGB1457	SLC2A9	4_9925343_T_G	4	9925343	G	0.322031	0.00551862	0.0109075	0.61
s__Prevotella_conceptionensis|t__SGB1458	SLC2A9	4_9925343_T_G	4	9925343	G	0.322031	-0.0113144	0.0106299	0.29
s__Prevotella_SGB1459|t__SGB1459	SLC2A9	4_9925343_T_G	4	9925343	G	0.322031	0.00699772	0.0108803	0.52
s__Alloprevotella_SGB1463|t__SGB1463_group	SLC2A9	4_9925343_T_G	4	9925343	G	0.322031	0.00340005	0.00816887	0.68
s__Alloprevotella_sp_oral_taxon_473|t__SGB1464	SLC2A9	4_9925343_T_G	4	9925343	G	0.322031	-0.00287667	0.00946435	0.76
s__Prevotellaceae_bacterium_Marseille_P2826|t__SGB1465	SLC2A9	4_9925343_T_G	4	9925343	G	0.322031	0.0193815	0.00717504	0.0069
s__GGB79977_SGB1466|t__SGB1466	SLC2A9	4_9925343_T_G	4	9925343	G	0.322031	-0.00816231	0.00851993	0.34
s__Alloprevotella_sp_Lung230|t__SGB1467	SLC2A9	4_9925343_T_G	4	9925343	G	0.322031	0.020025	0.0101235	0.048
s__GGB1144_SGB1468|t__SGB1468	SLC2A9	4_9925343_T_G	4	9925343	G	0.322031	0.00158024	0.00895099	0.86
s__GGB1144_SGB1469|t__SGB1469	SLC2A9	4_9925343_T_G	4	9925343	G	0.322031	-0.0125791	0.00866978	0.15
s__Slackia_exigua|t__SGB14784	SLC2A9	4_9925343_T_G	4	9925343	G	0.322031	-0.00185226	0.00762302	0.81
s__Alloprevotella_SGB1483|t__SGB1483	SLC2A9	4_9925343_T_G	4	9925343	G	0.322031	-0.00274413	0.00763794	0.72
s__Alloprevotella_SGB1484|t__SGB1484	SLC2A9	4_9925343_T_G	4	9925343	G	0.322031	-0.00550623	0.00762489	0.47
s__Prevotella_oulorum|t__SGB1520	SLC2A9	4_9925343_T_G	4	9925343	G	0.322031	0.000593103	0.00897315	0.95
s__Prevotella_sp_HJM029|t__SGB1521	SLC2A9	4_9925343_T_G	4	9925343	G	0.322031	-0.00288902	0.00970617	0.77
s__Prevotella_salivae|t__SGB1522	SLC2A9	4_9925343_T_G	4	9925343	G	0.322031	0.00158955	0.00663184	0.81
s__Prevotella_maculosa|t__SGB1524	SLC2A9	4_9925343_T_G	4	9925343	G	0.322031	0.000626222	0.00822023	0.94
s__Prevotella_oris|t__SGB1525	SLC2A9	4_9925343_T_G	4	9925343	G	0.322031	0.00842563	0.00774032	0.28
s__Prevotella_pleuritidis|t__SGB1526	SLC2A9	4_9925343_T_G	4	9925343	G	0.322031	0.00396557	0.00936393	0.67
s__Prevotella_enoeca|t__SGB1527	SLC2A9	4_9925343_T_G	4	9925343	G	0.322031	0.00114415	0.008366	0.89
s__Prevotella_oralis|t__SGB1528	SLC2A9	4_9925343_T_G	4	9925343	G	0.322031	0.00482491	0.00788318	0.54
s__Prevotella_buccae|t__SGB1531	SLC2A9	4_9925343_T_G	4	9925343	G	0.322031	-0.0042612	0.00752914	0.57
s__Hallella_seregens|t__SGB1532	SLC2A9	4_9925343_T_G	4	9925343	G	0.322031	0.000316401	0.00621742	0.96
s__Prevotella_baroniae|t__SGB1533	SLC2A9	4_9925343_T_G	4	9925343	G	0.322031	-0.0138518	0.0068219	0.042
s__GGB1186_SGB1534|t__SGB1534	SLC2A9	4_9925343_T_G	4	9925343	G	0.322031	0.00924858	0.0078326	0.24
s__Prevotella_nanceiensis|t__SGB1536_group	SLC2A9	4_9925343_T_G	4	9925343	G	0.322031	-0.0101466	0.00846685	0.23
s__Prevotella_multiformis|t__SGB1539	SLC2A9	4_9925343_T_G	4	9925343	G	0.322031	0.00135797	0.00711228	0.85
s__Prevotella_denticola|t__SGB1540	SLC2A9	4_9925343_T_G	4	9925343	G	0.322031	0.00732264	0.00796646	0.36
s__Prevotella_veroralis|t__SGB1541	SLC2A9	4_9925343_T_G	4	9925343	G	0.322031	0.0235043	0.0100077	0.019
s__Prevotella_vespertina|t__SGB1542	SLC2A9	4_9925343_T_G	4	9925343	G	0.322031	0.00692505	0.00840688	0.41
s__Prevotella_histicola|t__SGB1543	SLC2A9	4_9925343_T_G	4	9925343	G	0.322031	-0.0126202	0.00867071	0.15
s__Prevotella_scopos|t__SGB1544	SLC2A9	4_9925343_T_G	4	9925343	G	0.322031	0.0121208	0.00957811	0.21
s__Prevotella_jejuni|t__SGB1545	SLC2A9	4_9925343_T_G	4	9925343	G	0.322031	0.00197149	0.0093926	0.83
s__Prevotella_melaninogenica|t__SGB1547	SLC2A9	4_9925343_T_G	4	9925343	G	0.322031	-0.0105919	0.0092861	0.25
s__GGB9835_SGB15485|t__SGB15485	SLC2A9	4_9925343_T_G	4	9925343	G	0.322031	-0.0156187	0.00801592	0.051
s__Scardovia_wiggsiae|t__SGB15494	SLC2A9	4_9925343_T_G	4	9925343	G	0.322031	0.0029679	0.00893714	0.74
s__Prevotella_melaninogenica|t__SGB1552	SLC2A9	4_9925343_T_G	4	9925343	G	0.322031	-0.0036602	0.00887342	0.68
s__Prevotella_intermedia|t__SGB1560	SLC2A9	4_9925343_T_G	4	9925343	G	0.322031	0.00836605	0.0076383	0.27
s__Prevotella_nigrescens|t__SGB1561	SLC2A9	4_9925343_T_G	4	9925343	G	0.322031	-0.0015423	0.0073664	0.83
s__Prevotella_pallens|t__SGB1564	SLC2A9	4_9925343_T_G	4	9925343	G	0.322031	0.00525077	0.00694822	0.45
s__Prevotella_micans|t__SGB1565	SLC2A9	4_9925343_T_G	4	9925343	G	0.322031	-0.00407525	0.00871578	0.64
s__GGB1202_SGB1566|t__SGB1566	SLC2A9	4_9925343_T_G	4	9925343	G	0.322031	0.00458852	0.00614954	0.46
s__GGB1202_SGB1567|t__SGB1567	SLC2A9	4_9925343_T_G	4	9925343	G	0.322031	-0.0116231	0.00737779	0.12
s__GGB1203_SGB1568|t__SGB1568	SLC2A9	4_9925343_T_G	4	9925343	G	0.322031	0.00352703	0.00742076	0.63
s__Actinomyces_sp_oral_taxon_448|t__SGB15872	SLC2A9	4_9925343_T_G	4	9925343	G	0.322031	0.00588423	0.0087209	0.5
s__Actinomyces_massiliensis|t__SGB15873	SLC2A9	4_9925343_T_G	4	9925343	G	0.322031	0.00015303	0.00865232	0.99
s__Actinomyces_gerencseriae|t__SGB15874	SLC2A9	4_9925343_T_G	4	9925343	G	0.322031	0.00458901	0.0101437	0.65
s__Actinomyces_sp_HMT897|t__SGB15876	SLC2A9	4_9925343_T_G	4	9925343	G	0.322031	0.00578757	0.00880571	0.51
s__Actinomyces_dentalis|t__SGB15877	SLC2A9	4_9925343_T_G	4	9925343	G	0.322031	0.0039774	0.00796338	0.62
s__Actinomyces_oris|t__SGB15878	SLC2A9	4_9925343_T_G	4	9925343	G	0.322031	0.0124434	0.00862002	0.15
s__Actinomyces_sp_Marseille_P3109|t__SGB15885	SLC2A9	4_9925343_T_G	4	9925343	G	0.322031	0.00190509	0.00995464	0.85
s__Actinomyces_sp_oral_taxon_170|t__SGB15886	SLC2A9	4_9925343_T_G	4	9925343	G	0.322031	0.00776332	0.0103777	0.45
s__Actinomyces_johnsonii|t__SGB15887	SLC2A9	4_9925343_T_G	4	9925343	G	0.322031	0.0134384	0.00985114	0.17
s__Actinomyces_naeslundii|t__SGB15888	SLC2A9	4_9925343_T_G	4	9925343	G	0.322031	-0.00725652	0.00895482	0.42
s__Actinobaculum_sp_oral_taxon_183|t__SGB15892	SLC2A9	4_9925343_T_G	4	9925343	G	0.322031	-0.00124154	0.0104838	0.91
s__Peptidiphaga_gingivicola|t__SGB15894	SLC2A9	4_9925343_T_G	4	9925343	G	0.322031	-0.00550169	0.00804186	0.49
s__Peptidiphaga_SGB15895|t__SGB15895	SLC2A9	4_9925343_T_G	4	9925343	G	0.322031	-0.00192017	0.0100031	0.85
s__Arachnia_rubra|t__SGB15896	SLC2A9	4_9925343_T_G	4	9925343	G	0.322031	0.0167979	0.00918745	0.067
s__Arachnia_propionica|t__SGB15897	SLC2A9	4_9925343_T_G	4	9925343	G	0.322031	0.00519283	0.00840768	0.54
s__Arachnia_SGB15898|t__SGB15898	SLC2A9	4_9925343_T_G	4	9925343	G	0.322031	-0.010345	0.00864481	0.23
s__Arachnia_SGB15899|t__SGB15899	SLC2A9	4_9925343_T_G	4	9925343	G	0.322031	-0.0121197	0.00915572	0.19
s__Arachnia_SGB15900|t__SGB15900	SLC2A9	4_9925343_T_G	4	9925343	G	0.322031	-0.00387416	0.00756027	0.61
s__Propionibacterium_acidifaciens|t__SGB15903	SLC2A9	4_9925343_T_G	4	9925343	G	0.322031	-0.000601159	0.00740565	0.94
s__Micrococcus_luteus|t__SGB16676	SLC2A9	4_9925343_T_G	4	9925343	G	0.322031	-0.00224018	0.00794338	0.78
s__Cutibacterium_acnes|t__SGB16955	SLC2A9	4_9925343_T_G	4	9925343	G	0.322031	-0.00532242	0.009373	0.57
s__Rothia_mucilaginosa|t__SGB16971_group	SLC2A9	4_9925343_T_G	4	9925343	G	0.322031	-0.0196619	0.0109924	0.074
s__Rothia_mucilaginosa|t__SGB16986	SLC2A9	4_9925343_T_G	4	9925343	G	0.322031	0.00373176	0.00845942	0.66
s__Rothia_aeria|t__SGB16987	SLC2A9	4_9925343_T_G	4	9925343	G	0.322031	-0.0117125	0.00944198	0.21
s__Corynebacterium_matruchotii|t__SGB17007	SLC2A9	4_9925343_T_G	4	9925343	G	0.322031	-0.00758874	0.00695503	0.28
s__Corynebacterium_durum|t__SGB17008	SLC2A9	4_9925343_T_G	4	9925343	G	0.322031	-0.010279	0.00967173	0.29
s__Corynebacterium_aurimucosum|t__SGB17102_group	SLC2A9	4_9925343_T_G	4	9925343	G	0.322031	0.00209298	0.00656718	0.75
s__Actinomyces_graevenitzii|t__SGB17130_group	SLC2A9	4_9925343_T_G	4	9925343	G	0.322031	-0.00131795	0.00996244	0.89
s__Actinomyces_SGB17132|t__SGB17132_group	SLC2A9	4_9925343_T_G	4	9925343	G	0.322031	0.0118815	0.00818783	0.15
s__Actinomyces_sp_ph3|t__SGB17137_group	SLC2A9	4_9925343_T_G	4	9925343	G	0.322031	-0.00434942	0.00933633	0.64
s__Pauljensenia_hongkongensis|t__SGB17148	SLC2A9	4_9925343_T_G	4	9925343	G	0.322031	0.0230081	0.00892785	0.01
s__Schaalia_georgiae|t__SGB17149	SLC2A9	4_9925343_T_G	4	9925343	G	0.322031	0.00232835	0.0101457	0.82
s__Schaalia_meyeri|t__SGB17150	SLC2A9	4_9925343_T_G	4	9925343	G	0.322031	-0.00334986	0.00953014	0.73
s__Cellulomonas_flavigena|t__SGB17151	SLC2A9	4_9925343_T_G	4	9925343	G	0.322031	0.0147521	0.00887602	0.097
s__Actinomyces_bouchesdurhonensis|t__SGB17152	SLC2A9	4_9925343_T_G	4	9925343	G	0.322031	-0.0192258	0.00801898	0.017
s__Isoptericola_variabilis|t__SGB17153	SLC2A9	4_9925343_T_G	4	9925343	G	0.322031	0.00159229	0.00857112	0.85
s__Actinomyces_SGB17154|t__SGB17154	SLC2A9	4_9925343_T_G	4	9925343	G	0.322031	0.0117875	0.00965755	0.22
s__Schaalia_odontolytica|t__SGB17156	SLC2A9	4_9925343_T_G	4	9925343	G	0.322031	0.00660986	0.0100009	0.51
s__Actinomyces_SGB17157|t__SGB17157	SLC2A9	4_9925343_T_G	4	9925343	G	0.322031	0.00122073	0.011181	0.91
s__Actinomyces_sp_HMSC035G02|t__SGB17158_group	SLC2A9	4_9925343_T_G	4	9925343	G	0.322031	0.0175794	0.0119352	0.14
s__Actinomyces_SGB17163|t__SGB17163_group	SLC2A9	4_9925343_T_G	4	9925343	G	0.322031	0.00159215	0.012141	0.9
s__Actinomyces_sp_ICM47|t__SGB17167_group	SLC2A9	4_9925343_T_G	4	9925343	G	0.322031	0.00392448	0.00992778	0.69
s__Actinomyces_SGB17168|t__SGB17168	SLC2A9	4_9925343_T_G	4	9925343	G	0.322031	-0.00753029	0.00933468	0.42
s__Actinomyces_sp_ICM58|t__SGB17169	SLC2A9	4_9925343_T_G	4	9925343	G	0.322031	0.00282251	0.0111765	0.8
s__Bifidobacterium_dentium|t__SGB17234	SLC2A9	4_9925343_T_G	4	9925343	G	0.322031	0.00441372	0.00737554	0.55
s__Bifidobacterium_longum|t__SGB17248	SLC2A9	4_9925343_T_G	4	9925343	G	0.322031	-0.021399	0.00763225	0.0051
s__Parascardovia_denticolens|t__SGB17291	SLC2A9	4_9925343_T_G	4	9925343	G	0.322031	0.00162719	0.00722085	0.82
s__Alloscardovia_omnicolens|t__SGB17300	SLC2A9	4_9925343_T_G	4	9925343	G	0.322031	-0.00631902	0.00802531	0.43
s__GGB10852_SGB17521|t__SGB17521	SLC2A9	4_9925343_T_G	4	9925343	G	0.322031	-0.0073247	0.00571343	0.2
s__GGB10852_SGB17523|t__SGB17523	SLC2A9	4_9925343_T_G	4	9925343	G	0.322031	-0.000833374	0.00681308	0.9
s__Fretibacterium_fastidiosum|t__SGB17525	SLC2A9	4_9925343_T_G	4	9925343	G	0.322031	-0.00126484	0.00557959	0.82
s__GGB12440_SGB19288|t__SGB19288	SLC2A9	4_9925343_T_G	4	9925343	G	0.322031	-0.000601941	0.00809064	0.94
s__GGB12441_SGB19290|t__SGB19290_group	SLC2A9	4_9925343_T_G	4	9925343	G	0.322031	0.0014845	0.00890334	0.87
s__Campylobacter_SGB19292|t__SGB19292	SLC2A9	4_9925343_T_G	4	9925343	G	0.322031	-0.0224637	0.0102828	0.029
s__Campylobacter_SGB19298|t__SGB19298	SLC2A9	4_9925343_T_G	4	9925343	G	0.322031	-0.0133142	0.0101445	0.19
s__Campylobacter_gracilis|t__SGB19300	SLC2A9	4_9925343_T_G	4	9925343	G	0.322031	-0.0262488	0.00808959	0.0012
s__GGB12443_SGB19313|t__SGB19313	SLC2A9	4_9925343_T_G	4	9925343	G	0.322031	0.00826341	0.00936877	0.38
s__Campylobacter_SGB19314|t__SGB19314	SLC2A9	4_9925343_T_G	4	9925343	G	0.322031	0.00575403	0.00810665	0.48
s__Campylobacter_rectus|t__SGB19315	SLC2A9	4_9925343_T_G	4	9925343	G	0.322031	0.00795867	0.00763497	0.3
s__Campylobacter_SGB19318|t__SGB19318	SLC2A9	4_9925343_T_G	4	9925343	G	0.322031	0.00877531	0.00911532	0.34
s__Campylobacter_SGB19319|t__SGB19319	SLC2A9	4_9925343_T_G	4	9925343	G	0.322031	0.0138205	0.00849264	0.1
s__Campylobacter_showae|t__SGB19322_group	SLC2A9	4_9925343_T_G	4	9925343	G	0.322031	-0.000326201	0.00825044	0.97
s__Campylobacter_SGB19323|t__SGB19323	SLC2A9	4_9925343_T_G	4	9925343	G	0.322031	0.0101187	0.0095055	0.29
s__Campylobacter_curvus|t__SGB19334	SLC2A9	4_9925343_T_G	4	9925343	G	0.322031	-0.000545513	0.00893013	0.95
s__Campylobacter_SGB19337|t__SGB19337	SLC2A9	4_9925343_T_G	4	9925343	G	0.322031	-0.00250833	0.00949689	0.79
s__Campylobacter_SGB19347|t__SGB19347	SLC2A9	4_9925343_T_G	4	9925343	G	0.322031	0.0129758	0.00878941	0.14
s__Campylobacter_concisus|t__SGB19351_group	SLC2A9	4_9925343_T_G	4	9925343	G	0.322031	0.00315896	0.00758234	0.68
s__GGB1431_SGB1972|t__SGB1972	SLC2A9	4_9925343_T_G	4	9925343	G	0.322031	-0.00174056	0.00710164	0.81
s__TM7_phylum_sp_oral_taxon_351|t__SGB19790	SLC2A9	4_9925343_T_G	4	9925343	G	0.322031	0.022514	0.00996125	0.024
s__GGB12761_SGB19791|t__SGB19791	SLC2A9	4_9925343_T_G	4	9925343	G	0.322031	0.000860824	0.00974749	0.93
s__Candidatus_Nanosyncoccus_SGB19792|t__SGB19792	SLC2A9	4_9925343_T_G	4	9925343	G	0.322031	-0.0285981	0.0103282	0.0056
s__Candidatus_Nanosyncoccus_SGB19793|t__SGB19793_group	SLC2A9	4_9925343_T_G	4	9925343	G	0.322031	-0.0308697	0.0113246	0.0064
s__GGB12763_SGB19797|t__SGB19797	SLC2A9	4_9925343_T_G	4	9925343	G	0.322031	-0.00377723	0.00878957	0.67
s__TM7_phylum_sp_oral_taxon_350|t__SGB19820	SLC2A9	4_9925343_T_G	4	9925343	G	0.322031	0.00845844	0.0072353	0.24
s__GGB12783_SGB19821|t__SGB19821	SLC2A9	4_9925343_T_G	4	9925343	G	0.322031	-0.0122011	0.00734117	0.097
s__Candidatus_Nanogingivalis_gingivitcus|t__SGB19822	SLC2A9	4_9925343_T_G	4	9925343	G	0.322031	-0.00294534	0.00923662	0.75
s__GGB12785_SGB19823|t__SGB19823	SLC2A9	4_9925343_T_G	4	9925343	G	0.322031	8.41102e-05	0.0107075	0.99
s__GGB12785_SGB19824|t__SGB19824	SLC2A9	4_9925343_T_G	4	9925343	G	0.322031	0.0208225	0.00933856	0.026
s__GGB12785_SGB19825|t__SGB19825	SLC2A9	4_9925343_T_G	4	9925343	G	0.322031	-0.00301042	0.010104	0.77
s__GGB12785_SGB19827|t__SGB19827_group	SLC2A9	4_9925343_T_G	4	9925343	G	0.322031	0.0134655	0.0102797	0.19
s__GGB12786_SGB19828|t__SGB19828	SLC2A9	4_9925343_T_G	4	9925343	G	0.322031	0.0156754	0.00860143	0.068
s__GGB12788_SGB19832|t__SGB19832	SLC2A9	4_9925343_T_G	4	9925343	G	0.322031	0.0194109	0.0104614	0.064
s__GGB12788_SGB19833|t__SGB19833	SLC2A9	4_9925343_T_G	4	9925343	G	0.322031	-0.00899519	0.0100284	0.37
s__GGB12788_SGB19838|t__SGB19838	SLC2A9	4_9925343_T_G	4	9925343	G	0.322031	-0.0302153	0.0116591	0.0096
s__GGB12789_SGB19843|t__SGB19843	SLC2A9	4_9925343_T_G	4	9925343	G	0.322031	-0.0067896	0.00994616	0.49
s__TM7_phylum_sp_oral_taxon_349|t__SGB19844	SLC2A9	4_9925343_T_G	4	9925343	G	0.322031	0.0152773	0.00884058	0.084
s__Candidatus_Saccharibacteria_unclassified_SGB19847|t__SGB19847	SLC2A9	4_9925343_T_G	4	9925343	G	0.322031	-0.00051634	0.0080512	0.95
s__Candidatus_Nanosynbacter_lyticus|t__SGB19849	SLC2A9	4_9925343_T_G	4	9925343	G	0.322031	-0.0175667	0.00980211	0.073
s__TM7_phylum_sp_oral_taxon_352|t__SGB19860_group	SLC2A9	4_9925343_T_G	4	9925343	G	0.322031	7.38535e-05	0.00935022	0.99
s__TM7_phylum_sp_oral_taxon_348|t__SGB19880	SLC2A9	4_9925343_T_G	4	9925343	G	0.322031	-0.00362461	0.00874204	0.68
s__GGB12794_SGB19881|t__SGB19881	SLC2A9	4_9925343_T_G	4	9925343	G	0.322031	0.0178267	0.00979297	0.069
s__Candidatus_Nanosynsacchari_sp_TM7_ANC_38_39_G1_1|t__SGB19882	SLC2A9	4_9925343_T_G	4	9925343	G	0.322031	0.0126953	0.00834658	0.13
s__Candidatus_Nanosynbacter_SGB19887|t__SGB19887	SLC2A9	4_9925343_T_G	4	9925343	G	0.322031	0.00410477	0.0103517	0.69
s__Candidatus_Nanosynbacter_SGB19893|t__SGB19893_group	SLC2A9	4_9925343_T_G	4	9925343	G	0.322031	0.00665241	0.0110956	0.55
s__Candidatus_Saccharibacteria_bacterium_oral_taxon_488|t__SGB19901	SLC2A9	4_9925343_T_G	4	9925343	G	0.322031	-0.000232386	0.0101383	0.98
s__Candidatus_Saccharibacteria_bacterium_oral_taxon_488|t__SGB19903	SLC2A9	4_9925343_T_G	4	9925343	G	0.322031	0.00954294	0.0106675	0.37
s__Candidatus_Saccharibacteria_bacterium_oral_taxon_955|t__SGB19921	SLC2A9	4_9925343_T_G	4	9925343	G	0.322031	-0.00438622	0.00994693	0.66
s__Porphyromonas_endodontalis|t__SGB2016	SLC2A9	4_9925343_T_G	4	9925343	G	0.322031	-0.00513385	0.00778029	0.51
s__Porphyromonas_catoniae|t__SGB2036	SLC2A9	4_9925343_T_G	4	9925343	G	0.322031	-0.00460668	0.0100397	0.65
s__Porphyromonas_SGB2037|t__SGB2037	SLC2A9	4_9925343_T_G	4	9925343	G	0.322031	-0.0107673	0.0100231	0.28
s__Porphyromonas_SGB2038|t__SGB2038	SLC2A9	4_9925343_T_G	4	9925343	G	0.322031	-0.00137067	0.0102368	0.89
s__GGB1473_SGB2039|t__SGB2039	SLC2A9	4_9925343_T_G	4	9925343	G	0.322031	0.00371726	0.00911315	0.68
s__Porphyromonas_sp_oral_taxon_278|t__SGB2041	SLC2A9	4_9925343_T_G	4	9925343	G	0.322031	0.00550336	0.0101701	0.59
s__GGB45697_SGB2042|t__SGB2042	SLC2A9	4_9925343_T_G	4	9925343	G	0.322031	-0.0114856	0.00696627	0.099
s__Porphyromonas_pasteri|t__SGB2043	SLC2A9	4_9925343_T_G	4	9925343	G	0.322031	-0.00348206	0.00794172	0.66
s__Tannerella_sp_oral_taxon_808|t__SGB2047	SLC2A9	4_9925343_T_G	4	9925343	G	0.322031	0.0100629	0.00825088	0.22
s__Tannerella_serpentiformis|t__SGB2048	SLC2A9	4_9925343_T_G	4	9925343	G	0.322031	0.0002893	0.00804574	0.97
s__Phocaeicola_abscessus|t__SGB2052	SLC2A9	4_9925343_T_G	4	9925343	G	0.322031	-0.00184281	0.0062292	0.77
s__Tannerella_forsythia|t__SGB2053	SLC2A9	4_9925343_T_G	4	9925343	G	0.322031	0.00177081	0.00707712	0.8
s__Porphyromonas_gingivalis|t__SGB2057	SLC2A9	4_9925343_T_G	4	9925343	G	0.322031	-0.000216567	0.00648937	0.97
s__GGB1611_SGB2208|t__SGB2208	SLC2A9	4_9925343_T_G	4	9925343	G	0.322031	-0.00286495	0.0069543	0.68
s__Schaalia_odontolytica|t__SGB23982	SLC2A9	4_9925343_T_G	4	9925343	G	0.322031	0.0109104	0.00866926	0.21
s__Actinomyces_sp_oral_taxon_414|t__SGB23985	SLC2A9	4_9925343_T_G	4	9925343	G	0.322031	-0.00489952	0.00807954	0.54
s__GGB1832_SGB2476|t__SGB2476	SLC2A9	4_9925343_T_G	4	9925343	G	0.322031	-0.00398028	0.00880192	0.65
s__GGB1833_SGB2477|t__SGB2477	SLC2A9	4_9925343_T_G	4	9925343	G	0.322031	-0.0132808	0.00961506	0.17
s__Capnocytophaga_sp_oral_taxon_338|t__SGB2478	SLC2A9	4_9925343_T_G	4	9925343	G	0.322031	-0.012394	0.00936562	0.19
s__Capnocytophaga_gingivalis|t__SGB2479	SLC2A9	4_9925343_T_G	4	9925343	G	0.322031	0.00755144	0.0103318	0.46
s__Capnocytophaga_SGB2480|t__SGB2480	SLC2A9	4_9925343_T_G	4	9925343	G	0.322031	-0.00182456	0.0101788	0.86
s__Capnocytophaga_granulosa|t__SGB2483	SLC2A9	4_9925343_T_G	4	9925343	G	0.322031	0.0116665	0.0100595	0.25
s__Capnocytophaga_sp_oral_taxon_863|t__SGB2486	SLC2A9	4_9925343_T_G	4	9925343	G	0.322031	-0.0121502	0.00915264	0.18
s__Capnocytophaga_bilenii|t__SGB2489	SLC2A9	4_9925343_T_G	4	9925343	G	0.322031	0.00433952	0.00959389	0.65
s__Capnocytophaga_leadbetteri|t__SGB2492	SLC2A9	4_9925343_T_G	4	9925343	G	0.322031	0.0199839	0.00961391	0.038
s__Lachnospiraceae_bacterium_oral_taxon_500|t__SGB24947	SLC2A9	4_9925343_T_G	4	9925343	G	0.322031	0.0107691	0.00622523	0.084
s__Capnocytophaga_ochracea|t__SGB2497	SLC2A9	4_9925343_T_G	4	9925343	G	0.322031	-0.0114236	0.00898325	0.2
s__Capnocytophaga_genosp_AHN8471|t__SGB2498	SLC2A9	4_9925343_T_G	4	9925343	G	0.322031	0.0176179	0.0107563	0.1
s__Capnocytophaga_SGB2499|t__SGB2499	SLC2A9	4_9925343_T_G	4	9925343	G	0.322031	-0.00327278	0.00849103	0.7
s__Capnocytophaga_sputigena|t__SGB2502	SLC2A9	4_9925343_T_G	4	9925343	G	0.322031	0.00391005	0.00833053	0.64
s__Selenomonas_sp_oral_taxon_920|t__SGB25061	SLC2A9	4_9925343_T_G	4	9925343	G	0.322031	-0.0021887	0.00805789	0.79
s__GGB1843_SGB2516|t__SGB2516	SLC2A9	4_9925343_T_G	4	9925343	G	0.322031	0.00185613	0.00863159	0.83
s__GGB1843_SGB2524|t__SGB2524	SLC2A9	4_9925343_T_G	4	9925343	G	0.322031	-0.00863465	0.00859452	0.32
s__GGB1844_SGB2532|t__SGB2532	SLC2A9	4_9925343_T_G	4	9925343	G	0.322031	-0.00494494	0.0100981	0.62
s__GGB1845_SGB2533|t__SGB2533	SLC2A9	4_9925343_T_G	4	9925343	G	0.322031	0.0159629	0.00957423	0.095
s__Campylobacter_showae|t__SGB28525	SLC2A9	4_9925343_T_G	4	9925343	G	0.322031	0.0110485	0.00981335	0.26
s__Leptotrichia_shahii|t__SGB29045	SLC2A9	4_9925343_T_G	4	9925343	G	0.322031	-0.000873151	0.00819237	0.92
s__Veillonella_sp_CHU110|t__SGB30370	SLC2A9	4_9925343_T_G	4	9925343	G	0.322031	-0.000337774	0.00684688	0.96
s__Prevotella_marshii|t__SGB3323	SLC2A9	4_9925343_T_G	4	9925343	G	0.322031	-0.00995628	0.00874946	0.26
s__Actinomyces_timonensis|t__SGB33750	SLC2A9	4_9925343_T_G	4	9925343	G	0.322031	-0.00457793	0.00800561	0.57
s__Candidatus_Gracilibacteria_bacterium_GN02_873|t__SGB3516	SLC2A9	4_9925343_T_G	4	9925343	G	0.322031	0.00569872	0.00853048	0.5
s__Treponema_socranskii|t__SGB3585	SLC2A9	4_9925343_T_G	4	9925343	G	0.322031	0.00271835	0.0078586	0.73
s__Treponema_lecithinolyticum|t__SGB3587	SLC2A9	4_9925343_T_G	4	9925343	G	0.322031	-0.0154899	0.00827712	0.061
s__Treponema_SGB3588|t__SGB3588	SLC2A9	4_9925343_T_G	4	9925343	G	0.322031	-0.00234146	0.00734662	0.75
s__Treponema_maltophilum|t__SGB3589	SLC2A9	4_9925343_T_G	4	9925343	G	0.322031	-0.00662311	0.00886564	0.46
s__GGB2666_SGB3592|t__SGB3592	SLC2A9	4_9925343_T_G	4	9925343	G	0.322031	0.00644128	0.00682626	0.35
s__GGB2672_SGB3600|t__SGB3600	SLC2A9	4_9925343_T_G	4	9925343	G	0.322031	-0.00110461	0.0065553	0.87
s__Treponema_SGB3601|t__SGB3601	SLC2A9	4_9925343_T_G	4	9925343	G	0.322031	-0.00497266	0.00702535	0.48
s__Treponema_vincentii|t__SGB3602	SLC2A9	4_9925343_T_G	4	9925343	G	0.322031	0.00161138	0.00775588	0.84
s__Treponema_SGB3603|t__SGB3603	SLC2A9	4_9925343_T_G	4	9925343	G	0.322031	-0.00438338	0.00729088	0.55
s__Treponema_SGB3604|t__SGB3604	SLC2A9	4_9925343_T_G	4	9925343	G	0.322031	-0.00403643	0.00580851	0.49
s__Treponema_vincentii|t__SGB3607	SLC2A9	4_9925343_T_G	4	9925343	G	0.322031	-0.00130769	0.00961241	0.89
s__GGB2674_SGB3609|t__SGB3609	SLC2A9	4_9925343_T_G	4	9925343	G	0.322031	0.0164419	0.00678374	0.015
s__Treponema_denticola|t__SGB3613	SLC2A9	4_9925343_T_G	4	9925343	G	0.322031	-0.0104461	0.0079098	0.19
s__GGB2722_SGB3663|t__SGB3663	SLC2A9	4_9925343_T_G	4	9925343	G	0.322031	0.00574811	0.00772164	0.46
s__Mogibacterium_timidum|t__SGB3920	SLC2A9	4_9925343_T_G	4	9925343	G	0.322031	0.00538738	0.00595545	0.37
s__Mogibacterium_diversum|t__SGB3922_group	SLC2A9	4_9925343_T_G	4	9925343	G	0.322031	0.00798297	0.00733561	0.28
s__Eubacterium_brachy|t__SGB3931	SLC2A9	4_9925343_T_G	4	9925343	G	0.322031	0.00108965	0.00873725	0.9
s__Eubacterium_sulci|t__SGB3934_group	SLC2A9	4_9925343_T_G	4	9925343	G	0.322031	-0.00204864	0.00748358	0.78
s__Eubacterium_infirmum|t__SGB3936	SLC2A9	4_9925343_T_G	4	9925343	G	0.322031	-0.0181048	0.00717505	0.012
s__Eubacterium_saphenum|t__SGB3945	SLC2A9	4_9925343_T_G	4	9925343	G	0.322031	0.00734782	0.00608814	0.23
s__GGB3385_SGB4471|t__SGB4471	SLC2A9	4_9925343_T_G	4	9925343	G	0.322031	0.00155329	0.00629216	0.81
s__GGB3385_SGB4472|t__SGB4472	SLC2A9	4_9925343_T_G	4	9925343	G	0.322031	0.0200518	0.00823836	0.015
s__GGB3385_SGB4473|t__SGB4473	SLC2A9	4_9925343_T_G	4	9925343	G	0.322031	-0.012325	0.0087005	0.16
s__GGB3388_SGB4476|t__SGB4476	SLC2A9	4_9925343_T_G	4	9925343	G	0.322031	-0.00685833	0.00882484	0.44
s__GGB3389_SGB4477|t__SGB4477	SLC2A9	4_9925343_T_G	4	9925343	G	0.322031	0.00215876	0.00848209	0.8
s__GGB3390_SGB4478|t__SGB4478	SLC2A9	4_9925343_T_G	4	9925343	G	0.322031	-0.00749775	0.00662882	0.26
s__Lachnospiraceae_bacterium_oral_taxon_096|t__SGB4479	SLC2A9	4_9925343_T_G	4	9925343	G	0.322031	0.0122832	0.00794294	0.12
s__Lachnoanaerobaculum_sp_Marseille_Q4761|t__SGB4480	SLC2A9	4_9925343_T_G	4	9925343	G	0.322031	-0.0153375	0.00877832	0.081
s__Lachnoanaerobaculum_saburreum|t__SGB4481	SLC2A9	4_9925343_T_G	4	9925343	G	0.322031	-0.0402675	0.00776119	2.1e-07
s__Lachnoanaerobaculum_orale|t__SGB4482	SLC2A9	4_9925343_T_G	4	9925343	G	0.322031	-0.0205535	0.00800377	0.01
s__Lachnoanaerobaculum_gingivalis|t__SGB4493	SLC2A9	4_9925343_T_G	4	9925343	G	0.322031	0.00368902	0.00858716	0.67
s__Lachnoanaerobaculum_sp_ICM7|t__SGB4494_group	SLC2A9	4_9925343_T_G	4	9925343	G	0.322031	-0.0514455	0.00839473	8.9e-10
s__Catonella_massiliensis|t__SGB4498	SLC2A9	4_9925343_T_G	4	9925343	G	0.322031	0.00277921	0.00839191	0.74
s__Catonella_morbi|t__SGB4503	SLC2A9	4_9925343_T_G	4	9925343	G	0.322031	0.00513381	0.0092612	0.58
s__Catonella_SGB4505|t__SGB4505	SLC2A9	4_9925343_T_G	4	9925343	G	0.322031	0.010445	0.00937336	0.27
s__Gemella_SGB47116|t__SGB47116	SLC2A9	4_9925343_T_G	4	9925343	G	0.322031	0.00387211	0.0105731	0.71
s__GGB38873_SGB47522|t__SGB47522	SLC2A9	4_9925343_T_G	4	9925343	G	0.322031	0.0153822	0.00741922	0.038
s__GGB10485_SGB49305|t__SGB49305_group	SLC2A9	4_9925343_T_G	4	9925343	G	0.322031	-0.0175311	0.00926197	0.058
s__Stomatobaculum_longum|t__SGB5265	SLC2A9	4_9925343_T_G	4	9925343	G	0.322031	0.0153497	0.00784708	0.05
s__Stomatobaculum_SGB5266|t__SGB5266_group	SLC2A9	4_9925343_T_G	4	9925343	G	0.322031	0.034047	0.00866834	8.6e-05
s__GGB3886_SGB5269|t__SGB5269	SLC2A9	4_9925343_T_G	4	9925343	G	0.322031	0.00013575	0.00882573	0.99
s__GGB3887_SGB5270|t__SGB5270	SLC2A9	4_9925343_T_G	4	9925343	G	0.322031	0.0282128	0.00779535	0.0003
s__Oribacterium_sinus|t__SGB5273	SLC2A9	4_9925343_T_G	4	9925343	G	0.322031	-0.0291162	0.00885759	0.001
s__Oribacterium_SGB5283|t__SGB5283	SLC2A9	4_9925343_T_G	4	9925343	G	0.322031	-0.0218973	0.00843913	0.0095
s__Oribacterium_asaccharolyticum|t__SGB5285	SLC2A9	4_9925343_T_G	4	9925343	G	0.322031	0.0332275	0.00870353	0.00013
s__Oribacterium_parvum|t__SGB5286	SLC2A9	4_9925343_T_G	4	9925343	G	0.322031	-0.0190195	0.00816621	0.02
s__Oribacterium_SGB5287|t__SGB5287	SLC2A9	4_9925343_T_G	4	9925343	G	0.322031	-0.0131904	0.0085479	0.12
s__Dialister_invisus|t__SGB5825_group	SLC2A9	4_9925343_T_G	4	9925343	G	0.322031	-0.00426955	0.00731432	0.56
s__Dialister_micraerophilus|t__SGB5840	SLC2A9	4_9925343_T_G	4	9925343	G	0.322031	-0.00547971	0.0077384	0.48
s__Dialister_pneumosintes|t__SGB5842	SLC2A9	4_9925343_T_G	4	9925343	G	0.322031	0.018126	0.00688139	0.0084
s__Megasphaera_micronuciformis|t__SGB5868	SLC2A9	4_9925343_T_G	4	9925343	G	0.322031	-0.00910435	0.00631517	0.15
s__Colibacter_massiliensis|t__SGB5869	SLC2A9	4_9925343_T_G	4	9925343	G	0.322031	0.00556268	0.00752613	0.46
s__Anaeroglobus_geminatus|t__SGB5870	SLC2A9	4_9925343_T_G	4	9925343	G	0.322031	-0.00764265	0.0079533	0.34
s__GGB4300_SGB5873|t__SGB5873	SLC2A9	4_9925343_T_G	4	9925343	G	0.322031	-0.00284652	0.00780756	0.72
s__GGB4303_SGB5876|t__SGB5876	SLC2A9	4_9925343_T_G	4	9925343	G	0.322031	0.00532808	0.00776653	0.49
s__Selenomonas_sp_F0473|t__SGB5877	SLC2A9	4_9925343_T_G	4	9925343	G	0.322031	0.0041394	0.00734941	0.57
s__Selenomonas_artemidis|t__SGB5878	SLC2A9	4_9925343_T_G	4	9925343	G	0.322031	0.00235874	0.00920602	0.8
s__Selenomonas_SGB5879|t__SGB5879	SLC2A9	4_9925343_T_G	4	9925343	G	0.322031	-0.000754099	0.00813394	0.93
s__Selenomonas_SGB5880|t__SGB5880	SLC2A9	4_9925343_T_G	4	9925343	G	0.322031	-0.00232628	0.0069556	0.74
s__Selenomonas_felix|t__SGB5881	SLC2A9	4_9925343_T_G	4	9925343	G	0.322031	-0.000722191	0.00857904	0.93
s__Selenomonas_flueggei|t__SGB5882	SLC2A9	4_9925343_T_G	4	9925343	G	0.322031	0.0120242	0.00890175	0.18
s__Selenomonas_noxia|t__SGB5884	SLC2A9	4_9925343_T_G	4	9925343	G	0.322031	0.00931724	0.0075312	0.22
s__Selenomonas_sp_oral_taxon_892|t__SGB5885	SLC2A9	4_9925343_T_G	4	9925343	G	0.322031	-0.00259751	0.00838274	0.76
s__Selenomonas_massiliensis|t__SGB5886	SLC2A9	4_9925343_T_G	4	9925343	G	0.322031	-0.000554665	0.00804127	0.95
s__Centipeda_periodontii|t__SGB5887	SLC2A9	4_9925343_T_G	4	9925343	G	0.322031	-0.00525999	0.00783436	0.5
s__Selenomonas_sp_oral_taxon_126|t__SGB5888	SLC2A9	4_9925343_T_G	4	9925343	G	0.322031	-0.0124048	0.00855544	0.15
s__Selenomonas_timonae|t__SGB5890	SLC2A9	4_9925343_T_G	4	9925343	G	0.322031	0.00870307	0.00895957	0.33
s__Selenomonas_SGB5891|t__SGB5891	SLC2A9	4_9925343_T_G	4	9925343	G	0.322031	0.0118611	0.00791833	0.13
s__Selenomonas_infelix|t__SGB5894	SLC2A9	4_9925343_T_G	4	9925343	G	0.322031	0.0009894	0.0099697	0.92
s__GGB4308_SGB5895|t__SGB5895	SLC2A9	4_9925343_T_G	4	9925343	G	0.322031	0.000915086	0.00721544	0.9
s__Selenomonas_SGB5896|t__SGB5896	SLC2A9	4_9925343_T_G	4	9925343	G	0.322031	-0.0152173	0.00716764	0.034
s__Selenomonas_sputigena|t__SGB5898_group	SLC2A9	4_9925343_T_G	4	9925343	G	0.322031	0.00354119	0.00862692	0.68
s__Selenomonas_SGB5900|t__SGB5900	SLC2A9	4_9925343_T_G	4	9925343	G	0.322031	-0.00211553	0.0080284	0.79
s__Mycoplasma_orale|t__SGB5933	SLC2A9	4_9925343_T_G	4	9925343	G	0.322031	0.00080205	0.00712511	0.91
s__Mycoplasma_salivarium|t__SGB5934	SLC2A9	4_9925343_T_G	4	9925343	G	0.322031	0.00460914	0.0094631	0.63
s__GGB4333_SGB5935|t__SGB5935	SLC2A9	4_9925343_T_G	4	9925343	G	0.322031	-0.00234588	0.00594145	0.69
s__Candidatus_Gracilibacteria_bacterium_HOT_871|t__SGB5977	SLC2A9	4_9925343_T_G	4	9925343	G	0.322031	0.00251987	0.00895543	0.78
s__Candidatus_Gracilibacteria_bacterium_GN02_872|t__SGB5978	SLC2A9	4_9925343_T_G	4	9925343	G	0.322031	0.00639819	0.0101034	0.53
s__Fusobacterium_massiliense|t__SGB5987	SLC2A9	4_9925343_T_G	4	9925343	G	0.322031	0.00416281	0.0075529	0.58
s__Fusobacterium_pseudoperiodonticum|t__SGB5989_group	SLC2A9	4_9925343_T_G	4	9925343	G	0.322031	0.00437322	0.00636764	0.49
s__Fusobacterium_hwasookii|t__SGB5997	SLC2A9	4_9925343_T_G	4	9925343	G	0.322031	0.0145226	0.00863189	0.092
s__Fusobacterium_nucleatum|t__SGB6001	SLC2A9	4_9925343_T_G	4	9925343	G	0.322031	-0.0124877	0.0094332	0.19
s__Fusobacterium_nucleatum|t__SGB6007	SLC2A9	4_9925343_T_G	4	9925343	G	0.322031	0.00115467	0.00782344	0.88
s__Fusobacterium_nucleatum|t__SGB6011	SLC2A9	4_9925343_T_G	4	9925343	G	0.322031	-0.00581339	0.00991675	0.56
s__Fusobacterium_nucleatum|t__SGB6013	SLC2A9	4_9925343_T_G	4	9925343	G	0.322031	0.0038207	0.00711782	0.59
s__Fusobacterium_nucleatum|t__SGB6014	SLC2A9	4_9925343_T_G	4	9925343	G	0.322031	-0.0226347	0.00901621	0.012
s__GGB4393_SGB6047|t__SGB6047	SLC2A9	4_9925343_T_G	4	9925343	G	0.322031	-0.001396	0.006601	0.83
s__GGB4393_SGB6048|t__SGB6048	SLC2A9	4_9925343_T_G	4	9925343	G	0.322031	-0.000736021	0.00716334	0.92
s__Leptotrichia_sp_oral_taxon_221|t__SGB6050	SLC2A9	4_9925343_T_G	4	9925343	G	0.322031	0.00130305	0.0103895	0.9
s__Leptotrichia_sp_oral_taxon_218|t__SGB6052	SLC2A9	4_9925343_T_G	4	9925343	G	0.322031	0.00552038	0.00762897	0.47
s__Leptotrichia_sp_oral_taxon_498|t__SGB6053	SLC2A9	4_9925343_T_G	4	9925343	G	0.322031	0.00346711	0.00814932	0.67
s__Leptotrichia_wadei|t__SGB6055	SLC2A9	4_9925343_T_G	4	9925343	G	0.322031	0.00256809	0.00970434	0.79
s__Leptotrichia_buccalis|t__SGB6058	SLC2A9	4_9925343_T_G	4	9925343	G	0.322031	-0.00588345	0.00821488	0.47
s__Leptotrichia_hongkongensis|t__SGB6059	SLC2A9	4_9925343_T_G	4	9925343	G	0.322031	-0.00401768	0.00886165	0.65
s__Leptotrichia_hofstadii|t__SGB6062	SLC2A9	4_9925343_T_G	4	9925343	G	0.322031	0.00796569	0.00941211	0.4
s__Leptotrichia_massiliensis|t__SGB6063	SLC2A9	4_9925343_T_G	4	9925343	G	0.322031	0.017952	0.0100268	0.073
s__Leptotrichia_trevisanii|t__SGB6066	SLC2A9	4_9925343_T_G	4	9925343	G	0.322031	0.0141242	0.00999907	0.16
s__Leptotrichia_sp_oral_taxon_215|t__SGB6067	SLC2A9	4_9925343_T_G	4	9925343	G	0.322031	0.0193566	0.00830285	0.02
s__Leptotrichia_SGB6069|t__SGB6069	SLC2A9	4_9925343_T_G	4	9925343	G	0.322031	-0.019012	0.00843149	0.024
s__Leptotrichia_sp_oral_taxon_212|t__SGB6070	SLC2A9	4_9925343_T_G	4	9925343	G	0.322031	-0.0219618	0.00890056	0.014
s__Pseudoleptotrichia_goodfellowii|t__SGB6073	SLC2A9	4_9925343_T_G	4	9925343	G	0.322031	0.00185438	0.010433	0.86
s__GGB4400_SGB6074|t__SGB6074	SLC2A9	4_9925343_T_G	4	9925343	G	0.322031	0.0185192	0.00842422	0.028
s__GGB4533_SGB6245|t__SGB6245	SLC2A9	4_9925343_T_G	4	9925343	G	0.322031	-0.000491933	0.00894168	0.96
s__GGB4533_SGB6246|t__SGB6246	SLC2A9	4_9925343_T_G	4	9925343	G	0.322031	-0.00781477	0.0104982	0.46
s__GGB4538_SGB6253|t__SGB6253	SLC2A9	4_9925343_T_G	4	9925343	G	0.322031	-0.0118299	0.00980323	0.23
s__GGB4538_SGB6256|t__SGB6256	SLC2A9	4_9925343_T_G	4	9925343	G	0.322031	-0.0249048	0.00965398	0.0099
s__GGB45697_SGB63414|t__SGB63414	SLC2A9	4_9925343_T_G	4	9925343	G	0.322031	0.00147461	0.00626752	0.81
s__Granulicatella_SGB64171|t__SGB64171	SLC2A9	4_9925343_T_G	4	9925343	G	0.322031	0.0100756	0.00748417	0.18
s__GGB4721_SGB6537|t__SGB6537	SLC2A9	4_9925343_T_G	4	9925343	G	0.322031	0.0049159	0.00757374	0.52
s__GGB4733_SGB6555|t__SGB6555	SLC2A9	4_9925343_T_G	4	9925343	G	0.322031	-0.0125177	0.0077333	0.11
s__GGB4733_SGB6557|t__SGB6557	SLC2A9	4_9925343_T_G	4	9925343	G	0.322031	-0.013544	0.00983456	0.17
s__GGB4783_SGB6619|t__SGB6619	SLC2A9	4_9925343_T_G	4	9925343	G	0.322031	-0.0137101	0.00720714	0.057
s__Peptostreptococcaceae_unclassified_SGB6622|t__SGB6622	SLC2A9	4_9925343_T_G	4	9925343	G	0.322031	-0.0273294	0.00985259	0.0055
s__Peptoanaerobacter_stomatis|t__SGB6624	SLC2A9	4_9925343_T_G	4	9925343	G	0.322031	-0.00182722	0.00681283	0.79
s__GGB4786_SGB6625|t__SGB6625	SLC2A9	4_9925343_T_G	4	9925343	G	0.322031	-0.00468906	0.00726473	0.52
s__Eubacterium_nodatum|t__SGB6627	SLC2A9	4_9925343_T_G	4	9925343	G	0.322031	0.00052167	0.00643385	0.94
s__Filifactor_alocis|t__SGB6629	SLC2A9	4_9925343_T_G	4	9925343	G	0.322031	0.00105049	0.00634727	0.87
s__Eggerthia_catenaformis|t__SGB6630	SLC2A9	4_9925343_T_G	4	9925343	G	0.322031	-0.00847855	0.00725795	0.24
s__Johnsonella_ignava|t__SGB6631	SLC2A9	4_9925343_T_G	4	9925343	G	0.322031	0.000202899	0.00828973	0.98
s__Parvimonas_SGB6649|t__SGB6649	SLC2A9	4_9925343_T_G	4	9925343	G	0.322031	0.00966332	0.00701892	0.17
s__Parvimonas_micra|t__SGB6653	SLC2A9	4_9925343_T_G	4	9925343	G	0.322031	-0.00844888	0.00739973	0.25
s__Parvimonas_sp_oral_taxon_110|t__SGB6654	SLC2A9	4_9925343_T_G	4	9925343	G	0.322031	0.0137279	0.0104839	0.19
s__Bulleidia_extructa|t__SGB6820	SLC2A9	4_9925343_T_G	4	9925343	G	0.322031	0.00410301	0.00790895	0.6
s__Solobacterium_moorei|t__SGB6826	SLC2A9	4_9925343_T_G	4	9925343	G	0.322031	-0.00358994	0.00849703	0.67
s__Solobacterium_SGB6828|t__SGB6828	SLC2A9	4_9925343_T_G	4	9925343	G	0.322031	0.00414804	0.008784	0.64
s__Solobacterium_SGB6829|t__SGB6829	SLC2A9	4_9925343_T_G	4	9925343	G	0.322031	-0.00633515	0.00871203	0.47
s__Solobacterium_SGB6833|t__SGB6833	SLC2A9	4_9925343_T_G	4	9925343	G	0.322031	-0.0114086	0.00994032	0.25
s__Solobacterium_SGB6834|t__SGB6834	SLC2A9	4_9925343_T_G	4	9925343	G	0.322031	-0.000850649	0.00825947	0.92
s__GGB4936_SGB6888|t__SGB6888	SLC2A9	4_9925343_T_G	4	9925343	G	0.322031	0.00195109	0.00670399	0.77
s__GGB4936_SGB6889|t__SGB6889	SLC2A9	4_9925343_T_G	4	9925343	G	0.322031	0.00145869	0.00772039	0.85
s__GGB4937_SGB6891|t__SGB6891	SLC2A9	4_9925343_T_G	4	9925343	G	0.322031	-0.00811045	0.00883653	0.36
s__SR1_bacterium_human_oral_taxon_HOT_345|t__SGB6893	SLC2A9	4_9925343_T_G	4	9925343	G	0.322031	0.00129162	0.00852164	0.88
s__GGB49229_SGB69060|t__SGB69060	SLC2A9	4_9925343_T_G	4	9925343	G	0.322031	-0.000951457	0.00538781	0.86
s__Cardiobacterium_SGB69135|t__SGB69135	SLC2A9	4_9925343_T_G	4	9925343	G	0.322031	0.00620417	0.00998765	0.53
s__Veillonella_SGB6928|t__SGB6928	SLC2A9	4_9925343_T_G	4	9925343	G	0.322031	0.0166235	0.0085839	0.053
s__Catonella_SGB69305|t__SGB69305	SLC2A9	4_9925343_T_G	4	9925343	G	0.322031	-0.0130185	0.0078729	0.098
s__Veillonella_sp_3310|t__SGB6930	SLC2A9	4_9925343_T_G	4	9925343	G	0.322031	-0.00138731	0.0089869	0.88
s__GGB49400_SGB69312|t__SGB69312	SLC2A9	4_9925343_T_G	4	9925343	G	0.322031	0.00751205	0.00623867	0.23
s__Veillonella_sp_3627|t__SGB6934	SLC2A9	4_9925343_T_G	4	9925343	G	0.322031	-0.0265586	0.00783468	0.0007
s__GGB49434_SGB69353|t__SGB69353	SLC2A9	4_9925343_T_G	4	9925343	G	0.322031	0.0171765	0.00854973	0.045
s__Veillonella_tobetsuensis|t__SGB6935	SLC2A9	4_9925343_T_G	4	9925343	G	0.322031	0.000759476	0.00701175	0.91
s__Veillonella_atypica|t__SGB6936	SLC2A9	4_9925343_T_G	4	9925343	G	0.322031	0.00337175	0.00677278	0.62
s__Veillonella_parvula|t__SGB6939	SLC2A9	4_9925343_T_G	4	9925343	G	0.322031	-0.0120467	0.00781229	0.12
s__Treponema_SGB69443|t__SGB69443	SLC2A9	4_9925343_T_G	4	9925343	G	0.322031	0.00215126	0.00682126	0.75
s__Treponema_SGB69453|t__SGB69453	SLC2A9	4_9925343_T_G	4	9925343	G	0.322031	0.000449682	0.00667999	0.95
s__Veillonella_dispar|t__SGB6952	SLC2A9	4_9925343_T_G	4	9925343	G	0.322031	-0.0161341	0.00784263	0.04
s__Veillonella_rogosae|t__SGB6956	SLC2A9	4_9925343_T_G	4	9925343	G	0.322031	-0.019612	0.00749023	0.0088
s__Shuttleworthia_satelles|t__SGB7281	SLC2A9	4_9925343_T_G	4	9925343	G	0.322031	0.000713269	0.00768822	0.93
s__Oribacterium_sp_oral_taxon_078|t__SGB7282	SLC2A9	4_9925343_T_G	4	9925343	G	0.322031	0.0154144	0.00904155	0.088
s__Gemella_SGB7284|t__SGB7284	SLC2A9	4_9925343_T_G	4	9925343	G	0.322031	0.0130137	0.0102958	0.21
s__Gemella_haemolysans|t__SGB7285_group	SLC2A9	4_9925343_T_G	4	9925343	G	0.322031	0.000430624	0.0100705	0.97
s__Gemella_SGB7291|t__SGB7291	SLC2A9	4_9925343_T_G	4	9925343	G	0.322031	0.00420508	0.00715862	0.56
s__Gemella_morbillorum|t__SGB7295	SLC2A9	4_9925343_T_G	4	9925343	G	0.322031	-0.00923409	0.00920585	0.32
s__Gemella_sanguinis|t__SGB7298_group	SLC2A9	4_9925343_T_G	4	9925343	G	0.322031	0.00608683	0.00873159	0.49
s__Peptostreptococcus_stomatis|t__SGB748	SLC2A9	4_9925343_T_G	4	9925343	G	0.322031	0.0153158	0.00843224	0.069
s__Peptostreptococcus_SGB749|t__SGB749	SLC2A9	4_9925343_T_G	4	9925343	G	0.322031	0.0229372	0.00771456	0.0029
s__TM7_phylum_sp_oral_taxon_351|t__SGB76214	SLC2A9	4_9925343_T_G	4	9925343	G	0.322031	0.00326608	0.00914051	0.72
s__Candidatus_Saccharibacteria_bacterium_oral_taxon_488|t__SGB76275	SLC2A9	4_9925343_T_G	4	9925343	G	0.322031	-0.000439905	0.00912029	0.96
s__GGB56136_SGB77485|t__SGB77485	SLC2A9	4_9925343_T_G	4	9925343	G	0.322031	-0.0069224	0.00691855	0.32
s__Leptotrichia_sp_oral_taxon_223|t__SGB77498	SLC2A9	4_9925343_T_G	4	9925343	G	0.322031	0.00569364	0.00864614	0.51
s__Staphylococcus_hominis|t__SGB7858	SLC2A9	4_9925343_T_G	4	9925343	G	0.322031	0.003852	0.00640667	0.55
s__Staphylococcus_epidermidis|t__SGB7865	SLC2A9	4_9925343_T_G	4	9925343	G	0.322031	-0.00878873	0.00703289	0.21
s__Capnocytophaga_SGB78737|t__SGB78737	SLC2A9	4_9925343_T_G	4	9925343	G	0.322031	-0.00857813	0.00775476	0.27
s__Lactococcus_cremoris|t__SGB7984	SLC2A9	4_9925343_T_G	4	9925343	G	0.322031	0.00501861	0.00812914	0.54
s__Lactococcus_lactis|t__SGB7985	SLC2A9	4_9925343_T_G	4	9925343	G	0.322031	0.00491602	0.00843691	0.56
s__Streptococcus_mutans|t__SGB8000	SLC2A9	4_9925343_T_G	4	9925343	G	0.322031	-0.0142219	0.00834274	0.088
s__Streptococcus_thermophilus|t__SGB8002	SLC2A9	4_9925343_T_G	4	9925343	G	0.322031	-0.000423394	0.00971633	0.97
s__Streptococcus_vestibularis|t__SGB8003	SLC2A9	4_9925343_T_G	4	9925343	G	0.322031	-0.00614709	0.00926412	0.51
s__Streptococcus_salivarius|t__SGB8005	SLC2A9	4_9925343_T_G	4	9925343	G	0.322031	0.00746958	0.0066974	0.26
s__Streptococcus_salivarius|t__SGB8007_group	SLC2A9	4_9925343_T_G	4	9925343	G	0.322031	-0.00631268	0.00995665	0.53
s__Streptococcus_intermedius|t__SGB8025	SLC2A9	4_9925343_T_G	4	9925343	G	0.322031	-0.0223564	0.0106974	0.037
s__Treponema_sp_Marseille_Q4130|t__SGB80266	SLC2A9	4_9925343_T_G	4	9925343	G	0.322031	-0.00316123	0.00781345	0.69
s__Streptococcus_constellatus|t__SGB8026	SLC2A9	4_9925343_T_G	4	9925343	G	0.322031	-0.00968893	0.00902962	0.28
s__Streptococcus_anginosus|t__SGB8028_group	SLC2A9	4_9925343_T_G	4	9925343	G	0.322031	-0.011111	0.0093829	0.24
s__Streptococcus_sanguinis|t__SGB8047_group	SLC2A9	4_9925343_T_G	4	9925343	G	0.322031	-0.00229304	0.00845421	0.79
s__Streptococcus_gordonii|t__SGB8053	SLC2A9	4_9925343_T_G	4	9925343	G	0.322031	0.00900178	0.00935232	0.34
s__Streptococcus_gordonii|t__SGB8054	SLC2A9	4_9925343_T_G	4	9925343	G	0.322031	0.00697031	0.0098266	0.48
s__Streptococcus_rubneri|t__SGB8056	SLC2A9	4_9925343_T_G	4	9925343	G	0.322031	0.00435027	0.006956	0.53
s__Streptococcus_australis|t__SGB8059_group	SLC2A9	4_9925343_T_G	4	9925343	G	0.322031	0.00790114	0.00985406	0.42
s__Streptococcus_sp_F0442|t__SGB8067	SLC2A9	4_9925343_T_G	4	9925343	G	0.322031	-0.000740882	0.0096442	0.94
s__Streptococcus_parasanguinis|t__SGB8071	SLC2A9	4_9925343_T_G	4	9925343	G	0.322031	-0.000992646	0.00774373	0.9
s__Streptococcus_peroris|t__SGB8084	SLC2A9	4_9925343_T_G	4	9925343	G	0.322031	0.00507078	0.00697911	0.47
s__Streptococcus_mitis|t__SGB8091	SLC2A9	4_9925343_T_G	4	9925343	G	0.322031	-0.0205874	0.00804301	0.01
s__Streptococcus_infantis|t__SGB8094	SLC2A9	4_9925343_T_G	4	9925343	G	0.322031	0.000489732	0.0121346	0.97
s__Streptococcus_infantis|t__SGB8095	SLC2A9	4_9925343_T_G	4	9925343	G	0.322031	0.011669	0.00979581	0.23
s__Streptococcus_oralis|t__SGB8130	SLC2A9	4_9925343_T_G	4	9925343	G	0.322031	-0.00394543	0.00997765	0.69
s__Streptococcus_pneumoniae|t__SGB8138	SLC2A9	4_9925343_T_G	4	9925343	G	0.322031	-0.00643187	0.00902924	0.48
s__Streptococcus_mitis|t__SGB8154	SLC2A9	4_9925343_T_G	4	9925343	G	0.322031	0.00139296	0.0118525	0.91
s__Aggregatibacter_aphrophilus|t__SGB81674	SLC2A9	4_9925343_T_G	4	9925343	G	0.322031	0.0202658	0.0104487	0.052
s__Streptococcus_mitis|t__SGB8168	SLC2A9	4_9925343_T_G	4	9925343	G	0.322031	0.00703779	0.00979192	0.47
s__Streptococcus_mitis|t__SGB8180_group	SLC2A9	4_9925343_T_G	4	9925343	G	0.322031	0.0118106	0.00737392	0.11
s__Abiotrophia_defectiva|t__SGB8235_group	SLC2A9	4_9925343_T_G	4	9925343	G	0.322031	-0.00706636	0.00915445	0.44
s__Abiotrophia_sp_HMSC24B09|t__SGB8236	SLC2A9	4_9925343_T_G	4	9925343	G	0.322031	-0.00648806	0.00870586	0.46
s__Granulicatella_SGB8239|t__SGB8239_group	SLC2A9	4_9925343_T_G	4	9925343	G	0.322031	-0.0115672	0.0100809	0.25
s__Granulicatella_SGB8244|t__SGB8244	SLC2A9	4_9925343_T_G	4	9925343	G	0.322031	0.00314353	0.00873265	0.72
s__Granulicatella_SGB8245|t__SGB8245	SLC2A9	4_9925343_T_G	4	9925343	G	0.322031	-0.0129748	0.00661758	0.05
s__Granulicatella_adiacens|t__SGB8249	SLC2A9	4_9925343_T_G	4	9925343	G	0.322031	0.00193562	0.00931961	0.84
s__Granulicatella_SGB8255|t__SGB8255_group	SLC2A9	4_9925343_T_G	4	9925343	G	0.322031	-0.000193148	0.00873323	0.98
s__Desulfobulbus_oralis|t__SGB8831	SLC2A9	4_9925343_T_G	4	9925343	G	0.322031	-0.00362681	0.00625579	0.56
s__GGB6646_SGB9384|t__SGB9384	SLC2A9	4_9925343_T_G	4	9925343	G	0.322031	0.00189305	0.00881124	0.83
s__Cardiobacterium_SGB9417|t__SGB9417	SLC2A9	4_9925343_T_G	4	9925343	G	0.322031	-0.00945675	0.00924795	0.31
s__Cardiobacterium_hominis|t__SGB9418	SLC2A9	4_9925343_T_G	4	9925343	G	0.322031	0.000952692	0.00818222	0.91
s__Cardiobacterium_SGB9419|t__SGB9419	SLC2A9	4_9925343_T_G	4	9925343	G	0.322031	0.0163837	0.00981428	0.095
s__GGB6673_SGB9421|t__SGB9421	SLC2A9	4_9925343_T_G	4	9925343	G	0.322031	-0.00910723	0.0076005	0.23
s__Kingella_bonacorsii|t__SGB9422	SLC2A9	4_9925343_T_G	4	9925343	G	0.322031	-0.00691666	0.0094549	0.46
s__Kingella_SGB9424|t__SGB9424	SLC2A9	4_9925343_T_G	4	9925343	G	0.322031	0.00254735	0.00928316	0.78
s__GGB6675_SGB9425|t__SGB9425	SLC2A9	4_9925343_T_G	4	9925343	G	0.322031	0.00635545	0.00960715	0.51
s__Neisseria_bacilliformis|t__SGB9426	SLC2A9	4_9925343_T_G	4	9925343	G	0.322031	-0.00305533	0.00821327	0.71
s__Eikenella_exigua|t__SGB9429	SLC2A9	4_9925343_T_G	4	9925343	G	0.322031	-0.00635326	0.00799508	0.43
s__Eikenella_halliae|t__SGB9430	SLC2A9	4_9925343_T_G	4	9925343	G	0.322031	-0.017484	0.00816955	0.032
s__Eikenella_corrodens|t__SGB9434_group	SLC2A9	4_9925343_T_G	4	9925343	G	0.322031	-0.00578647	0.00972922	0.55
s__Kingella_denitrificans|t__SGB9437	SLC2A9	4_9925343_T_G	4	9925343	G	0.322031	-0.0102416	0.00977373	0.29
s__GGB6679_SGB9438|t__SGB9438	SLC2A9	4_9925343_T_G	4	9925343	G	0.322031	-0.0102794	0.00887705	0.25
s__Neisseria_elongata|t__SGB9447	SLC2A9	4_9925343_T_G	4	9925343	G	0.322031	0.00687474	0.00960718	0.47
s__Neisseria_subflava|t__SGB9450	SLC2A9	4_9925343_T_G	4	9925343	G	0.322031	-0.0110631	0.00845331	0.19
s__Neisseria_cinerea|t__SGB9460	SLC2A9	4_9925343_T_G	4	9925343	G	0.322031	0.0039325	0.00822025	0.63
s__Neisseria_sp_oral_taxon_014|t__SGB9463	SLC2A9	4_9925343_T_G	4	9925343	G	0.322031	0.00179399	0.00992422	0.86
s__Neisseria_sicca|t__SGB9467_group	SLC2A9	4_9925343_T_G	4	9925343	G	0.322031	-0.00218478	0.00998638	0.83
s__GGB6688_SGB9473|t__SGB9473	SLC2A9	4_9925343_T_G	4	9925343	G	0.322031	0.00184209	0.0104856	0.86
s__Simonsiella_muelleri|t__SGB9474	SLC2A9	4_9925343_T_G	4	9925343	G	0.322031	-0.00495718	0.00919585	0.59
s__GGB4533_SGB94822|t__SGB94822	SLC2A9	4_9925343_T_G	4	9925343	G	0.322031	-0.00812698	0.00932245	0.38
s__Porphyromonas_sp_oral_taxon_275|t__SGB95299	SLC2A9	4_9925343_T_G	4	9925343	G	0.322031	-0.00579545	0.00920626	0.53
s__GGB70946_SGB95408|t__SGB95408	SLC2A9	4_9925343_T_G	4	9925343	G	0.322031	0.0114919	0.00656931	0.08
s__Candidatus_Nanoperiomorbus_periodonticus|t__SGB95426	SLC2A9	4_9925343_T_G	4	9925343	G	0.322031	-0.00281104	0.00732222	0.7
s__Candidatus_Saccharibacteria_unclassified_SGB95587|t__SGB95587	SLC2A9	4_9925343_T_G	4	9925343	G	0.322031	-0.0155305	0.010662	0.15
s__Candidatus_Saccharibacteria_unclassified_SGB95617|t__SGB95617	SLC2A9	4_9925343_T_G	4	9925343	G	0.322031	-0.0051036	0.00947488	0.59
s__Candidatus_Saccharibacteria_unclassified_SGB95710|t__SGB95710	SLC2A9	4_9925343_T_G	4	9925343	G	0.322031	0.0243626	0.00987343	0.014
s__Cryptobacterium_curtum|t__SGB962	SLC2A9	4_9925343_T_G	4	9925343	G	0.322031	0.00265031	0.00707651	0.71
s__Haemophilus_sputorum|t__SGB9631	SLC2A9	4_9925343_T_G	4	9925343	G	0.322031	-0.000706409	0.0104093	0.95
s__Haemophilus_parahaemolyticus|t__SGB9632	SLC2A9	4_9925343_T_G	4	9925343	G	0.322031	0.000882823	0.0113694	0.94
s__Haemophilus_paraphrohaemolyticus|t__SGB9634	SLC2A9	4_9925343_T_G	4	9925343	G	0.322031	0.0026831	0.00957229	0.78
s__Campylobacter_SGB96391|t__SGB96391	SLC2A9	4_9925343_T_G	4	9925343	G	0.322031	-0.0118324	0.00926936	0.2
s__Campylobacter_SGB96438|t__SGB96438	SLC2A9	4_9925343_T_G	4	9925343	G	0.322031	0.00420468	0.0105734	0.69
s__Oribacterium_SGB96486|t__SGB96486	SLC2A9	4_9925343_T_G	4	9925343	G	0.322031	-0.00691803	0.00889973	0.44
s__Haemophilus_influenzae|t__SGB9648	SLC2A9	4_9925343_T_G	4	9925343	G	0.322031	2.06641e-05	0.00919111	1
s__Haemophilus_haemolyticus|t__SGB9649	SLC2A9	4_9925343_T_G	4	9925343	G	0.322031	0.0194788	0.0105911	0.066
s__Lancefieldella_parvula|t__SGB964	SLC2A9	4_9925343_T_G	4	9925343	G	0.322031	-0.00315017	0.00875772	0.72
s__Haemophilus_haemolyticus|t__SGB9652	SLC2A9	4_9925343_T_G	4	9925343	G	0.322031	0.00154557	0.0101524	0.88
s__Oribacterium_SGB96555|t__SGB96555	SLC2A9	4_9925343_T_G	4	9925343	G	0.322031	-0.0247064	0.0080173	0.0021
s__Haemophilus_parainfluenzae|t__SGB9657	SLC2A9	4_9925343_T_G	4	9925343	G	0.322031	-0.00958052	0.0100501	0.34
s__Catonella_SGB96613|t__SGB96613	SLC2A9	4_9925343_T_G	4	9925343	G	0.322031	0.0225724	0.00786536	0.0041
s__Haemophilus_parainfluenzae|t__SGB9663_group	SLC2A9	4_9925343_T_G	4	9925343	G	0.322031	-0.00321623	0.0096955	0.74
s__Lancefieldella_parvula|t__SGB966	SLC2A9	4_9925343_T_G	4	9925343	G	0.322031	-0.000817543	0.00667521	0.9
s__Veillonella_SGB96765|t__SGB96765	SLC2A9	4_9925343_T_G	4	9925343	G	0.322031	0.00464924	0.00720226	0.52
s__Streptococcus_cristatus|t__SGB97158	SLC2A9	4_9925343_T_G	4	9925343	G	0.322031	0.00470682	0.0103875	0.65
s__GGB6813_SGB9727|t__SGB9727	SLC2A9	4_9925343_T_G	4	9925343	G	0.322031	0.00286142	0.00953998	0.76
s__Aggregatibacter_SGB9728|t__SGB9728	SLC2A9	4_9925343_T_G	4	9925343	G	0.322031	0.00123175	0.00817955	0.88
s__Aggregatibacter_kilianii|t__SGB9731	SLC2A9	4_9925343_T_G	4	9925343	G	0.322031	0.0122086	0.00906122	0.18
s__Aggregatibacter_sp_2125159857|t__SGB9733	SLC2A9	4_9925343_T_G	4	9925343	G	0.322031	0.0142874	0.00995008	0.15
s__Aggregatibacter_segnis|t__SGB9737_group	SLC2A9	4_9925343_T_G	4	9925343	G	0.322031	-0.00642506	0.00990213	0.52
s__GGB71292_SGB97395|t__SGB97395	SLC2A9	4_9925343_T_G	4	9925343	G	0.322031	0.00209644	0.00624757	0.74
s__GGB71303_SGB97507|t__SGB97507	SLC2A9	4_9925343_T_G	4	9925343	G	0.322031	0.00553858	0.00728823	0.45
s__GGB4533_SGB97508|t__SGB97508	SLC2A9	4_9925343_T_G	4	9925343	G	0.322031	0.00846435	0.0082529	0.31
s__GGB1845_SGB97621|t__SGB97621	SLC2A9	4_9925343_T_G	4	9925343	G	0.322031	0.000187286	0.00818082	0.98
s__GGB74353_SGB98242|t__SGB98242	SLC2A9	4_9925343_T_G	4	9925343	G	0.322031	-0.0119063	0.00790222	0.13
s__Prevotella_SGB98243|t__SGB98243	SLC2A9	4_9925343_T_G	4	9925343	G	0.322031	0.0115003	0.00670851	0.086
s__Lancefieldella_rimae|t__SGB985	SLC2A9	4_9925343_T_G	4	9925343	G	0.322031	-0.00493117	0.00704459	0.48
s__Kingella_SGB99952|t__SGB99952	SLC2A9	4_9925343_T_G	4	9925343	G	0.322031	-0.00139387	0.00861245	0.87
c__Actinomycetia	PITX1	5_135173987_C_T	5	135173987	T	0.586755	0.00799591	0.00899718	0.37
c__Alphaproteobacteria	PITX1	5_135173987_C_T	5	135173987	T	0.586755	0.00264005	0.00795014	0.74
c__Bacilli	PITX1	5_135173987_C_T	5	135173987	T	0.586755	-0.0184323	0.00728543	0.011
c__Bacteroidetes_unclassified	PITX1	5_135173987_C_T	5	135173987	T	0.586755	0.0274084	0.00825313	0.0009
c__Bacteroidia	PITX1	5_135173987_C_T	5	135173987	T	0.586755	-0.00220933	0.00745752	0.77
c__Betaproteobacteria	PITX1	5_135173987_C_T	5	135173987	T	0.586755	0.00958155	0.00759217	0.21
c__Candidatus_Absconditabacteria_unclassified	PITX1	5_135173987_C_T	5	135173987	T	0.586755	0.00663846	0.00731578	0.36
c__Candidatus_Gracilibacteria_unclassified	PITX1	5_135173987_C_T	5	135173987	T	0.586755	0.00495886	0.00827706	0.55
c__Candidatus_Nanoperiomorbia	PITX1	5_135173987_C_T	5	135173987	T	0.586755	-0.00294813	0.0067505	0.66
c__Candidatus_Nanosyncoccalia	PITX1	5_135173987_C_T	5	135173987	T	0.586755	0.0031818	0.0103532	0.76
c__Candidatus_Saccharibacteria_unclassified	PITX1	5_135173987_C_T	5	135173987	T	0.586755	0.0122597	0.00983869	0.21
c__Candidatus_Saccharimonia	PITX1	5_135173987_C_T	5	135173987	T	0.586755	-0.00416136	0.00769202	0.59
c__CFGB1021	PITX1	5_135173987_C_T	5	135173987	T	0.586755	0.00788977	0.00619157	0.2
c__CFGB1056	PITX1	5_135173987_C_T	5	135173987	T	0.586755	-0.00666938	0.00711914	0.35
c__CFGB12783	PITX1	5_135173987_C_T	5	135173987	T	0.586755	0.0119197	0.00702704	0.09
c__CFGB14224	PITX1	5_135173987_C_T	5	135173987	T	0.586755	-0.0188275	0.0068389	0.0059
c__CFGB1534	PITX1	5_135173987_C_T	5	135173987	T	0.586755	0.00835798	0.00813415	0.3
c__CFGB1762	PITX1	5_135173987_C_T	5	135173987	T	0.586755	-0.00403698	0.00671835	0.55
c__CFGB1764	PITX1	5_135173987_C_T	5	135173987	T	0.586755	0.0183924	0.0096649	0.057
c__CFGB1781	PITX1	5_135173987_C_T	5	135173987	T	0.586755	-0.00653414	0.00826513	0.43
c__CFGB2428	PITX1	5_135173987_C_T	5	135173987	T	0.586755	0.00562062	0.00823616	0.49
c__CFGB4196	PITX1	5_135173987_C_T	5	135173987	T	0.586755	-0.0024369	0.00820456	0.77
c__CFGB47554	PITX1	5_135173987_C_T	5	135173987	T	0.586755	-0.00121017	0.0049665	0.81
c__CFGB494	PITX1	5_135173987_C_T	5	135173987	T	0.586755	0.00277723	0.00743206	0.71
c__CFGB4967	PITX1	5_135173987_C_T	5	135173987	T	0.586755	-0.00742125	0.00575071	0.2
c__CFGB496	PITX1	5_135173987_C_T	5	135173987	T	0.586755	0.017402	0.00819689	0.034
c__CFGB497	PITX1	5_135173987_C_T	5	135173987	T	0.586755	-0.000693755	0.00658158	0.92
c__CFGB570	PITX1	5_135173987_C_T	5	135173987	T	0.586755	-0.00649487	0.00694565	0.35
c__CFGB651	PITX1	5_135173987_C_T	5	135173987	T	0.586755	0.0123486	0.00641046	0.054
c__CFGB73294	PITX1	5_135173987_C_T	5	135173987	T	0.586755	-0.00669083	0.00719595	0.35
c__CFGB76096	PITX1	5_135173987_C_T	5	135173987	T	0.586755	0.00977136	0.00728815	0.18
c__CFGB76125	PITX1	5_135173987_C_T	5	135173987	T	0.586755	0.0047556	0.0078491	0.54
c__CFGB76657	PITX1	5_135173987_C_T	5	135173987	T	0.586755	0.00689001	0.00654276	0.29
c__CFGB9314	PITX1	5_135173987_C_T	5	135173987	T	0.586755	-0.00434921	0.00810239	0.59
c__Clostridia	PITX1	5_135173987_C_T	5	135173987	T	0.586755	0.00118004	0.00699173	0.87
c__Coriobacteriia	PITX1	5_135173987_C_T	5	135173987	T	0.586755	-0.00278933	0.00619417	0.65
c__Deltaproteobacteria	PITX1	5_135173987_C_T	5	135173987	T	0.586755	0.00474839	0.00626954	0.45
c__Epsilonproteobacteria	PITX1	5_135173987_C_T	5	135173987	T	0.586755	0.0208213	0.00870049	0.017
c__Erysipelotrichia	PITX1	5_135173987_C_T	5	135173987	T	0.586755	0.00288549	0.00848389	0.73
c__Flavobacteriia	PITX1	5_135173987_C_T	5	135173987	T	0.586755	-0.00503984	0.00751191	0.5
c__Fusobacteriia	PITX1	5_135173987_C_T	5	135173987	T	0.586755	-0.00578269	0.00894643	0.52
c__Gammaproteobacteria	PITX1	5_135173987_C_T	5	135173987	T	0.586755	-0.00351657	0.00816926	0.67
c__Malasseziomycetes	PITX1	5_135173987_C_T	5	135173987	T	0.586755	0.00143173	0.00597001	0.81
c__Mollicutes	PITX1	5_135173987_C_T	5	135173987	T	0.586755	0.014992	0.00765784	0.05
c__Negativicutes	PITX1	5_135173987_C_T	5	135173987	T	0.586755	-0.00633058	0.00788486	0.42
c__Spirochaetia	PITX1	5_135173987_C_T	5	135173987	T	0.586755	0.00210375	0.00582303	0.72
c__Synergistia	PITX1	5_135173987_C_T	5	135173987	T	0.586755	-0.00491434	0.0048043	0.31
c__Tissierellia	PITX1	5_135173987_C_T	5	135173987	T	0.586755	0.0104282	0.00808121	0.2
f__Actinomycetaceae	PITX1	5_135173987_C_T	5	135173987	T	0.586755	0.00426889	0.00893379	0.63
f__Aerococcaceae	PITX1	5_135173987_C_T	5	135173987	T	0.586755	-0.00859116	0.00736762	0.24
f__Atopobiaceae	PITX1	5_135173987_C_T	5	135173987	T	0.586755	-0.00279156	0.00623078	0.65
f__Bacillales_unclassified	PITX1	5_135173987_C_T	5	135173987	T	0.586755	-0.0214566	0.00869948	0.014
f__Bacteroidaceae	PITX1	5_135173987_C_T	5	135173987	T	0.586755	-0.0031615	0.00640008	0.62
f__Bacteroidetes_unclassified	PITX1	5_135173987_C_T	5	135173987	T	0.586755	0.0274084	0.00825313	0.0009
f__Bifidobacteriaceae	PITX1	5_135173987_C_T	5	135173987	T	0.586755	0.00929854	0.00756973	0.22
f__Burkholderiaceae	PITX1	5_135173987_C_T	5	135173987	T	0.586755	0.0028922	0.00798906	0.72
f__Campylobacteraceae	PITX1	5_135173987_C_T	5	135173987	T	0.586755	0.0208239	0.00870048	0.017
f__Candidatus_Absconditabacteria_unclassified	PITX1	5_135173987_C_T	5	135173987	T	0.586755	0.00663846	0.00731578	0.36
f__Candidatus_Gracilibacteria_unclassified	PITX1	5_135173987_C_T	5	135173987	T	0.586755	0.00495886	0.00827706	0.55
f__Candidatus_Nanogingivalaceae	PITX1	5_135173987_C_T	5	135173987	T	0.586755	0.00475315	0.0101006	0.64
f__Candidatus_Nanoperiomorbaceae	PITX1	5_135173987_C_T	5	135173987	T	0.586755	-0.00294813	0.0067505	0.66
f__Candidatus_Nanosynbacteraceae	PITX1	5_135173987_C_T	5	135173987	T	0.586755	-0.0178635	0.00940862	0.058
f__Candidatus_Nanosyncoccacae	PITX1	5_135173987_C_T	5	135173987	T	0.586755	-0.00705787	0.0108478	0.52
f__Candidatus_Saccharibacteria_unclassified	PITX1	5_135173987_C_T	5	135173987	T	0.586755	0.0122597	0.00983869	0.21
f__Candidatus_Sacchiramonaceae	PITX1	5_135173987_C_T	5	135173987	T	0.586755	-0.00373463	0.00769458	0.63
f__Cardiobacteriaceae	PITX1	5_135173987_C_T	5	135173987	T	0.586755	-0.00311055	0.00664699	0.64
f__Carnobacteriaceae	PITX1	5_135173987_C_T	5	135173987	T	0.586755	-0.00948974	0.00857371	0.27
f__Cellulomonadaceae	PITX1	5_135173987_C_T	5	135173987	T	0.586755	-0.0168842	0.00818064	0.039
f__Comamonadaceae	PITX1	5_135173987_C_T	5	135173987	T	0.586755	0.0322065	0.00868473	0.00021
f__Coprobacillaceae	PITX1	5_135173987_C_T	5	135173987	T	0.586755	0.000186747	0.00674362	0.98
f__Corynebacteriaceae	PITX1	5_135173987_C_T	5	135173987	T	0.586755	0.0116486	0.00678201	0.086
f__Desulfobulbaceae	PITX1	5_135173987_C_T	5	135173987	T	0.586755	-0.00306559	0.00576676	0.6
f__Eggerthellaceae	PITX1	5_135173987_C_T	5	135173987	T	0.586755	0.00153337	0.00680987	0.82
f__Enterococcaceae	PITX1	5_135173987_C_T	5	135173987	T	0.586755	0.00540021	0.00854306	0.53
f__Erysipelotrichaceae	PITX1	5_135173987_C_T	5	135173987	T	0.586755	0.00242805	0.00850476	0.78
f__Eubacteriales_Family_XIII_Incertae_Sedis	PITX1	5_135173987_C_T	5	135173987	T	0.586755	0.0103056	0.0071684	0.15
f__Eubacteriales_unclassified	PITX1	5_135173987_C_T	5	135173987	T	0.586755	-0.00552947	0.00669695	0.41
f__FGB1021	PITX1	5_135173987_C_T	5	135173987	T	0.586755	0.00788977	0.00619157	0.2
f__FGB1056	PITX1	5_135173987_C_T	5	135173987	T	0.586755	-0.00666938	0.00711914	0.35
f__FGB12783	PITX1	5_135173987_C_T	5	135173987	T	0.586755	0.0119197	0.00702704	0.09
f__FGB14224	PITX1	5_135173987_C_T	5	135173987	T	0.586755	-0.0188275	0.0068389	0.0059
f__FGB1534	PITX1	5_135173987_C_T	5	135173987	T	0.586755	0.00835798	0.00813415	0.3
f__FGB1762	PITX1	5_135173987_C_T	5	135173987	T	0.586755	-0.00403698	0.00671835	0.55
f__FGB1764	PITX1	5_135173987_C_T	5	135173987	T	0.586755	0.0183924	0.0096649	0.057
f__FGB1781	PITX1	5_135173987_C_T	5	135173987	T	0.586755	-0.00653414	0.00826513	0.43
f__FGB2428	PITX1	5_135173987_C_T	5	135173987	T	0.586755	0.00562062	0.00823616	0.49
f__FGB4196	PITX1	5_135173987_C_T	5	135173987	T	0.586755	-0.0024369	0.00820456	0.77
f__FGB47554	PITX1	5_135173987_C_T	5	135173987	T	0.586755	-0.00121017	0.0049665	0.81
f__FGB494	PITX1	5_135173987_C_T	5	135173987	T	0.586755	0.00277723	0.00743206	0.71
f__FGB4967	PITX1	5_135173987_C_T	5	135173987	T	0.586755	-0.00742125	0.00575071	0.2
f__FGB496	PITX1	5_135173987_C_T	5	135173987	T	0.586755	0.017402	0.00819689	0.034
f__FGB497	PITX1	5_135173987_C_T	5	135173987	T	0.586755	-0.000693755	0.00658158	0.92
f__FGB570	PITX1	5_135173987_C_T	5	135173987	T	0.586755	-0.00649487	0.00694565	0.35
f__FGB651	PITX1	5_135173987_C_T	5	135173987	T	0.586755	0.0123486	0.00641046	0.054
f__FGB73294	PITX1	5_135173987_C_T	5	135173987	T	0.586755	-0.00669083	0.00719595	0.35
f__FGB76096	PITX1	5_135173987_C_T	5	135173987	T	0.586755	0.00977136	0.00728815	0.18
f__FGB76125	PITX1	5_135173987_C_T	5	135173987	T	0.586755	0.0047556	0.0078491	0.54
f__FGB76657	PITX1	5_135173987_C_T	5	135173987	T	0.586755	0.00689001	0.00654276	0.29
f__FGB9314	PITX1	5_135173987_C_T	5	135173987	T	0.586755	-0.00434921	0.00810239	0.59
f__Flavobacteriaceae	PITX1	5_135173987_C_T	5	135173987	T	0.586755	-0.0118512	0.00652573	0.069
f__Fusobacteriaceae	PITX1	5_135173987_C_T	5	135173987	T	0.586755	-0.0117349	0.00788203	0.14
f__Lachnospiraceae	PITX1	5_135173987_C_T	5	135173987	T	0.586755	-0.00844805	0.00741418	0.25
f__Lactobacillaceae	PITX1	5_135173987_C_T	5	135173987	T	0.586755	-0.00192286	0.00835516	0.82
f__Leptotrichiaceae	PITX1	5_135173987_C_T	5	135173987	T	0.586755	0.00351232	0.00920377	0.7
f__Malasseziaceae	PITX1	5_135173987_C_T	5	135173987	T	0.586755	0.00143173	0.00597001	0.81
f__Moraxellaceae	PITX1	5_135173987_C_T	5	135173987	T	0.586755	0.000861239	0.0088849	0.92
f__Mycoplasmataceae	PITX1	5_135173987_C_T	5	135173987	T	0.586755	0.0150345	0.00765717	0.05
f__Neisseriaceae	PITX1	5_135173987_C_T	5	135173987	T	0.586755	0.00735969	0.00802083	0.36
f__Pasteurellaceae	PITX1	5_135173987_C_T	5	135173987	T	0.586755	-0.00203578	0.0079928	0.8
f__Peptoniphilaceae	PITX1	5_135173987_C_T	5	135173987	T	0.586755	0.010476	0.00802843	0.19
f__Porphyromonadaceae	PITX1	5_135173987_C_T	5	135173987	T	0.586755	0.000605325	0.00800744	0.94
f__Prevotellaceae	PITX1	5_135173987_C_T	5	135173987	T	0.586755	-0.00672634	0.00651543	0.3
f__Promicromonosporaceae	PITX1	5_135173987_C_T	5	135173987	T	0.586755	-0.0109595	0.00790509	0.17
f__Propionibacteriaceae	PITX1	5_135173987_C_T	5	135173987	T	0.586755	0.021484	0.00845264	0.011
f__Pseudomonadaceae	PITX1	5_135173987_C_T	5	135173987	T	0.586755	0.0015522	0.00810054	0.85
f__Rhodocyclaceae	PITX1	5_135173987_C_T	5	135173987	T	0.586755	-0.00958593	0.00703712	0.17
f__Selenomonadaceae	PITX1	5_135173987_C_T	5	135173987	T	0.586755	0.00266065	0.00729223	0.72
f__Staphylococcaceae	PITX1	5_135173987_C_T	5	135173987	T	0.586755	0.0122281	0.00732681	0.095
f__Streptococcaceae	PITX1	5_135173987_C_T	5	135173987	T	0.586755	-0.00129266	0.00797863	0.87
f__Synergistaceae	PITX1	5_135173987_C_T	5	135173987	T	0.586755	-0.00491434	0.0048043	0.31
f__Tannerellaceae	PITX1	5_135173987_C_T	5	135173987	T	0.586755	0.0156559	0.00802938	0.051
f__Treponemataceae	PITX1	5_135173987_C_T	5	135173987	T	0.586755	0.00210456	0.00582303	0.72
f__Veillonellaceae	PITX1	5_135173987_C_T	5	135173987	T	0.586755	-0.00288769	0.0081539	0.72
f__Weeksellaceae	PITX1	5_135173987_C_T	5	135173987	T	0.586755	0.0151256	0.00910744	0.097
g__Abiotrophia	PITX1	5_135173987_C_T	5	135173987	T	0.586755	-0.00821193	0.00735776	0.26
g__Actinobaculum	PITX1	5_135173987_C_T	5	135173987	T	0.586755	0.0104466	0.00966062	0.28
g__Actinomyces	PITX1	5_135173987_C_T	5	135173987	T	0.586755	0.00408842	0.00893983	0.65
g__Aggregatibacter	PITX1	5_135173987_C_T	5	135173987	T	0.586755	0.00253121	0.00826424	0.76
g__Alloprevotella	PITX1	5_135173987_C_T	5	135173987	T	0.586755	-0.0121437	0.00916625	0.19
g__Alloscardovia	PITX1	5_135173987_C_T	5	135173987	T	0.586755	0.00505717	0.00739766	0.49
g__Anaeroglobus	PITX1	5_135173987_C_T	5	135173987	T	0.586755	-0.0154315	0.00732937	0.035
g__Arachnia	PITX1	5_135173987_C_T	5	135173987	T	0.586755	0.0240758	0.00706322	0.00065
g__Bacteroidetes_unclassified	PITX1	5_135173987_C_T	5	135173987	T	0.586755	0.0274084	0.00825313	0.0009
g__Bifidobacterium	PITX1	5_135173987_C_T	5	135173987	T	0.586755	0.0110476	0.00719248	0.12
g__Bulleidia	PITX1	5_135173987_C_T	5	135173987	T	0.586755	0.00133808	0.00729034	0.85
g__Campylobacter	PITX1	5_135173987_C_T	5	135173987	T	0.586755	0.0209455	0.00866779	0.016
g__Candidatus_Absconditabacteria_unclassified	PITX1	5_135173987_C_T	5	135173987	T	0.586755	0.0161146	0.00765669	0.035
g__Candidatus_Gracilibacteria_unclassified	PITX1	5_135173987_C_T	5	135173987	T	0.586755	0.00299169	0.00837001	0.72
g__Candidatus_Nanogingivalis	PITX1	5_135173987_C_T	5	135173987	T	0.586755	0.00344695	0.0085169	0.69
g__Candidatus_Nanoperiomorbus	PITX1	5_135173987_C_T	5	135173987	T	0.586755	-0.00294813	0.0067505	0.66
g__Candidatus_Nanosynbacter	PITX1	5_135173987_C_T	5	135173987	T	0.586755	-0.0178635	0.00940862	0.058
g__Candidatus_Nanosyncoccus	PITX1	5_135173987_C_T	5	135173987	T	0.586755	-0.00705787	0.0108478	0.52
g__Candidatus_Nanosynsacchari	PITX1	5_135173987_C_T	5	135173987	T	0.586755	-0.00373463	0.00769458	0.63
g__Candidatus_Saccharibacteria_unclassified	PITX1	5_135173987_C_T	5	135173987	T	0.586755	0.00754233	0.00921067	0.41
g__Capnocytophaga	PITX1	5_135173987_C_T	5	135173987	T	0.586755	-0.0131666	0.00675723	0.051
g__Cardiobacterium	PITX1	5_135173987_C_T	5	135173987	T	0.586755	-0.00310944	0.00664701	0.64
g__Catonella	PITX1	5_135173987_C_T	5	135173987	T	0.586755	-0.00881334	0.00863423	0.31
g__Cellulomonas	PITX1	5_135173987_C_T	5	135173987	T	0.586755	-0.0168844	0.00818064	0.039
g__Centipeda	PITX1	5_135173987_C_T	5	135173987	T	0.586755	-0.0150049	0.00722132	0.038
g__Colibacter	PITX1	5_135173987_C_T	5	135173987	T	0.586755	-0.00531758	0.00693511	0.44
g__Corynebacterium	PITX1	5_135173987_C_T	5	135173987	T	0.586755	0.0116855	0.00678181	0.085
g__Cryptobacterium	PITX1	5_135173987_C_T	5	135173987	T	0.586755	0.00151607	0.00652252	0.82
g__Cutibacterium	PITX1	5_135173987_C_T	5	135173987	T	0.586755	-0.00436354	0.00858923	0.61
g__Desulfobulbus	PITX1	5_135173987_C_T	5	135173987	T	0.586755	-0.00306559	0.00576676	0.6
g__Dialister	PITX1	5_135173987_C_T	5	135173987	T	0.586755	0.0029545	0.00589734	0.62
g__Eggerthia	PITX1	5_135173987_C_T	5	135173987	T	0.586755	-0.00256023	0.00668902	0.7
g__Eikenella	PITX1	5_135173987_C_T	5	135173987	T	0.586755	-0.0126867	0.00776884	0.1
g__Eubacteriales_Family_XIII_Incertae_Sedis_unclassified	PITX1	5_135173987_C_T	5	135173987	T	0.586755	0.0142725	0.00776651	0.066
g__Filifactor	PITX1	5_135173987_C_T	5	135173987	T	0.586755	0.009379	0.00585094	0.11
g__Fretibacterium	PITX1	5_135173987_C_T	5	135173987	T	0.586755	0.00233498	0.00518179	0.65
g__Fusobacterium	PITX1	5_135173987_C_T	5	135173987	T	0.586755	-0.0107897	0.00777938	0.17
g__Gemella	PITX1	5_135173987_C_T	5	135173987	T	0.586755	-0.021442	0.00869956	0.014
g__GGB1022	PITX1	5_135173987_C_T	5	135173987	T	0.586755	-0.000808315	0.00764246	0.92
g__GGB1025	PITX1	5_135173987_C_T	5	135173987	T	0.586755	0.017402	0.00819689	0.034
g__GGB1026	PITX1	5_135173987_C_T	5	135173987	T	0.586755	-0.000693755	0.00658158	0.92
g__GGB10485	PITX1	5_135173987_C_T	5	135173987	T	0.586755	0.00551266	0.00853794	0.52
g__GGB10852	PITX1	5_135173987_C_T	5	135173987	T	0.586755	-0.00881581	0.00515949	0.088
g__GGB1088	PITX1	5_135173987_C_T	5	135173987	T	0.586755	-0.00720438	0.00684946	0.29
g__GGB1144	PITX1	5_135173987_C_T	5	135173987	T	0.586755	-0.0109483	0.00791042	0.17
g__GGB1186	PITX1	5_135173987_C_T	5	135173987	T	0.586755	-0.00420213	0.00722094	0.56
g__GGB1202	PITX1	5_135173987_C_T	5	135173987	T	0.586755	-0.00115842	0.00684768	0.87
g__GGB1203	PITX1	5_135173987_C_T	5	135173987	T	0.586755	-0.000499287	0.00684131	0.94
g__GGB12440	PITX1	5_135173987_C_T	5	135173987	T	0.586755	-0.012938	0.00745552	0.083
g__GGB12441	PITX1	5_135173987_C_T	5	135173987	T	0.586755	-0.0024369	0.00820456	0.77
g__GGB12443	PITX1	5_135173987_C_T	5	135173987	T	0.586755	0.00750806	0.00863723	0.38
g__GGB12761	PITX1	5_135173987_C_T	5	135173987	T	0.586755	0.00350307	0.00898381	0.7
g__GGB12763	PITX1	5_135173987_C_T	5	135173987	T	0.586755	-0.00434921	0.00810239	0.59
g__GGB12783	PITX1	5_135173987_C_T	5	135173987	T	0.586755	0.00951957	0.00676332	0.16
g__GGB12785	PITX1	5_135173987_C_T	5	135173987	T	0.586755	0.00233291	0.0103451	0.82
g__GGB12786	PITX1	5_135173987_C_T	5	135173987	T	0.586755	-0.00662104	0.00793102	0.4
g__GGB12787	PITX1	5_135173987_C_T	5	135173987	T	0.586755	-0.000826575	0.00820478	0.92
g__GGB12788	PITX1	5_135173987_C_T	5	135173987	T	0.586755	0.0152534	0.0109366	0.16
g__GGB12789	PITX1	5_135173987_C_T	5	135173987	T	0.586755	0.0011059	0.00916763	0.9
g__GGB12794	PITX1	5_135173987_C_T	5	135173987	T	0.586755	-0.00417562	0.00902772	0.64
g__GGB1431	PITX1	5_135173987_C_T	5	135173987	T	0.586755	-0.0100145	0.00654618	0.13
g__GGB1473	PITX1	5_135173987_C_T	5	135173987	T	0.586755	0.00349346	0.00840153	0.68
g__GGB1611	PITX1	5_135173987_C_T	5	135173987	T	0.586755	0.0123486	0.00641046	0.054
g__GGB1832	PITX1	5_135173987_C_T	5	135173987	T	0.586755	0.00457342	0.00811439	0.57
g__GGB1833	PITX1	5_135173987_C_T	5	135173987	T	0.586755	-0.0120598	0.0088628	0.17
g__GGB1843	PITX1	5_135173987_C_T	5	135173987	T	0.586755	0.00746638	0.00830473	0.37
g__GGB1844	PITX1	5_135173987_C_T	5	135173987	T	0.586755	0.00429573	0.00930817	0.64
g__GGB1845	PITX1	5_135173987_C_T	5	135173987	T	0.586755	0.00295664	0.00840919	0.73
g__GGB2666	PITX1	5_135173987_C_T	5	135173987	T	0.586755	-4.02721e-05	0.00605077	0.99
g__GGB2671	PITX1	5_135173987_C_T	5	135173987	T	0.586755	0.0100379	0.00619104	0.1
g__GGB2672	PITX1	5_135173987_C_T	5	135173987	T	0.586755	0.0040144	0.0060427	0.51
g__GGB2674	PITX1	5_135173987_C_T	5	135173987	T	0.586755	-0.00344319	0.00625402	0.58
g__GGB2722	PITX1	5_135173987_C_T	5	135173987	T	0.586755	-0.00666938	0.00711914	0.35
g__GGB3385	PITX1	5_135173987_C_T	5	135173987	T	0.586755	0.00330943	0.00683857	0.63
g__GGB3388	PITX1	5_135173987_C_T	5	135173987	T	0.586755	0.0133829	0.0081349	0.1
g__GGB3389	PITX1	5_135173987_C_T	5	135173987	T	0.586755	0.00599274	0.00781864	0.44
g__GGB3390	PITX1	5_135173987_C_T	5	135173987	T	0.586755	0.00204546	0.00611066	0.74
g__GGB3886	PITX1	5_135173987_C_T	5	135173987	T	0.586755	0.00835798	0.00813415	0.3
g__GGB38873	PITX1	5_135173987_C_T	5	135173987	T	0.586755	-0.0188275	0.0068389	0.0059
g__GGB3887	PITX1	5_135173987_C_T	5	135173987	T	0.586755	-0.0135753	0.00718675	0.059
g__GGB4300	PITX1	5_135173987_C_T	5	135173987	T	0.586755	-0.00669083	0.00719595	0.35
g__GGB4303	PITX1	5_135173987_C_T	5	135173987	T	0.586755	-0.000977061	0.00715772	0.89
g__GGB4308	PITX1	5_135173987_C_T	5	135173987	T	0.586755	-0.011318	0.00665291	0.089
g__GGB4333	PITX1	5_135173987_C_T	5	135173987	T	0.586755	0.00207316	0.00547752	0.71
g__GGB4393	PITX1	5_135173987_C_T	5	135173987	T	0.586755	-0.00244927	0.00630318	0.7
g__GGB4400	PITX1	5_135173987_C_T	5	135173987	T	0.586755	-0.000413814	0.00776576	0.96
g__GGB4533	PITX1	5_135173987_C_T	5	135173987	T	0.586755	0.013076	0.00874943	0.14
g__GGB4538	PITX1	5_135173987_C_T	5	135173987	T	0.586755	0.0135981	0.00994815	0.17
g__GGB45697	PITX1	5_135173987_C_T	5	135173987	T	0.586755	0.0233413	0.00637997	0.00025
g__GGB4721	PITX1	5_135173987_C_T	5	135173987	T	0.586755	0.00533877	0.00698238	0.44
g__GGB4733	PITX1	5_135173987_C_T	5	135173987	T	0.586755	-0.00653414	0.00826513	0.43
g__GGB4783	PITX1	5_135173987_C_T	5	135173987	T	0.586755	-0.00260147	0.00664468	0.7
g__GGB4786	PITX1	5_135173987_C_T	5	135173987	T	0.586755	0.000711712	0.006698	0.92
g__GGB49229	PITX1	5_135173987_C_T	5	135173987	T	0.586755	-0.00121017	0.0049665	0.81
g__GGB4936	PITX1	5_135173987_C_T	5	135173987	T	0.586755	0.00399358	0.00720187	0.58
g__GGB4937	PITX1	5_135173987_C_T	5	135173987	T	0.586755	0.00178893	0.00814595	0.83
g__GGB49400	PITX1	5_135173987_C_T	5	135173987	T	0.586755	-0.00742125	0.00575071	0.2
g__GGB49434	PITX1	5_135173987_C_T	5	135173987	T	0.586755	0.00570375	0.00788293	0.47
g__GGB56136	PITX1	5_135173987_C_T	5	135173987	T	0.586755	-0.00561799	0.00637839	0.38
g__GGB6646	PITX1	5_135173987_C_T	5	135173987	T	0.586755	0.00562062	0.00823616	0.49
g__GGB6673	PITX1	5_135173987_C_T	5	135173987	T	0.586755	-0.00916686	0.00700754	0.19
g__GGB6675	PITX1	5_135173987_C_T	5	135173987	T	0.586755	0.012869	0.00885965	0.15
g__GGB6679	PITX1	5_135173987_C_T	5	135173987	T	0.586755	0.000362512	0.0081843	0.96
g__GGB6688	PITX1	5_135173987_C_T	5	135173987	T	0.586755	-0.00227349	0.00966909	0.81
g__GGB6813	PITX1	5_135173987_C_T	5	135173987	T	0.586755	0.00138794	0.00866066	0.87
g__GGB70946	PITX1	5_135173987_C_T	5	135173987	T	0.586755	-0.00279442	0.00605577	0.64
g__GGB7107	PITX1	5_135173987_C_T	5	135173987	T	0.586755	0.00689001	0.00654276	0.29
g__GGB71292	PITX1	5_135173987_C_T	5	135173987	T	0.586755	5.06884e-05	0.00575869	0.99
g__GGB71303	PITX1	5_135173987_C_T	5	135173987	T	0.586755	-0.00403698	0.00671835	0.55
g__GGB74353	PITX1	5_135173987_C_T	5	135173987	T	0.586755	-0.0133831	0.00728504	0.066
g__GGB79977	PITX1	5_135173987_C_T	5	135173987	T	0.586755	0.0047556	0.0078491	0.54
g__GGB9835	PITX1	5_135173987_C_T	5	135173987	T	0.586755	-0.0160168	0.00738989	0.03
g__Granulicatella	PITX1	5_135173987_C_T	5	135173987	T	0.586755	-0.00956708	0.00857641	0.26
g__Haemophilus	PITX1	5_135173987_C_T	5	135173987	T	0.586755	-3.06165e-05	0.00805657	1
g__Hallella	PITX1	5_135173987_C_T	5	135173987	T	0.586755	0.00277037	0.00573161	0.63
g__Isoptericola	PITX1	5_135173987_C_T	5	135173987	T	0.586755	-0.0108801	0.0078992	0.17
g__Johnsonella	PITX1	5_135173987_C_T	5	135173987	T	0.586755	0.00444712	0.00764058	0.56
g__Kingella	PITX1	5_135173987_C_T	5	135173987	T	0.586755	-0.00596905	0.00894284	0.5
g__Lachnoanaerobaculum	PITX1	5_135173987_C_T	5	135173987	T	0.586755	0.0147214	0.010144	0.15
g__Lachnospiraceae_unclassified	PITX1	5_135173987_C_T	5	135173987	T	0.586755	-0.0114369	0.00766199	0.14
g__Lactobacillus	PITX1	5_135173987_C_T	5	135173987	T	0.586755	-0.00516549	0.00805454	0.52
g__Lactococcus	PITX1	5_135173987_C_T	5	135173987	T	0.586755	-0.00531546	0.00803867	0.51
g__Lancefieldella	PITX1	5_135173987_C_T	5	135173987	T	0.586755	-0.000580691	0.00619727	0.93
g__Lautropia	PITX1	5_135173987_C_T	5	135173987	T	0.586755	0.00211244	0.00793591	0.79
g__Leptotrichia	PITX1	5_135173987_C_T	5	135173987	T	0.586755	0.00540611	0.00917082	0.56
g__Limosilactobacillus	PITX1	5_135173987_C_T	5	135173987	T	0.586755	0.0045174	0.00640628	0.48
g__Malassezia	PITX1	5_135173987_C_T	5	135173987	T	0.586755	0.00143173	0.00597001	0.81
g__Megasphaera	PITX1	5_135173987_C_T	5	135173987	T	0.586755	-0.00459228	0.005825	0.43
g__Micrococcus	PITX1	5_135173987_C_T	5	135173987	T	0.586755	0.00799164	0.00736577	0.28
g__Mogibacterium	PITX1	5_135173987_C_T	5	135173987	T	0.586755	0.00485894	0.00715057	0.5
g__Moraxella	PITX1	5_135173987_C_T	5	135173987	T	0.586755	0.00638398	0.00794006	0.42
g__Mycoplasma	PITX1	5_135173987_C_T	5	135173987	T	0.586755	0.013276	0.00898071	0.14
g__Neisseria	PITX1	5_135173987_C_T	5	135173987	T	0.586755	0.00725822	0.00807885	0.37
g__Olsenella	PITX1	5_135173987_C_T	5	135173987	T	0.586755	-0.00497598	0.00660635	0.45
g__Oribacterium	PITX1	5_135173987_C_T	5	135173987	T	0.586755	-0.00951311	0.00725507	0.19
g__Ottowia	PITX1	5_135173987_C_T	5	135173987	T	0.586755	0.0326195	0.0086378	0.00016
g__Parascardovia	PITX1	5_135173987_C_T	5	135173987	T	0.586755	0.0105743	0.00665659	0.11
g__Parvimonas	PITX1	5_135173987_C_T	5	135173987	T	0.586755	0.00911826	0.00787628	0.25
g__Pauljensenia	PITX1	5_135173987_C_T	5	135173987	T	0.586755	0.00695891	0.00823085	0.4
g__Peptidiphaga	PITX1	5_135173987_C_T	5	135173987	T	0.586755	-0.00445712	0.00951096	0.64
g__Peptoanaerobacter	PITX1	5_135173987_C_T	5	135173987	T	0.586755	-0.0082429	0.00627923	0.19
g__Peptoniphilus	PITX1	5_135173987_C_T	5	135173987	T	0.586755	0.0047365	0.00715734	0.51
g__Peptostreptococcaceae_unclassified	PITX1	5_135173987_C_T	5	135173987	T	0.586755	-0.0134353	0.00869954	0.12
g__Peptostreptococcus	PITX1	5_135173987_C_T	5	135173987	T	0.586755	0.0120811	0.00785896	0.12
g__Phocaeicola	PITX1	5_135173987_C_T	5	135173987	T	0.586755	-0.000111796	0.0061963	0.99
g__Porphyromonas	PITX1	5_135173987_C_T	5	135173987	T	0.586755	0.00182027	0.00811376	0.82
g__Prevotellaceae_unclassified	PITX1	5_135173987_C_T	5	135173987	T	0.586755	-0.00281813	0.00661411	0.67
g__Prevotella	PITX1	5_135173987_C_T	5	135173987	T	0.586755	-0.00346944	0.00628797	0.58
g__Propionibacterium	PITX1	5_135173987_C_T	5	135173987	T	0.586755	0.00559078	0.00700023	0.42
g__Pseudoleptotrichia	PITX1	5_135173987_C_T	5	135173987	T	0.586755	-0.0082383	0.00961892	0.39
g__Pseudomonas	PITX1	5_135173987_C_T	5	135173987	T	0.586755	0.00148573	0.00809328	0.85
g__Rothia	PITX1	5_135173987_C_T	5	135173987	T	0.586755	0.0102693	0.00965653	0.29
g__Scardovia	PITX1	5_135173987_C_T	5	135173987	T	0.586755	-0.000857513	0.0082097	0.92
g__Schaalia	PITX1	5_135173987_C_T	5	135173987	T	0.586755	-0.00875125	0.0105097	0.41
g__Selenomonas	PITX1	5_135173987_C_T	5	135173987	T	0.586755	0.00317297	0.00728519	0.66
g__Shuttleworthia	PITX1	5_135173987_C_T	5	135173987	T	0.586755	-0.0143761	0.00708672	0.042
g__Simonsiella	PITX1	5_135173987_C_T	5	135173987	T	0.586755	0.00589461	0.00847578	0.49
g__Slackia	PITX1	5_135173987_C_T	5	135173987	T	0.586755	-0.00282288	0.00703104	0.69
g__Solobacterium	PITX1	5_135173987_C_T	5	135173987	T	0.586755	-1.56858e-05	0.00811443	1
g__Staphylococcus	PITX1	5_135173987_C_T	5	135173987	T	0.586755	0.0131751	0.00731137	0.072
g__Stomatobaculum	PITX1	5_135173987_C_T	5	135173987	T	0.586755	-0.0194387	0.00855329	0.023
g__Streptococcus	PITX1	5_135173987_C_T	5	135173987	T	0.586755	0.000410077	0.007951	0.96
g__Tannerella	PITX1	5_135173987_C_T	5	135173987	T	0.586755	0.0154129	0.00802507	0.055
g__Treponema	PITX1	5_135173987_C_T	5	135173987	T	0.586755	0.000406268	0.00600159	0.95
g__Veillonella	PITX1	5_135173987_C_T	5	135173987	T	0.586755	-0.000860178	0.00863958	0.92
k__Bacteria	PITX1	5_135173987_C_T	5	135173987	T	0.586755	-0.00036276	0.00706383	0.96
k__Eukaryota	PITX1	5_135173987_C_T	5	135173987	T	0.586755	0.00103092	0.00704987	0.88
o__Actinomycetales	PITX1	5_135173987_C_T	5	135173987	T	0.586755	0.00426889	0.00893379	0.63
o__Bacillales	PITX1	5_135173987_C_T	5	135173987	T	0.586755	-0.0209445	0.00869183	0.016
o__Bacteroidales	PITX1	5_135173987_C_T	5	135173987	T	0.586755	-0.00220933	0.00745752	0.77
o__Bacteroidetes_unclassified	PITX1	5_135173987_C_T	5	135173987	T	0.586755	0.0274084	0.00825313	0.0009
o__Bifidobacteriales	PITX1	5_135173987_C_T	5	135173987	T	0.586755	0.00929854	0.00756973	0.22
o__Burkholderiales	PITX1	5_135173987_C_T	5	135173987	T	0.586755	0.00638118	0.00792777	0.42
o__Campylobacterales	PITX1	5_135173987_C_T	5	135173987	T	0.586755	0.0208213	0.00870049	0.017
o__Candidatus_Absconditabacteria_unclassified	PITX1	5_135173987_C_T	5	135173987	T	0.586755	0.00663846	0.00731578	0.36
o__Candidatus_Gracilibacteria_unclassified	PITX1	5_135173987_C_T	5	135173987	T	0.586755	0.00495886	0.00827706	0.55
o__Candidatus_Nanogingivales	PITX1	5_135173987_C_T	5	135173987	T	0.586755	0.00475315	0.0101006	0.64
o__Candidatus_Nanoperiomorbales	PITX1	5_135173987_C_T	5	135173987	T	0.586755	-0.00294813	0.0067505	0.66
o__Candidatus_Nanosynbacterales	PITX1	5_135173987_C_T	5	135173987	T	0.586755	-0.0178635	0.00940862	0.058
o__Candidatus_Nanosyncoccales	PITX1	5_135173987_C_T	5	135173987	T	0.586755	-0.00705787	0.0108478	0.52
o__Candidatus_Saccharibacteria_unclassified	PITX1	5_135173987_C_T	5	135173987	T	0.586755	0.0122597	0.00983869	0.21
o__Candidatus_Saccharimonales	PITX1	5_135173987_C_T	5	135173987	T	0.586755	-0.00373463	0.00769458	0.63
o__Cardiobacteriales	PITX1	5_135173987_C_T	5	135173987	T	0.586755	-0.00311055	0.00664699	0.64
o__Coriobacteriales	PITX1	5_135173987_C_T	5	135173987	T	0.586755	-0.00284463	0.00623612	0.65
o__Desulfobacterales	PITX1	5_135173987_C_T	5	135173987	T	0.586755	-0.00306559	0.00576676	0.6
o__Eggerthellales	PITX1	5_135173987_C_T	5	135173987	T	0.586755	0.00153337	0.00680987	0.82
o__Erysipelotrichales	PITX1	5_135173987_C_T	5	135173987	T	0.586755	0.00288549	0.00848389	0.73
o__Eubacteriales	PITX1	5_135173987_C_T	5	135173987	T	0.586755	0.00117464	0.00699117	0.87
o__Flavobacteriales	PITX1	5_135173987_C_T	5	135173987	T	0.586755	-0.00503984	0.00751191	0.5
o__Fusobacteriales	PITX1	5_135173987_C_T	5	135173987	T	0.586755	-0.00578269	0.00894643	0.52
o__Hyphomicrobiales	PITX1	5_135173987_C_T	5	135173987	T	0.586755	-0.000354965	0.00721654	0.96
o__Lactobacillales	PITX1	5_135173987_C_T	5	135173987	T	0.586755	-0.00961837	0.0071958	0.18
o__Malasseziales	PITX1	5_135173987_C_T	5	135173987	T	0.586755	0.00143173	0.00597001	0.81
o__Moraxellales	PITX1	5_135173987_C_T	5	135173987	T	0.586755	0.000861239	0.0088849	0.92
o__Mycoplasmatales	PITX1	5_135173987_C_T	5	135173987	T	0.586755	0.0150345	0.00765717	0.05
o__Neisseriales	PITX1	5_135173987_C_T	5	135173987	T	0.586755	0.00735961	0.00802083	0.36
o__OFGB1021	PITX1	5_135173987_C_T	5	135173987	T	0.586755	0.00788977	0.00619157	0.2
o__OFGB1056	PITX1	5_135173987_C_T	5	135173987	T	0.586755	-0.00666938	0.00711914	0.35
o__OFGB12783	PITX1	5_135173987_C_T	5	135173987	T	0.586755	0.0119197	0.00702704	0.09
o__OFGB14224	PITX1	5_135173987_C_T	5	135173987	T	0.586755	-0.0188275	0.0068389	0.0059
o__OFGB1534	PITX1	5_135173987_C_T	5	135173987	T	0.586755	0.00835798	0.00813415	0.3
o__OFGB1762	PITX1	5_135173987_C_T	5	135173987	T	0.586755	-0.00403698	0.00671835	0.55
o__OFGB1764	PITX1	5_135173987_C_T	5	135173987	T	0.586755	0.0183924	0.0096649	0.057
o__OFGB1781	PITX1	5_135173987_C_T	5	135173987	T	0.586755	-0.00653414	0.00826513	0.43
o__OFGB2428	PITX1	5_135173987_C_T	5	135173987	T	0.586755	0.00562062	0.00823616	0.49
o__OFGB4196	PITX1	5_135173987_C_T	5	135173987	T	0.586755	-0.0024369	0.00820456	0.77
o__OFGB47554	PITX1	5_135173987_C_T	5	135173987	T	0.586755	-0.00121017	0.0049665	0.81
o__OFGB494	PITX1	5_135173987_C_T	5	135173987	T	0.586755	0.00277723	0.00743206	0.71
o__OFGB4967	PITX1	5_135173987_C_T	5	135173987	T	0.586755	-0.00742125	0.00575071	0.2
o__OFGB496	PITX1	5_135173987_C_T	5	135173987	T	0.586755	0.017402	0.00819689	0.034
o__OFGB497	PITX1	5_135173987_C_T	5	135173987	T	0.586755	-0.000693755	0.00658158	0.92
o__OFGB570	PITX1	5_135173987_C_T	5	135173987	T	0.586755	-0.00649487	0.00694565	0.35
o__OFGB651	PITX1	5_135173987_C_T	5	135173987	T	0.586755	0.0123486	0.00641046	0.054
o__OFGB73294	PITX1	5_135173987_C_T	5	135173987	T	0.586755	-0.00669083	0.00719595	0.35
o__OFGB76096	PITX1	5_135173987_C_T	5	135173987	T	0.586755	0.00977136	0.00728815	0.18
o__OFGB76125	PITX1	5_135173987_C_T	5	135173987	T	0.586755	0.0047556	0.0078491	0.54
o__OFGB76657	PITX1	5_135173987_C_T	5	135173987	T	0.586755	0.00689001	0.00654276	0.29
o__OFGB9314	PITX1	5_135173987_C_T	5	135173987	T	0.586755	-0.00434921	0.00810239	0.59
o__Pasteurellales	PITX1	5_135173987_C_T	5	135173987	T	0.586755	-0.00203578	0.0079928	0.8
o__Propionibacteriales	PITX1	5_135173987_C_T	5	135173987	T	0.586755	0.0214815	0.00845235	0.011
o__Pseudomonadales	PITX1	5_135173987_C_T	5	135173987	T	0.586755	0.0015522	0.00810054	0.85
o__Rhodocyclales	PITX1	5_135173987_C_T	5	135173987	T	0.586755	-0.00913524	0.00705245	0.2
o__Selenomonadales	PITX1	5_135173987_C_T	5	135173987	T	0.586755	0.00266065	0.00729223	0.72
o__Spirochaetales	PITX1	5_135173987_C_T	5	135173987	T	0.586755	0.00210456	0.00582303	0.72
o__Synergistales	PITX1	5_135173987_C_T	5	135173987	T	0.586755	-0.00491434	0.0048043	0.31
o__Tissierellales	PITX1	5_135173987_C_T	5	135173987	T	0.586755	0.010476	0.00802843	0.19
o__Veillonellales	PITX1	5_135173987_C_T	5	135173987	T	0.586755	-0.00288769	0.0081539	0.72
p__Actinobacteria	PITX1	5_135173987_C_T	5	135173987	T	0.586755	0.00780297	0.00867248	0.37
p__Bacteria_unclassified	PITX1	5_135173987_C_T	5	135173987	T	0.586755	-0.00419323	0.0067354	0.53
p__Bacteroidetes	PITX1	5_135173987_C_T	5	135173987	T	0.586755	-0.000566824	0.00832075	0.95
p__Basidiomycota	PITX1	5_135173987_C_T	5	135173987	T	0.586755	0.00143173	0.00597001	0.81
p__Candidatus_Absconditabacteria	PITX1	5_135173987_C_T	5	135173987	T	0.586755	0.00663846	0.00731578	0.36
p__Candidatus_Gracilibacteria	PITX1	5_135173987_C_T	5	135173987	T	0.586755	0.00495886	0.00827706	0.55
p__Candidatus_Saccharibacteria	PITX1	5_135173987_C_T	5	135173987	T	0.586755	0.00924125	0.00973544	0.34
p__Firmicutes	PITX1	5_135173987_C_T	5	135173987	T	0.586755	-0.0228521	0.00905038	0.012
p__Fusobacteria	PITX1	5_135173987_C_T	5	135173987	T	0.586755	-0.0057843	0.00894641	0.52
p__Proteobacteria	PITX1	5_135173987_C_T	5	135173987	T	0.586755	0.00847842	0.00683326	0.21
p__Spirochaetes	PITX1	5_135173987_C_T	5	135173987	T	0.586755	0.00300293	0.00579558	0.6
p__Synergistetes	PITX1	5_135173987_C_T	5	135173987	T	0.586755	-0.00491434	0.0048043	0.31
p__Tenericutes	PITX1	5_135173987_C_T	5	135173987	T	0.586755	0.00449868	0.00843142	0.59
s__Abiotrophia_defectiva	PITX1	5_135173987_C_T	5	135173987	T	0.586755	-0.00870087	0.00843957	0.3
s__Abiotrophia_sp_HMSC24B09	PITX1	5_135173987_C_T	5	135173987	T	0.586755	-0.00924029	0.00802613	0.25
s__Actinobaculum_sp_oral_taxon_183	PITX1	5_135173987_C_T	5	135173987	T	0.586755	0.0103422	0.00966109	0.28
s__Actinomyces_bouchesdurhonensis	PITX1	5_135173987_C_T	5	135173987	T	0.586755	-0.00219915	0.00738833	0.77
s__Actinomyces_dentalis	PITX1	5_135173987_C_T	5	135173987	T	0.586755	0.0118876	0.00734007	0.11
s__Actinomyces_gerencseriae	PITX1	5_135173987_C_T	5	135173987	T	0.586755	0.00814734	0.00934938	0.38
s__Actinomyces_graevenitzii	PITX1	5_135173987_C_T	5	135173987	T	0.586755	-0.0126641	0.00918224	0.17
s__Actinomyces_johnsonii	PITX1	5_135173987_C_T	5	135173987	T	0.586755	0.0102502	0.00908188	0.26
s__Actinomyces_massiliensis	PITX1	5_135173987_C_T	5	135173987	T	0.586755	0.0128	0.00797442	0.11
s__Actinomyces_naeslundii	PITX1	5_135173987_C_T	5	135173987	T	0.586755	-0.00106281	0.00825295	0.9
s__Actinomyces_oris	PITX1	5_135173987_C_T	5	135173987	T	0.586755	0.014712	0.00794602	0.064
s__Actinomyces_SGB17132	PITX1	5_135173987_C_T	5	135173987	T	0.586755	-0.00594433	0.00754694	0.43
s__Actinomyces_SGB17154	PITX1	5_135173987_C_T	5	135173987	T	0.586755	-0.0132397	0.00890109	0.14
s__Actinomyces_SGB17157	PITX1	5_135173987_C_T	5	135173987	T	0.586755	0.0072987	0.0103056	0.48
s__Actinomyces_SGB17163	PITX1	5_135173987_C_T	5	135173987	T	0.586755	0.0144516	0.0111906	0.2
s__Actinomyces_SGB17168	PITX1	5_135173987_C_T	5	135173987	T	0.586755	0.0134273	0.00860537	0.12
s__Actinomyces_sp_HMSC035G02	PITX1	5_135173987_C_T	5	135173987	T	0.586755	-0.00405223	0.0109981	0.71
s__Actinomyces_sp_HMT897	PITX1	5_135173987_C_T	5	135173987	T	0.586755	0.010372	0.00811594	0.2
s__Actinomyces_sp_ICM47	PITX1	5_135173987_C_T	5	135173987	T	0.586755	0.0135929	0.00915363	0.14
s__Actinomyces_sp_ICM58	PITX1	5_135173987_C_T	5	135173987	T	0.586755	0.0121098	0.0103006	0.24
s__Actinomyces_sp_Marseille_P3109	PITX1	5_135173987_C_T	5	135173987	T	0.586755	-0.00664549	0.00917772	0.47
s__Actinomyces_sp_oral_taxon_170	PITX1	5_135173987_C_T	5	135173987	T	0.586755	-0.0235537	0.00956271	0.014
s__Actinomyces_sp_oral_taxon_414	PITX1	5_135173987_C_T	5	135173987	T	0.586755	0.00809067	0.00744477	0.28
s__Actinomyces_sp_oral_taxon_448	PITX1	5_135173987_C_T	5	135173987	T	0.586755	0.0144995	0.00803929	0.071
s__Actinomyces_sp_ph3	PITX1	5_135173987_C_T	5	135173987	T	0.586755	0.00211661	0.00860565	0.81
s__Actinomyces_timonensis	PITX1	5_135173987_C_T	5	135173987	T	0.586755	0.0013886	0.00738081	0.85
s__Aggregatibacter_aphrophilus	PITX1	5_135173987_C_T	5	135173987	T	0.586755	-0.00638731	0.00962776	0.51
s__Aggregatibacter_kilianii	PITX1	5_135173987_C_T	5	135173987	T	0.586755	-0.00696941	0.00835384	0.4
s__Aggregatibacter_segnis	PITX1	5_135173987_C_T	5	135173987	T	0.586755	0.0102626	0.00912943	0.26
s__Aggregatibacter_SGB9728	PITX1	5_135173987_C_T	5	135173987	T	0.586755	0.0112151	0.00754123	0.14
s__Aggregatibacter_sp_2125159857	PITX1	5_135173987_C_T	5	135173987	T	0.586755	0.00686692	0.00917067	0.45
s__Alloprevotella_SGB1410	PITX1	5_135173987_C_T	5	135173987	T	0.586755	-0.00483629	0.00711009	0.5
s__Alloprevotella_SGB1463	PITX1	5_135173987_C_T	5	135173987	T	0.586755	0.00338144	0.00753138	0.65
s__Alloprevotella_SGB1483	PITX1	5_135173987_C_T	5	135173987	T	0.586755	-0.013635	0.00704235	0.053
s__Alloprevotella_SGB1484	PITX1	5_135173987_C_T	5	135173987	T	0.586755	-0.0139895	0.00702992	0.047
s__Alloprevotella_sp_Lung230	PITX1	5_135173987_C_T	5	135173987	T	0.586755	-0.0170334	0.00932984	0.068
s__Alloprevotella_sp_oral_taxon_473	PITX1	5_135173987_C_T	5	135173987	T	0.586755	-0.00263517	0.00872746	0.76
s__Alloprevotella_tannerae	PITX1	5_135173987_C_T	5	135173987	T	0.586755	-0.00371886	0.00762929	0.63
s__Alloscardovia_omnicolens	PITX1	5_135173987_C_T	5	135173987	T	0.586755	0.00505717	0.00739766	0.49
s__Anaeroglobus_geminatus	PITX1	5_135173987_C_T	5	135173987	T	0.586755	-0.0154315	0.00732937	0.035
s__Arachnia_propionica	PITX1	5_135173987_C_T	5	135173987	T	0.586755	0.0206858	0.00774997	0.0076
s__Arachnia_rubra	PITX1	5_135173987_C_T	5	135173987	T	0.586755	0.00576006	0.00847244	0.5
s__Arachnia_SGB15898	PITX1	5_135173987_C_T	5	135173987	T	0.586755	-0.00489475	0.00796594	0.54
s__Arachnia_SGB15899	PITX1	5_135173987_C_T	5	135173987	T	0.586755	0.0143565	0.00843878	0.089
s__Arachnia_SGB15900	PITX1	5_135173987_C_T	5	135173987	T	0.586755	0.00494641	0.0069676	0.48
s__Bacteroidetes_oral_taxon_274	PITX1	5_135173987_C_T	5	135173987	T	0.586755	0.0227554	0.00845814	0.0071
s__Bacteroidetes_unclassified_SGB1343	PITX1	5_135173987_C_T	5	135173987	T	0.586755	0.0176314	0.00773433	0.023
s__Bifidobacterium_dentium	PITX1	5_135173987_C_T	5	135173987	T	0.586755	0.00641678	0.00679822	0.35
s__Bifidobacterium_longum	PITX1	5_135173987_C_T	5	135173987	T	0.586755	0.00578492	0.00703522	0.41
s__Bulleidia_extructa	PITX1	5_135173987_C_T	5	135173987	T	0.586755	0.00133808	0.00729034	0.85
s__Campylobacter_concisus	PITX1	5_135173987_C_T	5	135173987	T	0.586755	0.00995158	0.00698765	0.15
s__Campylobacter_curvus	PITX1	5_135173987_C_T	5	135173987	T	0.586755	0.0117583	0.00823184	0.15
s__Campylobacter_gracilis	PITX1	5_135173987_C_T	5	135173987	T	0.586755	-0.0149947	0.00745712	0.044
s__Campylobacter_rectus	PITX1	5_135173987_C_T	5	135173987	T	0.586755	-0.00303012	0.00703856	0.67
s__Campylobacter_SGB19292	PITX1	5_135173987_C_T	5	135173987	T	0.586755	0.00338493	0.00948007	0.72
s__Campylobacter_SGB19298	PITX1	5_135173987_C_T	5	135173987	T	0.586755	0.00652896	0.00935381	0.49
s__Campylobacter_SGB19314	PITX1	5_135173987_C_T	5	135173987	T	0.586755	0.00851892	0.00747231	0.25
s__Campylobacter_SGB19318	PITX1	5_135173987_C_T	5	135173987	T	0.586755	-0.00413427	0.00840549	0.62
s__Campylobacter_SGB19319	PITX1	5_135173987_C_T	5	135173987	T	0.586755	0.00787567	0.00782667	0.31
s__Campylobacter_SGB19323	PITX1	5_135173987_C_T	5	135173987	T	0.586755	0.000157915	0.00876179	0.99
s__Campylobacter_SGB19337	PITX1	5_135173987_C_T	5	135173987	T	0.586755	0.00605456	0.00875336	0.49
s__Campylobacter_SGB19347	PITX1	5_135173987_C_T	5	135173987	T	0.586755	0.00136533	0.00810127	0.87
s__Campylobacter_SGB96391	PITX1	5_135173987_C_T	5	135173987	T	0.586755	0.00727796	0.00854266	0.39
s__Campylobacter_SGB96438	PITX1	5_135173987_C_T	5	135173987	T	0.586755	-0.0092829	0.00974741	0.34
s__Campylobacter_showae	PITX1	5_135173987_C_T	5	135173987	T	0.586755	0.0142388	0.00820952	0.083
s__Candidatus_Gracilibacteria_bacterium_GN02_872	PITX1	5_135173987_C_T	5	135173987	T	0.586755	0.0101669	0.00931287	0.27
s__Candidatus_Gracilibacteria_bacterium_GN02_873	PITX1	5_135173987_C_T	5	135173987	T	0.586755	0.00536153	0.007859	0.5
s__Candidatus_Gracilibacteria_bacterium_HOT_871	PITX1	5_135173987_C_T	5	135173987	T	0.586755	-0.0140091	0.00825535	0.09
s__Candidatus_Nanogingivalis_gingivitcus	PITX1	5_135173987_C_T	5	135173987	T	0.586755	0.00344695	0.0085169	0.69
s__Candidatus_Nanoperiomorbus_periodonticus	PITX1	5_135173987_C_T	5	135173987	T	0.586755	-0.00294813	0.0067505	0.66
s__Candidatus_Nanosynbacter_lyticus	PITX1	5_135173987_C_T	5	135173987	T	0.586755	-0.0200252	0.00903298	0.027
s__Candidatus_Nanosynbacter_SGB19887	PITX1	5_135173987_C_T	5	135173987	T	0.586755	0.00592676	0.00954309	0.53
s__Candidatus_Nanosynbacter_SGB19893	PITX1	5_135173987_C_T	5	135173987	T	0.586755	-0.0173058	0.010222	0.09
s__Candidatus_Nanosyncoccus_SGB19792	PITX1	5_135173987_C_T	5	135173987	T	0.586755	-0.0133105	0.00952234	0.16
s__Candidatus_Nanosyncoccus_SGB19793	PITX1	5_135173987_C_T	5	135173987	T	0.586755	-0.0186595	0.0104356	0.074
s__Candidatus_Nanosynsacchari_sp_TM7_ANC_38_39_G1_1	PITX1	5_135173987_C_T	5	135173987	T	0.586755	-0.00373463	0.00769458	0.63
s__Candidatus_Saccharibacteria_bacterium_oral_taxon_488	PITX1	5_135173987_C_T	5	135173987	T	0.586755	-0.0095637	0.00975356	0.33
s__Candidatus_Saccharibacteria_bacterium_oral_taxon_955	PITX1	5_135173987_C_T	5	135173987	T	0.586755	0.0132267	0.00917038	0.15
s__Candidatus_Saccharibacteria_unclassified_SGB19847	PITX1	5_135173987_C_T	5	135173987	T	0.586755	0.00914552	0.00742381	0.22
s__Candidatus_Saccharibacteria_unclassified_SGB95587	PITX1	5_135173987_C_T	5	135173987	T	0.586755	0.0113342	0.00982991	0.25
s__Candidatus_Saccharibacteria_unclassified_SGB95617	PITX1	5_135173987_C_T	5	135173987	T	0.586755	-0.0055196	0.00873305	0.53
s__Candidatus_Saccharibacteria_unclassified_SGB95710	PITX1	5_135173987_C_T	5	135173987	T	0.586755	0.0175963	0.00910388	0.053
s__Capnocytophaga_bilenii	PITX1	5_135173987_C_T	5	135173987	T	0.586755	0.0124907	0.00884862	0.16
s__Capnocytophaga_genosp_AHN8471	PITX1	5_135173987_C_T	5	135173987	T	0.586755	-0.0139515	0.00991545	0.16
s__Capnocytophaga_gingivalis	PITX1	5_135173987_C_T	5	135173987	T	0.586755	-0.00990745	0.00952262	0.3
s__Capnocytophaga_granulosa	PITX1	5_135173987_C_T	5	135173987	T	0.586755	0.00793954	0.0092743	0.39
s__Capnocytophaga_leadbetteri	PITX1	5_135173987_C_T	5	135173987	T	0.586755	-0.0167386	0.00886348	0.059
s__Capnocytophaga_ochracea	PITX1	5_135173987_C_T	5	135173987	T	0.586755	0.0143557	0.00828051	0.083
s__Capnocytophaga_SGB2480	PITX1	5_135173987_C_T	5	135173987	T	0.586755	0.0167303	0.00938241	0.075
s__Capnocytophaga_SGB2499	PITX1	5_135173987_C_T	5	135173987	T	0.586755	-0.00582977	0.00782591	0.46
s__Capnocytophaga_SGB78737	PITX1	5_135173987_C_T	5	135173987	T	0.586755	-0.00995889	0.00715377	0.16
s__Capnocytophaga_sp_oral_taxon_338	PITX1	5_135173987_C_T	5	135173987	T	0.586755	-0.00614589	0.00863204	0.48
s__Capnocytophaga_sp_oral_taxon_863	PITX1	5_135173987_C_T	5	135173987	T	0.586755	-0.00673485	0.00843992	0.42
s__Capnocytophaga_sputigena	PITX1	5_135173987_C_T	5	135173987	T	0.586755	-0.0160115	0.00767817	0.037
s__Cardiobacterium_hominis	PITX1	5_135173987_C_T	5	135173987	T	0.586755	-0.00519965	0.00754293	0.49
s__Cardiobacterium_SGB69135	PITX1	5_135173987_C_T	5	135173987	T	0.586755	0.00258137	0.00920901	0.78
s__Cardiobacterium_SGB9417	PITX1	5_135173987_C_T	5	135173987	T	0.586755	-0.013399	0.00852496	0.12
s__Cardiobacterium_SGB9419	PITX1	5_135173987_C_T	5	135173987	T	0.586755	-0.00114744	0.00904429	0.9
s__Catonella_massiliensis	PITX1	5_135173987_C_T	5	135173987	T	0.586755	-0.000927762	0.00773506	0.9
s__Catonella_morbi	PITX1	5_135173987_C_T	5	135173987	T	0.586755	0.00815912	0.00853732	0.34
s__Catonella_SGB4505	PITX1	5_135173987_C_T	5	135173987	T	0.586755	-0.0157249	0.0086392	0.069
s__Catonella_SGB69305	PITX1	5_135173987_C_T	5	135173987	T	0.586755	-0.00835111	0.00725768	0.25
s__Catonella_SGB96613	PITX1	5_135173987_C_T	5	135173987	T	0.586755	-0.000407484	0.0072508	0.96
s__Cellulomonas_flavigena	PITX1	5_135173987_C_T	5	135173987	T	0.586755	-0.0168886	0.0081813	0.039
s__Centipeda_periodontii	PITX1	5_135173987_C_T	5	135173987	T	0.586755	-0.0150049	0.00722132	0.038
s__Colibacter_massiliensis	PITX1	5_135173987_C_T	5	135173987	T	0.586755	-0.00531758	0.00693511	0.44
s__Corynebacterium_aurimucosum	PITX1	5_135173987_C_T	5	135173987	T	0.586755	-0.00761897	0.00606062	0.21
s__Corynebacterium_durum	PITX1	5_135173987_C_T	5	135173987	T	0.586755	0.0166601	0.00891449	0.062
s__Corynebacterium_matruchotii	PITX1	5_135173987_C_T	5	135173987	T	0.586755	0.0107421	0.00641153	0.094
s__Cryptobacterium_curtum	PITX1	5_135173987_C_T	5	135173987	T	0.586755	0.00151607	0.00652252	0.82
s__Cutibacterium_acnes	PITX1	5_135173987_C_T	5	135173987	T	0.586755	-0.00434689	0.00863905	0.61
s__Desulfobulbus_oralis	PITX1	5_135173987_C_T	5	135173987	T	0.586755	-0.00306559	0.00576676	0.6
s__Dialister_invisus	PITX1	5_135173987_C_T	5	135173987	T	0.586755	0.00580736	0.00674177	0.39
s__Dialister_micraerophilus	PITX1	5_135173987_C_T	5	135173987	T	0.586755	-0.00605463	0.0071326	0.4
s__Dialister_pneumosintes	PITX1	5_135173987_C_T	5	135173987	T	0.586755	0.000751762	0.00634331	0.91
s__Eggerthia_catenaformis	PITX1	5_135173987_C_T	5	135173987	T	0.586755	-0.00256023	0.00668902	0.7
s__Eikenella_corrodens	PITX1	5_135173987_C_T	5	135173987	T	0.586755	-0.0144054	0.00896301	0.11
s__Eikenella_exigua	PITX1	5_135173987_C_T	5	135173987	T	0.586755	0.000573746	0.00737017	0.94
s__Eikenella_halliae	PITX1	5_135173987_C_T	5	135173987	T	0.586755	0.00704955	0.00752979	0.35
s__Eubacterium_brachy	PITX1	5_135173987_C_T	5	135173987	T	0.586755	0.00896994	0.00805415	0.27
s__Eubacterium_infirmum	PITX1	5_135173987_C_T	5	135173987	T	0.586755	0.00870925	0.00661412	0.19
s__Eubacterium_nodatum	PITX1	5_135173987_C_T	5	135173987	T	0.586755	-0.0102999	0.0059308	0.082
s__Eubacterium_saphenum	PITX1	5_135173987_C_T	5	135173987	T	0.586755	0.00381978	0.00561177	0.5
s__Eubacterium_sulci	PITX1	5_135173987_C_T	5	135173987	T	0.586755	0.0248639	0.00689815	0.00031
s__Filifactor_alocis	PITX1	5_135173987_C_T	5	135173987	T	0.586755	0.009379	0.00585094	0.11
s__Fretibacterium_fastidiosum	PITX1	5_135173987_C_T	5	135173987	T	0.586755	0.00161692	0.00514329	0.75
s__Fusobacterium_hwasookii	PITX1	5_135173987_C_T	5	135173987	T	0.586755	-0.004892	0.00795835	0.54
s__Fusobacterium_massiliense	PITX1	5_135173987_C_T	5	135173987	T	0.586755	-0.000341334	0.00695978	0.96
s__Fusobacterium_nucleatum	PITX1	5_135173987_C_T	5	135173987	T	0.586755	0.00627555	0.00664834	0.35
s__Fusobacterium_pseudoperiodonticum	PITX1	5_135173987_C_T	5	135173987	T	0.586755	-0.0110605	0.00586987	0.06
s__Gemella_haemolysans	PITX1	5_135173987_C_T	5	135173987	T	0.586755	-0.0219422	0.00928243	0.018
s__Gemella_morbillorum	PITX1	5_135173987_C_T	5	135173987	T	0.586755	-0.0226708	0.00848653	0.0076
s__Gemella_sanguinis	PITX1	5_135173987_C_T	5	135173987	T	0.586755	-0.010682	0.00804907	0.18
s__Gemella_SGB47116	PITX1	5_135173987_C_T	5	135173987	T	0.586755	0.0313616	0.00974443	0.0013
s__Gemella_SGB7284	PITX1	5_135173987_C_T	5	135173987	T	0.586755	-0.018072	0.00948944	0.057
s__Gemella_SGB7291	PITX1	5_135173987_C_T	5	135173987	T	0.586755	-0.016838	0.00659831	0.011
s__GGB1022_SGB1315	PITX1	5_135173987_C_T	5	135173987	T	0.586755	0.00260211	0.00790151	0.74
s__GGB1025_SGB1319	PITX1	5_135173987_C_T	5	135173987	T	0.586755	0.0116067	0.00841639	0.17
s__GGB1025_SGB1320	PITX1	5_135173987_C_T	5	135173987	T	0.586755	0.00930943	0.0076776	0.23
s__GGB1026_SGB1321	PITX1	5_135173987_C_T	5	135173987	T	0.586755	-0.000693755	0.00658158	0.92
s__GGB10485_SGB49305	PITX1	5_135173987_C_T	5	135173987	T	0.586755	0.00551266	0.00853794	0.52
s__GGB10852_SGB17521	PITX1	5_135173987_C_T	5	135173987	T	0.586755	-0.00231405	0.0052666	0.66
s__GGB10852_SGB17523	PITX1	5_135173987_C_T	5	135173987	T	0.586755	-0.0113339	0.00627993	0.071
s__GGB1088_SGB1395	PITX1	5_135173987_C_T	5	135173987	T	0.586755	-0.00720438	0.00684946	0.29
s__GGB1144_SGB1468	PITX1	5_135173987_C_T	5	135173987	T	0.586755	-0.0176215	0.00824948	0.033
s__GGB1144_SGB1469	PITX1	5_135173987_C_T	5	135173987	T	0.586755	-0.00615435	0.0079907	0.44
s__GGB1186_SGB1534	PITX1	5_135173987_C_T	5	135173987	T	0.586755	-0.00420213	0.00722094	0.56
s__GGB1202_SGB1566	PITX1	5_135173987_C_T	5	135173987	T	0.586755	-0.000168206	0.00566871	0.98
s__GGB1202_SGB1567	PITX1	5_135173987_C_T	5	135173987	T	0.586755	-0.000937702	0.00679946	0.89
s__GGB1203_SGB1568	PITX1	5_135173987_C_T	5	135173987	T	0.586755	-0.000499287	0.00684131	0.94
s__GGB12440_SGB19288	PITX1	5_135173987_C_T	5	135173987	T	0.586755	-0.012938	0.00745552	0.083
s__GGB12441_SGB19290	PITX1	5_135173987_C_T	5	135173987	T	0.586755	-0.0024369	0.00820456	0.77
s__GGB12443_SGB19313	PITX1	5_135173987_C_T	5	135173987	T	0.586755	0.00750806	0.00863723	0.38
s__GGB12761_SGB19791	PITX1	5_135173987_C_T	5	135173987	T	0.586755	0.00350307	0.00898381	0.7
s__GGB12763_SGB19797	PITX1	5_135173987_C_T	5	135173987	T	0.586755	-0.00434921	0.00810239	0.59
s__GGB12783_SGB19821	PITX1	5_135173987_C_T	5	135173987	T	0.586755	0.00951957	0.00676332	0.16
s__GGB12785_SGB19823	PITX1	5_135173987_C_T	5	135173987	T	0.586755	0.0283797	0.00986829	0.004
s__GGB12785_SGB19824	PITX1	5_135173987_C_T	5	135173987	T	0.586755	-0.00694547	0.0086128	0.42
s__GGB12785_SGB19825	PITX1	5_135173987_C_T	5	135173987	T	0.586755	-0.00828182	0.00931088	0.37
s__GGB12785_SGB19827	PITX1	5_135173987_C_T	5	135173987	T	0.586755	-0.019293	0.00947369	0.042
s__GGB12786_SGB19828	PITX1	5_135173987_C_T	5	135173987	T	0.586755	-0.00662104	0.00793102	0.4
s__GGB12788_SGB19832	PITX1	5_135173987_C_T	5	135173987	T	0.586755	-0.0129145	0.00964539	0.18
s__GGB12788_SGB19833	PITX1	5_135173987_C_T	5	135173987	T	0.586755	-0.0020971	0.00924152	0.82
s__GGB12788_SGB19838	PITX1	5_135173987_C_T	5	135173987	T	0.586755	0.0141461	0.0107437	0.19
s__GGB12789_SGB19843	PITX1	5_135173987_C_T	5	135173987	T	0.586755	0.0011059	0.00916763	0.9
s__GGB12794_SGB19881	PITX1	5_135173987_C_T	5	135173987	T	0.586755	-0.00417562	0.00902772	0.64
s__GGB1431_SGB1972	PITX1	5_135173987_C_T	5	135173987	T	0.586755	-0.0100145	0.00654618	0.13
s__GGB1473_SGB2039	PITX1	5_135173987_C_T	5	135173987	T	0.586755	0.00349346	0.00840153	0.68
s__GGB1611_SGB2208	PITX1	5_135173987_C_T	5	135173987	T	0.586755	0.0123486	0.00641046	0.054
s__GGB1832_SGB2476	PITX1	5_135173987_C_T	5	135173987	T	0.586755	0.00457342	0.00811439	0.57
s__GGB1833_SGB2477	PITX1	5_135173987_C_T	5	135173987	T	0.586755	-0.0120598	0.0088628	0.17
s__GGB1843_SGB2516	PITX1	5_135173987_C_T	5	135173987	T	0.586755	-0.00371353	0.00795824	0.64
s__GGB1843_SGB2524	PITX1	5_135173987_C_T	5	135173987	T	0.586755	0.0117257	0.00792146	0.14
s__GGB1844_SGB2532	PITX1	5_135173987_C_T	5	135173987	T	0.586755	0.00429573	0.00930817	0.64
s__GGB1845_SGB2533	PITX1	5_135173987_C_T	5	135173987	T	0.586755	0.00507532	0.00882589	0.57
s__GGB1845_SGB97621	PITX1	5_135173987_C_T	5	135173987	T	0.586755	-0.00303051	0.00754294	0.69
s__GGB2666_SGB3592	PITX1	5_135173987_C_T	5	135173987	T	0.586755	0.00207324	0.00629193	0.74
s__GGB2672_SGB3600	PITX1	5_135173987_C_T	5	135173987	T	0.586755	0.0040144	0.0060427	0.51
s__GGB2674_SGB3609	PITX1	5_135173987_C_T	5	135173987	T	0.586755	-0.00344319	0.00625402	0.58
s__GGB2722_SGB3663	PITX1	5_135173987_C_T	5	135173987	T	0.586755	-0.00666938	0.00711914	0.35
s__GGB3385_SGB4471	PITX1	5_135173987_C_T	5	135173987	T	0.586755	0.00567545	0.00579974	0.33
s__GGB3385_SGB4472	PITX1	5_135173987_C_T	5	135173987	T	0.586755	-0.00230387	0.00759201	0.76
s__GGB3385_SGB4473	PITX1	5_135173987_C_T	5	135173987	T	0.586755	0.00806686	0.00802173	0.31
s__GGB3388_SGB4476	PITX1	5_135173987_C_T	5	135173987	T	0.586755	0.0133829	0.0081349	0.1
s__GGB3389_SGB4477	PITX1	5_135173987_C_T	5	135173987	T	0.586755	0.00599274	0.00781864	0.44
s__GGB3390_SGB4478	PITX1	5_135173987_C_T	5	135173987	T	0.586755	0.00204546	0.00611066	0.74
s__GGB3886_SGB5269	PITX1	5_135173987_C_T	5	135173987	T	0.586755	0.00835798	0.00813415	0.3
s__GGB38873_SGB47522	PITX1	5_135173987_C_T	5	135173987	T	0.586755	-0.0188275	0.0068389	0.0059
s__GGB3887_SGB5270	PITX1	5_135173987_C_T	5	135173987	T	0.586755	-0.0135753	0.00718675	0.059
s__GGB4300_SGB5873	PITX1	5_135173987_C_T	5	135173987	T	0.586755	-0.00669083	0.00719595	0.35
s__GGB4303_SGB5876	PITX1	5_135173987_C_T	5	135173987	T	0.586755	-0.000977061	0.00715772	0.89
s__GGB4308_SGB5895	PITX1	5_135173987_C_T	5	135173987	T	0.586755	-0.011318	0.00665291	0.089
s__GGB4333_SGB5935	PITX1	5_135173987_C_T	5	135173987	T	0.586755	0.00207316	0.00547752	0.71
s__GGB4393_SGB6047	PITX1	5_135173987_C_T	5	135173987	T	0.586755	-0.00879991	0.00608465	0.15
s__GGB4393_SGB6048	PITX1	5_135173987_C_T	5	135173987	T	0.586755	0.00626516	0.00660312	0.34
s__GGB4400_SGB6074	PITX1	5_135173987_C_T	5	135173987	T	0.586755	-0.000413814	0.00776576	0.96
s__GGB4533_SGB6245	PITX1	5_135173987_C_T	5	135173987	T	0.586755	-0.00252253	0.0082413	0.76
s__GGB4533_SGB6246	PITX1	5_135173987_C_T	5	135173987	T	0.586755	0.0203309	0.00967895	0.036
s__GGB4533_SGB94822	PITX1	5_135173987_C_T	5	135173987	T	0.586755	-0.0147929	0.00858921	0.085
s__GGB4533_SGB97508	PITX1	5_135173987_C_T	5	135173987	T	0.586755	0.00485268	0.00761067	0.52
s__GGB4538_SGB6253	PITX1	5_135173987_C_T	5	135173987	T	0.586755	0.00557768	0.00903671	0.54
s__GGB4538_SGB6256	PITX1	5_135173987_C_T	5	135173987	T	0.586755	0.0104244	0.00889374	0.24
s__GGB45697_SGB2042	PITX1	5_135173987_C_T	5	135173987	T	0.586755	0.0181951	0.00642241	0.0046
s__GGB45697_SGB63414	PITX1	5_135173987_C_T	5	135173987	T	0.586755	0.00887597	0.00577609	0.12
s__GGB4721_SGB6537	PITX1	5_135173987_C_T	5	135173987	T	0.586755	0.00533877	0.00698238	0.44
s__GGB4733_SGB6555	PITX1	5_135173987_C_T	5	135173987	T	0.586755	-0.00419381	0.00713155	0.56
s__GGB4733_SGB6557	PITX1	5_135173987_C_T	5	135173987	T	0.586755	0.00267994	0.00906707	0.77
s__GGB4783_SGB6619	PITX1	5_135173987_C_T	5	135173987	T	0.586755	-0.00260147	0.00664468	0.7
s__GGB4786_SGB6625	PITX1	5_135173987_C_T	5	135173987	T	0.586755	0.000711712	0.006698	0.92
s__GGB49229_SGB69060	PITX1	5_135173987_C_T	5	135173987	T	0.586755	-0.00121017	0.0049665	0.81
s__GGB4936_SGB6888	PITX1	5_135173987_C_T	5	135173987	T	0.586755	-0.00195738	0.0061796	0.75
s__GGB4936_SGB6889	PITX1	5_135173987_C_T	5	135173987	T	0.586755	0.00354928	0.0071176	0.62
s__GGB4937_SGB6891	PITX1	5_135173987_C_T	5	135173987	T	0.586755	0.00178893	0.00814595	0.83
s__GGB49400_SGB69312	PITX1	5_135173987_C_T	5	135173987	T	0.586755	-0.00742125	0.00575071	0.2
s__GGB49434_SGB69353	PITX1	5_135173987_C_T	5	135173987	T	0.586755	0.00570375	0.00788293	0.47
s__GGB56136_SGB77485	PITX1	5_135173987_C_T	5	135173987	T	0.586755	-0.00561799	0.00637839	0.38
s__GGB6646_SGB9384	PITX1	5_135173987_C_T	5	135173987	T	0.586755	0.00670802	0.00812262	0.41
s__GGB6673_SGB9421	PITX1	5_135173987_C_T	5	135173987	T	0.586755	-0.00916686	0.00700754	0.19
s__GGB6675_SGB9425	PITX1	5_135173987_C_T	5	135173987	T	0.586755	0.012869	0.00885965	0.15
s__GGB6679_SGB9438	PITX1	5_135173987_C_T	5	135173987	T	0.586755	0.000362512	0.0081843	0.96
s__GGB6688_SGB9473	PITX1	5_135173987_C_T	5	135173987	T	0.586755	-0.00227349	0.00966909	0.81
s__GGB6813_SGB9727	PITX1	5_135173987_C_T	5	135173987	T	0.586755	-0.00150064	0.00879424	0.86
s__GGB70946_SGB95408	PITX1	5_135173987_C_T	5	135173987	T	0.586755	-0.00279442	0.00605577	0.64
s__GGB7107_SGB10420	PITX1	5_135173987_C_T	5	135173987	T	0.586755	0.00689001	0.00654276	0.29
s__GGB71292_SGB97395	PITX1	5_135173987_C_T	5	135173987	T	0.586755	5.06884e-05	0.00575869	0.99
s__GGB71303_SGB97507	PITX1	5_135173987_C_T	5	135173987	T	0.586755	-0.00403698	0.00671835	0.55
s__GGB74353_SGB98242	PITX1	5_135173987_C_T	5	135173987	T	0.586755	-0.0133831	0.00728504	0.066
s__GGB79977_SGB1466	PITX1	5_135173987_C_T	5	135173987	T	0.586755	0.0047556	0.0078491	0.54
s__GGB9835_SGB15485	PITX1	5_135173987_C_T	5	135173987	T	0.586755	-0.0160168	0.00738989	0.03
s__Granulicatella_adiacens	PITX1	5_135173987_C_T	5	135173987	T	0.586755	-0.000549524	0.00859103	0.95
s__Granulicatella_SGB64171	PITX1	5_135173987_C_T	5	135173987	T	0.586755	-0.00522307	0.00689887	0.45
s__Granulicatella_SGB8239	PITX1	5_135173987_C_T	5	135173987	T	0.586755	0.0206548	0.00929677	0.026
s__Granulicatella_SGB8244	PITX1	5_135173987_C_T	5	135173987	T	0.586755	-0.0207989	0.00805008	0.0098
s__Granulicatella_SGB8245	PITX1	5_135173987_C_T	5	135173987	T	0.586755	-0.00273348	0.0061004	0.65
s__Granulicatella_SGB8255	PITX1	5_135173987_C_T	5	135173987	T	0.586755	-0.0110372	0.0080492	0.17
s__Haemophilus_haemolyticus	PITX1	5_135173987_C_T	5	135173987	T	0.586755	0.0145647	0.0085341	0.088
s__Haemophilus_influenzae	PITX1	5_135173987_C_T	5	135173987	T	0.586755	-0.00688822	0.0084725	0.42
s__Haemophilus_parahaemolyticus	PITX1	5_135173987_C_T	5	135173987	T	0.586755	0.0118036	0.0104768	0.26
s__Haemophilus_parainfluenzae	PITX1	5_135173987_C_T	5	135173987	T	0.586755	0.00376556	0.0089248	0.67
s__Haemophilus_paraphrohaemolyticus	PITX1	5_135173987_C_T	5	135173987	T	0.586755	-0.0205153	0.00882418	0.02
s__Haemophilus_sputorum	PITX1	5_135173987_C_T	5	135173987	T	0.586755	-0.00850367	0.00959618	0.38
s__Hallella_seregens	PITX1	5_135173987_C_T	5	135173987	T	0.586755	0.00277037	0.00573161	0.63
s__Isoptericola_variabilis	PITX1	5_135173987_C_T	5	135173987	T	0.586755	-0.0108801	0.0078992	0.17
s__Johnsonella_ignava	PITX1	5_135173987_C_T	5	135173987	T	0.586755	0.00444712	0.00764058	0.56
s__Kingella_bonacorsii	PITX1	5_135173987_C_T	5	135173987	T	0.586755	-0.0188125	0.00871624	0.031
s__Kingella_denitrificans	PITX1	5_135173987_C_T	5	135173987	T	0.586755	0.00541487	0.00900867	0.55
s__Kingella_SGB9424	PITX1	5_135173987_C_T	5	135173987	T	0.586755	-0.000888808	0.00855488	0.92
s__Kingella_SGB99952	PITX1	5_135173987_C_T	5	135173987	T	0.586755	0.0150689	0.00793989	0.058
s__Lachnoanaerobaculum_gingivalis	PITX1	5_135173987_C_T	5	135173987	T	0.586755	-0.0039238	0.00791494	0.62
s__Lachnoanaerobaculum_orale	PITX1	5_135173987_C_T	5	135173987	T	0.586755	-0.000573327	0.00737764	0.94
s__Lachnoanaerobaculum_saburreum	PITX1	5_135173987_C_T	5	135173987	T	0.586755	0.00256651	0.00715484	0.72
s__Lachnoanaerobaculum_sp_ICM7	PITX1	5_135173987_C_T	5	135173987	T	0.586755	0.0152649	0.00773863	0.049
s__Lachnoanaerobaculum_sp_Marseille_Q4761	PITX1	5_135173987_C_T	5	135173987	T	0.586755	-0.00377199	0.00809066	0.64
s__Lachnospiraceae_bacterium_oral_taxon_096	PITX1	5_135173987_C_T	5	135173987	T	0.586755	-0.0126099	0.00732171	0.085
s__Lachnospiraceae_bacterium_oral_taxon_500	PITX1	5_135173987_C_T	5	135173987	T	0.586755	-0.00354496	0.00573879	0.54
s__Lactobacillus_gasseri	PITX1	5_135173987_C_T	5	135173987	T	0.586755	-0.0146864	0.0062478	0.019
s__Lactococcus_cremoris	PITX1	5_135173987_C_T	5	135173987	T	0.586755	-0.0105988	0.00749369	0.16
s__Lactococcus_lactis	PITX1	5_135173987_C_T	5	135173987	T	0.586755	-0.00336868	0.007778	0.66
s__Lancefieldella_parvula	PITX1	5_135173987_C_T	5	135173987	T	0.586755	0.00176829	0.00609566	0.77
s__Lancefieldella_rimae	PITX1	5_135173987_C_T	5	135173987	T	0.586755	-0.00287739	0.00649398	0.66
s__Lautropia_dentalis	PITX1	5_135173987_C_T	5	135173987	T	0.586755	-0.00199238	0.00774329	0.8
s__Lautropia_mirabilis	PITX1	5_135173987_C_T	5	135173987	T	0.586755	0.0042717	0.00802651	0.59
s__Leptotrichia_buccalis	PITX1	5_135173987_C_T	5	135173987	T	0.586755	-0.00964969	0.00757214	0.2
s__Leptotrichia_hofstadii	PITX1	5_135173987_C_T	5	135173987	T	0.586755	-0.0182314	0.00867448	0.036
s__Leptotrichia_hongkongensis	PITX1	5_135173987_C_T	5	135173987	T	0.586755	-0.00510726	0.00817059	0.53
s__Leptotrichia_massiliensis	PITX1	5_135173987_C_T	5	135173987	T	0.586755	-0.00709674	0.0092426	0.44
s__Leptotrichia_SGB6069	PITX1	5_135173987_C_T	5	135173987	T	0.586755	-0.0216248	0.00777031	0.0054
s__Leptotrichia_shahii	PITX1	5_135173987_C_T	5	135173987	T	0.586755	0.00138167	0.0075507	0.85
s__Leptotrichia_sp_oral_taxon_212	PITX1	5_135173987_C_T	5	135173987	T	0.586755	0.0104427	0.00820581	0.2
s__Leptotrichia_sp_oral_taxon_215	PITX1	5_135173987_C_T	5	135173987	T	0.586755	-0.0109262	0.00765392	0.15
s__Leptotrichia_sp_oral_taxon_218	PITX1	5_135173987_C_T	5	135173987	T	0.586755	0.000973631	0.00703141	0.89
s__Leptotrichia_sp_oral_taxon_221	PITX1	5_135173987_C_T	5	135173987	T	0.586755	0.00785983	0.00957573	0.41
s__Leptotrichia_sp_oral_taxon_223	PITX1	5_135173987_C_T	5	135173987	T	0.586755	-0.0120797	0.00797222	0.13
s__Leptotrichia_sp_oral_taxon_498	PITX1	5_135173987_C_T	5	135173987	T	0.586755	-0.00417527	0.00751087	0.58
s__Leptotrichia_trevisanii	PITX1	5_135173987_C_T	5	135173987	T	0.586755	-0.011595	0.00921667	0.21
s__Leptotrichia_wadei	PITX1	5_135173987_C_T	5	135173987	T	0.586755	0.00682881	0.00894628	0.45
s__Malassezia_restricta	PITX1	5_135173987_C_T	5	135173987	T	0.586755	0.00363127	0.00593252	0.54
s__Megasphaera_micronuciformis	PITX1	5_135173987_C_T	5	135173987	T	0.586755	-0.00500386	0.00582247	0.39
s__Micrococcus_luteus	PITX1	5_135173987_C_T	5	135173987	T	0.586755	0.00426336	0.00732886	0.56
s__Mogibacterium_diversum	PITX1	5_135173987_C_T	5	135173987	T	0.586755	0.00739498	0.00676294	0.27
s__Mogibacterium_timidum	PITX1	5_135173987_C_T	5	135173987	T	0.586755	-0.000281693	0.00548946	0.96
s__Mycoplasma_orale	PITX1	5_135173987_C_T	5	135173987	T	0.586755	-0.000752224	0.00656998	0.91
s__Mycoplasma_salivarium	PITX1	5_135173987_C_T	5	135173987	T	0.586755	0.010886	0.00872175	0.21
s__Neisseria_bacilliformis	PITX1	5_135173987_C_T	5	135173987	T	0.586755	0.0135411	0.00757164	0.074
s__Neisseria_cinerea	PITX1	5_135173987_C_T	5	135173987	T	0.586755	0.0238374	0.00757446	0.0016
s__Neisseria_elongata	PITX1	5_135173987_C_T	5	135173987	T	0.586755	-0.00854552	0.00885772	0.33
s__Neisseria_sicca	PITX1	5_135173987_C_T	5	135173987	T	0.586755	0.0120942	0.00920644	0.19
s__Neisseria_sp_oral_taxon_014	PITX1	5_135173987_C_T	5	135173987	T	0.586755	-0.00977088	0.00914945	0.29
s__Neisseria_subflava	PITX1	5_135173987_C_T	5	135173987	T	0.586755	0.00198909	0.00779142	0.8
s__Olsenella_sp_oral_taxon_807	PITX1	5_135173987_C_T	5	135173987	T	0.586755	-0.00445918	0.00689009	0.52
s__Olsenella_uli	PITX1	5_135173987_C_T	5	135173987	T	0.586755	-0.00299941	0.00608468	0.62
s__Oribacterium_asaccharolyticum	PITX1	5_135173987_C_T	5	135173987	T	0.586755	-0.0138159	0.00802302	0.085
s__Oribacterium_parvum	PITX1	5_135173987_C_T	5	135173987	T	0.586755	0.00599699	0.00752822	0.43
s__Oribacterium_SGB5283	PITX1	5_135173987_C_T	5	135173987	T	0.586755	-0.00441449	0.00778087	0.57
s__Oribacterium_SGB5287	PITX1	5_135173987_C_T	5	135173987	T	0.586755	0.0122239	0.00787695	0.12
s__Oribacterium_SGB96486	PITX1	5_135173987_C_T	5	135173987	T	0.586755	-0.0103132	0.00820515	0.21
s__Oribacterium_SGB96555	PITX1	5_135173987_C_T	5	135173987	T	0.586755	0.010451	0.00739003	0.16
s__Oribacterium_sinus	PITX1	5_135173987_C_T	5	135173987	T	0.586755	-0.0204125	0.00816287	0.012
s__Oribacterium_sp_oral_taxon_078	PITX1	5_135173987_C_T	5	135173987	T	0.586755	-0.000727082	0.00833393	0.93
s__Ottowia_sp_Marseille_P4747	PITX1	5_135173987_C_T	5	135173987	T	0.586755	0.0327918	0.00863611	0.00015
s__Parascardovia_denticolens	PITX1	5_135173987_C_T	5	135173987	T	0.586755	0.0105743	0.00665659	0.11
s__Parvimonas_micra	PITX1	5_135173987_C_T	5	135173987	T	0.586755	0.00561988	0.00682265	0.41
s__Parvimonas_SGB6649	PITX1	5_135173987_C_T	5	135173987	T	0.586755	0.0177263	0.00647063	0.0062
s__Parvimonas_sp_oral_taxon_110	PITX1	5_135173987_C_T	5	135173987	T	0.586755	-0.0110595	0.00966748	0.25
s__Pauljensenia_hongkongensis	PITX1	5_135173987_C_T	5	135173987	T	0.586755	0.00695891	0.00823085	0.4
s__Peptidiphaga_gingivicola	PITX1	5_135173987_C_T	5	135173987	T	0.586755	0.0127642	0.00741157	0.085
s__Peptidiphaga_SGB15895	PITX1	5_135173987_C_T	5	135173987	T	0.586755	-0.00915211	0.00921964	0.32
s__Peptoanaerobacter_stomatis	PITX1	5_135173987_C_T	5	135173987	T	0.586755	-0.0082429	0.00627923	0.19
s__Peptostreptococcaceae_unclassified_SGB6622	PITX1	5_135173987_C_T	5	135173987	T	0.586755	-0.0109178	0.00908164	0.23
s__Peptostreptococcus_SGB749	PITX1	5_135173987_C_T	5	135173987	T	0.586755	0.019048	0.0071109	0.0074
s__Peptostreptococcus_stomatis	PITX1	5_135173987_C_T	5	135173987	T	0.586755	-0.00322879	0.00777373	0.68
s__Phocaeicola_abscessus	PITX1	5_135173987_C_T	5	135173987	T	0.586755	-0.00130184	0.00574183	0.82
s__Porphyromonas_catoniae	PITX1	5_135173987_C_T	5	135173987	T	0.586755	0.00403709	0.00925811	0.66
s__Porphyromonas_endodontalis	PITX1	5_135173987_C_T	5	135173987	T	0.586755	-0.00197494	0.00717204	0.78
s__Porphyromonas_gingivalis	PITX1	5_135173987_C_T	5	135173987	T	0.586755	0.00120278	0.00598302	0.84
s__Porphyromonas_pasteri	PITX1	5_135173987_C_T	5	135173987	T	0.586755	0.00297084	0.00732097	0.68
s__Porphyromonas_SGB2037	PITX1	5_135173987_C_T	5	135173987	T	0.586755	0.00640969	0.00923864	0.49
s__Porphyromonas_SGB2038	PITX1	5_135173987_C_T	5	135173987	T	0.586755	-0.00899521	0.00943887	0.34
s__Porphyromonas_sp_oral_taxon_275	PITX1	5_135173987_C_T	5	135173987	T	0.586755	-0.00693265	0.00848131	0.41
s__Porphyromonas_sp_oral_taxon_278	PITX1	5_135173987_C_T	5	135173987	T	0.586755	0.0204853	0.00937449	0.029
s__Prevotella_baroniae	PITX1	5_135173987_C_T	5	135173987	T	0.586755	0.000317397	0.00628746	0.96
s__Prevotella_buccae	PITX1	5_135173987_C_T	5	135173987	T	0.586755	-4.72529e-05	0.00693962	0.99
s__Prevotellaceae_bacterium_Marseille_P2826	PITX1	5_135173987_C_T	5	135173987	T	0.586755	-0.00281813	0.00661411	0.67
s__Prevotella_conceptionensis	PITX1	5_135173987_C_T	5	135173987	T	0.586755	-0.0102994	0.00979645	0.29
s__Prevotella_denticola	PITX1	5_135173987_C_T	5	135173987	T	0.586755	-0.00430406	0.00734583	0.56
s__Prevotella_enoeca	PITX1	5_135173987_C_T	5	135173987	T	0.586755	0.00346782	0.00771292	0.65
s__Prevotella_histicola	PITX1	5_135173987_C_T	5	135173987	T	0.586755	0.0211588	0.00799228	0.0081
s__Prevotella_intermedia	PITX1	5_135173987_C_T	5	135173987	T	0.586755	0.017997	0.00703951	0.011
s__Prevotella_jejuni	PITX1	5_135173987_C_T	5	135173987	T	0.586755	-0.0237528	0.00865649	0.0061
s__Prevotella_loescheii	PITX1	5_135173987_C_T	5	135173987	T	0.586755	0.000646576	0.0100532	0.95
s__Prevotella_maculosa	PITX1	5_135173987_C_T	5	135173987	T	0.586755	-0.00630886	0.0075787	0.41
s__Prevotella_marshii	PITX1	5_135173987_C_T	5	135173987	T	0.586755	0.0113715	0.00806617	0.16
s__Prevotella_melaninogenica	PITX1	5_135173987_C_T	5	135173987	T	0.586755	-0.0152312	0.00821288	0.064
s__Prevotella_micans	PITX1	5_135173987_C_T	5	135173987	T	0.586755	-0.00203849	0.00803345	0.8
s__Prevotella_multiformis	PITX1	5_135173987_C_T	5	135173987	T	0.586755	-0.00808069	0.00655703	0.22
s__Prevotella_nanceiensis	PITX1	5_135173987_C_T	5	135173987	T	0.586755	0.00164096	0.0078043	0.83
s__Prevotella_nigrescens	PITX1	5_135173987_C_T	5	135173987	T	0.586755	-0.00332861	0.00679035	0.62
s__Prevotella_oralis	PITX1	5_135173987_C_T	5	135173987	T	0.586755	-0.00216095	0.00726604	0.77
s__Prevotella_oris	PITX1	5_135173987_C_T	5	135173987	T	0.586755	0.00454001	0.0071352	0.52
s__Prevotella_oulorum	PITX1	5_135173987_C_T	5	135173987	T	0.586755	0.0152927	0.0082722	0.065
s__Prevotella_pallens	PITX1	5_135173987_C_T	5	135173987	T	0.586755	0.0137652	0.00640399	0.032
s__Prevotella_pleuritidis	PITX1	5_135173987_C_T	5	135173987	T	0.586755	-0.000663442	0.0086324	0.94
s__Prevotella_saccharolytica	PITX1	5_135173987_C_T	5	135173987	T	0.586755	-0.00277511	0.00680497	0.68
s__Prevotella_salivae	PITX1	5_135173987_C_T	5	135173987	T	0.586755	0.0165878	0.00611226	0.0067
s__Prevotella_scopos	PITX1	5_135173987_C_T	5	135173987	T	0.586755	0.0267941	0.00882876	0.0024
s__Prevotella_SGB1459	PITX1	5_135173987_C_T	5	135173987	T	0.586755	-0.0160531	0.0100304	0.11
s__Prevotella_SGB98243	PITX1	5_135173987_C_T	5	135173987	T	0.586755	0.00593666	0.00618311	0.34
s__Prevotella_shahii	PITX1	5_135173987_C_T	5	135173987	T	0.586755	-0.00152737	0.0068811	0.82
s__Prevotella_sp_HJM029	PITX1	5_135173987_C_T	5	135173987	T	0.586755	-0.00305485	0.00894377	0.73
s__Prevotella_sp_oral_taxon_475	PITX1	5_135173987_C_T	5	135173987	T	0.586755	0.0101566	0.00921071	0.27
s__Prevotella_veroralis	PITX1	5_135173987_C_T	5	135173987	T	0.586755	0.00253762	0.00922221	0.78
s__Prevotella_vespertina	PITX1	5_135173987_C_T	5	135173987	T	0.586755	0.00202459	0.00774958	0.79
s__Propionibacterium_acidifaciens	PITX1	5_135173987_C_T	5	135173987	T	0.586755	0.00584883	0.00682633	0.39
s__Pseudoleptotrichia_goodfellowii	PITX1	5_135173987_C_T	5	135173987	T	0.586755	-0.0082383	0.00961892	0.39
s__Rothia_aeria	PITX1	5_135173987_C_T	5	135173987	T	0.586755	0.000117219	0.00870293	0.99
s__Rothia_mucilaginosa	PITX1	5_135173987_C_T	5	135173987	T	0.586755	0.00652509	0.00925078	0.48
s__Scardovia_wiggsiae	PITX1	5_135173987_C_T	5	135173987	T	0.586755	-0.000946792	0.00824005	0.91
s__Schaalia_georgiae	PITX1	5_135173987_C_T	5	135173987	T	0.586755	0.00194339	0.00935386	0.84
s__Schaalia_meyeri	PITX1	5_135173987_C_T	5	135173987	T	0.586755	-0.00473541	0.00878738	0.59
s__Schaalia_odontolytica	PITX1	5_135173987_C_T	5	135173987	T	0.586755	-0.00295344	0.00964804	0.76
s__Selenomonas_artemidis	PITX1	5_135173987_C_T	5	135173987	T	0.586755	0.00605519	0.00848648	0.48
s__Selenomonas_felix	PITX1	5_135173987_C_T	5	135173987	T	0.586755	-0.00921785	0.00790818	0.24
s__Selenomonas_flueggei	PITX1	5_135173987_C_T	5	135173987	T	0.586755	-0.000875775	0.00820464	0.91
s__Selenomonas_infelix	PITX1	5_135173987_C_T	5	135173987	T	0.586755	-0.00236227	0.0091885	0.8
s__Selenomonas_massiliensis	PITX1	5_135173987_C_T	5	135173987	T	0.586755	-0.00765452	0.00741282	0.3
s__Selenomonas_noxia	PITX1	5_135173987_C_T	5	135173987	T	0.586755	0.001123	0.00694254	0.87
s__Selenomonas_SGB5879	PITX1	5_135173987_C_T	5	135173987	T	0.586755	-0.0108083	0.00749295	0.15
s__Selenomonas_SGB5880	PITX1	5_135173987_C_T	5	135173987	T	0.586755	-0.00232902	0.00641013	0.72
s__Selenomonas_SGB5891	PITX1	5_135173987_C_T	5	135173987	T	0.586755	-0.00973868	0.00729754	0.18
s__Selenomonas_SGB5896	PITX1	5_135173987_C_T	5	135173987	T	0.586755	0.000979357	0.00660755	0.88
s__Selenomonas_SGB5900	PITX1	5_135173987_C_T	5	135173987	T	0.586755	0.00318253	0.00740003	0.67
s__Selenomonas_sp_F0473	PITX1	5_135173987_C_T	5	135173987	T	0.586755	-0.000156123	0.0067758	0.98
s__Selenomonas_sp_oral_taxon_126	PITX1	5_135173987_C_T	5	135173987	T	0.586755	-0.00256152	0.00788622	0.75
s__Selenomonas_sp_oral_taxon_892	PITX1	5_135173987_C_T	5	135173987	T	0.586755	0.00642406	0.00772605	0.41
s__Selenomonas_sp_oral_taxon_920	PITX1	5_135173987_C_T	5	135173987	T	0.586755	-0.00771883	0.00742745	0.3
s__Selenomonas_sputigena	PITX1	5_135173987_C_T	5	135173987	T	0.586755	-0.00864291	0.0079529	0.28
s__Selenomonas_timonae	PITX1	5_135173987_C_T	5	135173987	T	0.586755	0.00794023	0.00825722	0.34
s__Shuttleworthia_satelles	PITX1	5_135173987_C_T	5	135173987	T	0.586755	-0.0143761	0.00708672	0.042
s__Simonsiella_muelleri	PITX1	5_135173987_C_T	5	135173987	T	0.586755	0.00589461	0.00847578	0.49
s__Slackia_exigua	PITX1	5_135173987_C_T	5	135173987	T	0.586755	-0.00276729	0.00702599	0.69
s__Solobacterium_moorei	PITX1	5_135173987_C_T	5	135173987	T	0.586755	-0.00789894	0.00783376	0.31
s__Solobacterium_SGB6828	PITX1	5_135173987_C_T	5	135173987	T	0.586755	0.00884096	0.00809776	0.27
s__Solobacterium_SGB6829	PITX1	5_135173987_C_T	5	135173987	T	0.586755	0.00984449	0.00803136	0.22
s__Solobacterium_SGB6833	PITX1	5_135173987_C_T	5	135173987	T	0.586755	-0.00460492	0.00916337	0.62
s__Solobacterium_SGB6834	PITX1	5_135173987_C_T	5	135173987	T	0.586755	-0.00343299	0.00761157	0.65
s__SR1_bacterium_human_oral_taxon_HOT_345	PITX1	5_135173987_C_T	5	135173987	T	0.586755	0.0149308	0.00785447	0.057
s__Staphylococcus_epidermidis	PITX1	5_135173987_C_T	5	135173987	T	0.586755	0.00498684	0.00648241	0.44
s__Staphylococcus_hominis	PITX1	5_135173987_C_T	5	135173987	T	0.586755	0.00877573	0.0059065	0.14
s__Stomatobaculum_longum	PITX1	5_135173987_C_T	5	135173987	T	0.586755	-0.0129025	0.00723361	0.074
s__Stomatobaculum_SGB5266	PITX1	5_135173987_C_T	5	135173987	T	0.586755	-0.0149262	0.00798859	0.062
s__Streptococcus_anginosus	PITX1	5_135173987_C_T	5	135173987	T	0.586755	0.00309424	0.00865069	0.72
s__Streptococcus_australis	PITX1	5_135173987_C_T	5	135173987	T	0.586755	-0.0294316	0.00909165	0.0012
s__Streptococcus_constellatus	PITX1	5_135173987_C_T	5	135173987	T	0.586755	-0.000918794	0.00832451	0.91
s__Streptococcus_cristatus	PITX1	5_135173987_C_T	5	135173987	T	0.586755	-0.00103514	0.00957764	0.91
s__Streptococcus_gordonii	PITX1	5_135173987_C_T	5	135173987	T	0.586755	-0.00672753	0.00834947	0.42
s__Streptococcus_infantis	PITX1	5_135173987_C_T	5	135173987	T	0.586755	0.00682307	0.00902973	0.45
s__Streptococcus_intermedius	PITX1	5_135173987_C_T	5	135173987	T	0.586755	-0.00791742	0.00985939	0.42
s__Streptococcus_mitis	PITX1	5_135173987_C_T	5	135173987	T	0.586755	0.00735346	0.00939015	0.43
s__Streptococcus_mutans	PITX1	5_135173987_C_T	5	135173987	T	0.586755	0.00715567	0.00769132	0.35
s__Streptococcus_oralis	PITX1	5_135173987_C_T	5	135173987	T	0.586755	-0.006364	0.00919772	0.49
s__Streptococcus_parasanguinis	PITX1	5_135173987_C_T	5	135173987	T	0.586755	-0.00161486	0.00713874	0.82
s__Streptococcus_peroris	PITX1	5_135173987_C_T	5	135173987	T	0.586755	-0.00485891	0.00643308	0.45
s__Streptococcus_pneumoniae	PITX1	5_135173987_C_T	5	135173987	T	0.586755	-0.000716284	0.00832177	0.93
s__Streptococcus_rubneri	PITX1	5_135173987_C_T	5	135173987	T	0.586755	0.00920729	0.00641093	0.15
s__Streptococcus_salivarius	PITX1	5_135173987_C_T	5	135173987	T	0.586755	0.0190978	0.00842239	0.023
s__Streptococcus_sanguinis	PITX1	5_135173987_C_T	5	135173987	T	0.586755	-0.018073	0.00779396	0.02
s__Streptococcus_sp_F0442	PITX1	5_135173987_C_T	5	135173987	T	0.586755	-0.0204582	0.00888997	0.021
s__Streptococcus_thermophilus	PITX1	5_135173987_C_T	5	135173987	T	0.586755	0.00222565	0.0089616	0.8
s__Streptococcus_vestibularis	PITX1	5_135173987_C_T	5	135173987	T	0.586755	0.0123402	0.00853987	0.15
s__Tannerella_forsythia	PITX1	5_135173987_C_T	5	135173987	T	0.586755	0.0142627	0.00664711	0.032
s__Tannerella_serpentiformis	PITX1	5_135173987_C_T	5	135173987	T	0.586755	0.00598641	0.00741495	0.42
s__Tannerella_sp_oral_taxon_808	PITX1	5_135173987_C_T	5	135173987	T	0.586755	0.00943545	0.00760556	0.21
s__TM7_phylum_sp_oral_taxon_348	PITX1	5_135173987_C_T	5	135173987	T	0.586755	0.00129495	0.0080604	0.87
s__TM7_phylum_sp_oral_taxon_349	PITX1	5_135173987_C_T	5	135173987	T	0.586755	-0.0123207	0.00814703	0.13
s__TM7_phylum_sp_oral_taxon_350	PITX1	5_135173987_C_T	5	135173987	T	0.586755	-0.00362625	0.00667047	0.59
s__TM7_phylum_sp_oral_taxon_351	PITX1	5_135173987_C_T	5	135173987	T	0.586755	-0.00439548	0.00895199	0.62
s__TM7_phylum_sp_oral_taxon_352	PITX1	5_135173987_C_T	5	135173987	T	0.586755	0.0118364	0.00862217	0.17
s__Treponema_denticola	PITX1	5_135173987_C_T	5	135173987	T	0.586755	-0.0189354	0.00729142	0.0094
s__Treponema_lecithinolyticum	PITX1	5_135173987_C_T	5	135173987	T	0.586755	-0.0099644	0.00762999	0.19
s__Treponema_maltophilum	PITX1	5_135173987_C_T	5	135173987	T	0.586755	0.0163403	0.00817213	0.046
s__Treponema_SGB3588	PITX1	5_135173987_C_T	5	135173987	T	0.586755	-0.00124111	0.00677137	0.85
s__Treponema_SGB3601	PITX1	5_135173987_C_T	5	135173987	T	0.586755	-0.0060725	0.00647222	0.35
s__Treponema_SGB3603	PITX1	5_135173987_C_T	5	135173987	T	0.586755	0.0008664	0.00672099	0.9
s__Treponema_SGB3604	PITX1	5_135173987_C_T	5	135173987	T	0.586755	0.00652467	0.00535368	0.22
s__Treponema_SGB69443	PITX1	5_135173987_C_T	5	135173987	T	0.586755	0.000110192	0.00628792	0.99
s__Treponema_SGB69453	PITX1	5_135173987_C_T	5	135173987	T	0.586755	-0.000521997	0.00615637	0.93
s__Treponema_socranskii	PITX1	5_135173987_C_T	5	135173987	T	0.586755	0.00246546	0.00724354	0.73
s__Treponema_sp_Marseille_Q4130	PITX1	5_135173987_C_T	5	135173987	T	0.586755	0.00629715	0.00720397	0.38
s__Treponema_vincentii	PITX1	5_135173987_C_T	5	135173987	T	0.586755	0.00104899	0.00840016	0.9
s__Veillonella_atypica	PITX1	5_135173987_C_T	5	135173987	T	0.586755	-0.00533626	0.00624182	0.39
s__Veillonella_dispar	PITX1	5_135173987_C_T	5	135173987	T	0.586755	-0.000257339	0.00722878	0.97
s__Veillonella_parvula	PITX1	5_135173987_C_T	5	135173987	T	0.586755	0.00426488	0.00720348	0.55
s__Veillonella_rogosae	PITX1	5_135173987_C_T	5	135173987	T	0.586755	-0.00245302	0.00690476	0.72
s__Veillonella_SGB6928	PITX1	5_135173987_C_T	5	135173987	T	0.586755	0.0119617	0.00791306	0.13
s__Veillonella_SGB96765	PITX1	5_135173987_C_T	5	135173987	T	0.586755	0.00482327	0.00664022	0.47
s__Veillonella_sp_3310	PITX1	5_135173987_C_T	5	135173987	T	0.586755	0.0102799	0.00828465	0.21
s__Veillonella_sp_3627	PITX1	5_135173987_C_T	5	135173987	T	0.586755	0.00885203	0.00722251	0.22
s__Veillonella_sp_CHU110	PITX1	5_135173987_C_T	5	135173987	T	0.586755	-0.00899036	0.00631268	0.15
s__Veillonella_tobetsuensis	PITX1	5_135173987_C_T	5	135173987	T	0.586755	-0.00265842	0.00646516	0.68
s__Malassezia_restricta|t__EUK76775	PITX1	5_135173987_C_T	5	135173987	T	0.586755	0.00363127	0.00593252	0.54
s__GGB7107_SGB10420|t__SGB10420	PITX1	5_135173987_C_T	5	135173987	T	0.586755	0.00689001	0.00654276	0.29
s__Ottowia_sp_Marseille_P4747|t__SGB12664	PITX1	5_135173987_C_T	5	135173987	T	0.586755	0.0327918	0.00863611	0.00015
s__GGB1022_SGB1315|t__SGB1315	PITX1	5_135173987_C_T	5	135173987	T	0.586755	0.00260211	0.00790151	0.74
s__Lautropia_dentalis|t__SGB13164	PITX1	5_135173987_C_T	5	135173987	T	0.586755	-0.00199238	0.00774329	0.8
s__Lautropia_mirabilis|t__SGB13165	PITX1	5_135173987_C_T	5	135173987	T	0.586755	0.0042717	0.00802651	0.59
s__GGB1025_SGB1319|t__SGB1319	PITX1	5_135173987_C_T	5	135173987	T	0.586755	0.0116067	0.00841639	0.17
s__GGB1025_SGB1320|t__SGB1320	PITX1	5_135173987_C_T	5	135173987	T	0.586755	0.00930943	0.0076776	0.23
s__GGB1026_SGB1321|t__SGB1321	PITX1	5_135173987_C_T	5	135173987	T	0.586755	-0.000693755	0.00658158	0.92
s__Bacteroidetes_oral_taxon_274|t__SGB1341	PITX1	5_135173987_C_T	5	135173987	T	0.586755	0.0227554	0.00845814	0.0071
s__Bacteroidetes_unclassified_SGB1343|t__SGB1343	PITX1	5_135173987_C_T	5	135173987	T	0.586755	0.0176314	0.00773433	0.023
s__GGB1088_SGB1395|t__SGB1395_group	PITX1	5_135173987_C_T	5	135173987	T	0.586755	-0.00720438	0.00684946	0.29
s__Alloprevotella_SGB1410|t__SGB1410	PITX1	5_135173987_C_T	5	135173987	T	0.586755	-0.00483629	0.00711009	0.5
s__Alloprevotella_tannerae|t__SGB1411	PITX1	5_135173987_C_T	5	135173987	T	0.586755	-0.00371886	0.00762929	0.63
s__Olsenella_sp_oral_taxon_807|t__SGB14348	PITX1	5_135173987_C_T	5	135173987	T	0.586755	-0.00445918	0.00689009	0.52
s__Olsenella_uli|t__SGB14386	PITX1	5_135173987_C_T	5	135173987	T	0.586755	-0.00299941	0.00608468	0.62
s__Prevotella_saccharolytica|t__SGB1454	PITX1	5_135173987_C_T	5	135173987	T	0.586755	-0.00277511	0.00680497	0.68
s__Prevotella_sp_oral_taxon_475|t__SGB1455	PITX1	5_135173987_C_T	5	135173987	T	0.586755	0.0101566	0.00921071	0.27
s__Prevotella_shahii|t__SGB1456	PITX1	5_135173987_C_T	5	135173987	T	0.586755	-0.00152737	0.0068811	0.82
s__Prevotella_loescheii|t__SGB1457	PITX1	5_135173987_C_T	5	135173987	T	0.586755	0.000646576	0.0100532	0.95
s__Prevotella_conceptionensis|t__SGB1458	PITX1	5_135173987_C_T	5	135173987	T	0.586755	-0.0102994	0.00979645	0.29
s__Prevotella_SGB1459|t__SGB1459	PITX1	5_135173987_C_T	5	135173987	T	0.586755	-0.0160531	0.0100304	0.11
s__Alloprevotella_SGB1463|t__SGB1463_group	PITX1	5_135173987_C_T	5	135173987	T	0.586755	0.00338144	0.00753138	0.65
s__Alloprevotella_sp_oral_taxon_473|t__SGB1464	PITX1	5_135173987_C_T	5	135173987	T	0.586755	-0.00263517	0.00872746	0.76
s__Prevotellaceae_bacterium_Marseille_P2826|t__SGB1465	PITX1	5_135173987_C_T	5	135173987	T	0.586755	-0.00281813	0.00661411	0.67
s__GGB79977_SGB1466|t__SGB1466	PITX1	5_135173987_C_T	5	135173987	T	0.586755	0.0047556	0.0078491	0.54
s__Alloprevotella_sp_Lung230|t__SGB1467	PITX1	5_135173987_C_T	5	135173987	T	0.586755	-0.0170334	0.00932984	0.068
s__GGB1144_SGB1468|t__SGB1468	PITX1	5_135173987_C_T	5	135173987	T	0.586755	-0.0176215	0.00824948	0.033
s__GGB1144_SGB1469|t__SGB1469	PITX1	5_135173987_C_T	5	135173987	T	0.586755	-0.00615435	0.0079907	0.44
s__Slackia_exigua|t__SGB14784	PITX1	5_135173987_C_T	5	135173987	T	0.586755	-0.00276729	0.00702599	0.69
s__Alloprevotella_SGB1483|t__SGB1483	PITX1	5_135173987_C_T	5	135173987	T	0.586755	-0.013635	0.00704235	0.053
s__Alloprevotella_SGB1484|t__SGB1484	PITX1	5_135173987_C_T	5	135173987	T	0.586755	-0.0139895	0.00702992	0.047
s__Prevotella_oulorum|t__SGB1520	PITX1	5_135173987_C_T	5	135173987	T	0.586755	0.0152927	0.0082722	0.065
s__Prevotella_sp_HJM029|t__SGB1521	PITX1	5_135173987_C_T	5	135173987	T	0.586755	-0.00305485	0.00894377	0.73
s__Prevotella_salivae|t__SGB1522	PITX1	5_135173987_C_T	5	135173987	T	0.586755	0.0165878	0.00611226	0.0067
s__Prevotella_maculosa|t__SGB1524	PITX1	5_135173987_C_T	5	135173987	T	0.586755	-0.00630886	0.0075787	0.41
s__Prevotella_oris|t__SGB1525	PITX1	5_135173987_C_T	5	135173987	T	0.586755	0.00454001	0.0071352	0.52
s__Prevotella_pleuritidis|t__SGB1526	PITX1	5_135173987_C_T	5	135173987	T	0.586755	-0.000663442	0.0086324	0.94
s__Prevotella_enoeca|t__SGB1527	PITX1	5_135173987_C_T	5	135173987	T	0.586755	0.00346782	0.00771292	0.65
s__Prevotella_oralis|t__SGB1528	PITX1	5_135173987_C_T	5	135173987	T	0.586755	-0.00216095	0.00726604	0.77
s__Prevotella_buccae|t__SGB1531	PITX1	5_135173987_C_T	5	135173987	T	0.586755	-4.72529e-05	0.00693962	0.99
s__Hallella_seregens|t__SGB1532	PITX1	5_135173987_C_T	5	135173987	T	0.586755	0.00277037	0.00573161	0.63
s__Prevotella_baroniae|t__SGB1533	PITX1	5_135173987_C_T	5	135173987	T	0.586755	0.000317397	0.00628746	0.96
s__GGB1186_SGB1534|t__SGB1534	PITX1	5_135173987_C_T	5	135173987	T	0.586755	-0.00420213	0.00722094	0.56
s__Prevotella_nanceiensis|t__SGB1536_group	PITX1	5_135173987_C_T	5	135173987	T	0.586755	0.00164096	0.0078043	0.83
s__Prevotella_multiformis|t__SGB1539	PITX1	5_135173987_C_T	5	135173987	T	0.586755	-0.00808069	0.00655703	0.22
s__Prevotella_denticola|t__SGB1540	PITX1	5_135173987_C_T	5	135173987	T	0.586755	-0.00430406	0.00734583	0.56
s__Prevotella_veroralis|t__SGB1541	PITX1	5_135173987_C_T	5	135173987	T	0.586755	0.00253762	0.00922221	0.78
s__Prevotella_vespertina|t__SGB1542	PITX1	5_135173987_C_T	5	135173987	T	0.586755	0.00202459	0.00774958	0.79
s__Prevotella_histicola|t__SGB1543	PITX1	5_135173987_C_T	5	135173987	T	0.586755	0.0211588	0.00799228	0.0081
s__Prevotella_scopos|t__SGB1544	PITX1	5_135173987_C_T	5	135173987	T	0.586755	0.0267941	0.00882876	0.0024
s__Prevotella_jejuni|t__SGB1545	PITX1	5_135173987_C_T	5	135173987	T	0.586755	-0.0237528	0.00865649	0.0061
s__Prevotella_melaninogenica|t__SGB1547	PITX1	5_135173987_C_T	5	135173987	T	0.586755	-0.00470991	0.0085607	0.58
s__GGB9835_SGB15485|t__SGB15485	PITX1	5_135173987_C_T	5	135173987	T	0.586755	-0.0160168	0.00738989	0.03
s__Scardovia_wiggsiae|t__SGB15494	PITX1	5_135173987_C_T	5	135173987	T	0.586755	-0.000946792	0.00824005	0.91
s__Prevotella_melaninogenica|t__SGB1552	PITX1	5_135173987_C_T	5	135173987	T	0.586755	-0.0141604	0.00817792	0.083
s__Prevotella_intermedia|t__SGB1560	PITX1	5_135173987_C_T	5	135173987	T	0.586755	0.017997	0.00703951	0.011
s__Prevotella_nigrescens|t__SGB1561	PITX1	5_135173987_C_T	5	135173987	T	0.586755	-0.00332861	0.00679035	0.62
s__Prevotella_pallens|t__SGB1564	PITX1	5_135173987_C_T	5	135173987	T	0.586755	0.0137652	0.00640399	0.032
s__Prevotella_micans|t__SGB1565	PITX1	5_135173987_C_T	5	135173987	T	0.586755	-0.00203849	0.00803345	0.8
s__GGB1202_SGB1566|t__SGB1566	PITX1	5_135173987_C_T	5	135173987	T	0.586755	-0.000168206	0.00566871	0.98
s__GGB1202_SGB1567|t__SGB1567	PITX1	5_135173987_C_T	5	135173987	T	0.586755	-0.000937702	0.00679946	0.89
s__GGB1203_SGB1568|t__SGB1568	PITX1	5_135173987_C_T	5	135173987	T	0.586755	-0.000499287	0.00684131	0.94
s__Actinomyces_sp_oral_taxon_448|t__SGB15872	PITX1	5_135173987_C_T	5	135173987	T	0.586755	0.0144995	0.00803929	0.071
s__Actinomyces_massiliensis|t__SGB15873	PITX1	5_135173987_C_T	5	135173987	T	0.586755	0.0128	0.00797442	0.11
s__Actinomyces_gerencseriae|t__SGB15874	PITX1	5_135173987_C_T	5	135173987	T	0.586755	0.00814734	0.00934938	0.38
s__Actinomyces_sp_HMT897|t__SGB15876	PITX1	5_135173987_C_T	5	135173987	T	0.586755	0.010372	0.00811594	0.2
s__Actinomyces_dentalis|t__SGB15877	PITX1	5_135173987_C_T	5	135173987	T	0.586755	0.0118876	0.00734007	0.11
s__Actinomyces_oris|t__SGB15878	PITX1	5_135173987_C_T	5	135173987	T	0.586755	0.014712	0.00794602	0.064
s__Actinomyces_sp_Marseille_P3109|t__SGB15885	PITX1	5_135173987_C_T	5	135173987	T	0.586755	-0.00664549	0.00917772	0.47
s__Actinomyces_sp_oral_taxon_170|t__SGB15886	PITX1	5_135173987_C_T	5	135173987	T	0.586755	-0.0235537	0.00956271	0.014
s__Actinomyces_johnsonii|t__SGB15887	PITX1	5_135173987_C_T	5	135173987	T	0.586755	0.0102502	0.00908188	0.26
s__Actinomyces_naeslundii|t__SGB15888	PITX1	5_135173987_C_T	5	135173987	T	0.586755	-0.00106281	0.00825295	0.9
s__Actinobaculum_sp_oral_taxon_183|t__SGB15892	PITX1	5_135173987_C_T	5	135173987	T	0.586755	0.0103422	0.00966109	0.28
s__Peptidiphaga_gingivicola|t__SGB15894	PITX1	5_135173987_C_T	5	135173987	T	0.586755	0.0127642	0.00741157	0.085
s__Peptidiphaga_SGB15895|t__SGB15895	PITX1	5_135173987_C_T	5	135173987	T	0.586755	-0.00915211	0.00921964	0.32
s__Arachnia_rubra|t__SGB15896	PITX1	5_135173987_C_T	5	135173987	T	0.586755	0.00576006	0.00847244	0.5
s__Arachnia_propionica|t__SGB15897	PITX1	5_135173987_C_T	5	135173987	T	0.586755	0.0205818	0.0077497	0.0079
s__Arachnia_SGB15898|t__SGB15898	PITX1	5_135173987_C_T	5	135173987	T	0.586755	-0.00489475	0.00796594	0.54
s__Arachnia_SGB15899|t__SGB15899	PITX1	5_135173987_C_T	5	135173987	T	0.586755	0.0143565	0.00843878	0.089
s__Arachnia_SGB15900|t__SGB15900	PITX1	5_135173987_C_T	5	135173987	T	0.586755	0.00494641	0.0069676	0.48
s__Propionibacterium_acidifaciens|t__SGB15903	PITX1	5_135173987_C_T	5	135173987	T	0.586755	0.00584883	0.00682633	0.39
s__Micrococcus_luteus|t__SGB16676	PITX1	5_135173987_C_T	5	135173987	T	0.586755	0.00426336	0.00732886	0.56
s__Cutibacterium_acnes|t__SGB16955	PITX1	5_135173987_C_T	5	135173987	T	0.586755	-0.00434689	0.00863905	0.61
s__Rothia_mucilaginosa|t__SGB16971_group	PITX1	5_135173987_C_T	5	135173987	T	0.586755	-0.0010538	0.0101323	0.92
s__Rothia_mucilaginosa|t__SGB16986	PITX1	5_135173987_C_T	5	135173987	T	0.586755	0.00561617	0.00779661	0.47
s__Rothia_aeria|t__SGB16987	PITX1	5_135173987_C_T	5	135173987	T	0.586755	0.000117219	0.00870293	0.99
s__Corynebacterium_matruchotii|t__SGB17007	PITX1	5_135173987_C_T	5	135173987	T	0.586755	0.0107421	0.00641153	0.094
s__Corynebacterium_durum|t__SGB17008	PITX1	5_135173987_C_T	5	135173987	T	0.586755	0.0166601	0.00891449	0.062
s__Corynebacterium_aurimucosum|t__SGB17102_group	PITX1	5_135173987_C_T	5	135173987	T	0.586755	-0.00855073	0.00605346	0.16
s__Actinomyces_graevenitzii|t__SGB17130_group	PITX1	5_135173987_C_T	5	135173987	T	0.586755	-0.0126641	0.00918224	0.17
s__Actinomyces_SGB17132|t__SGB17132_group	PITX1	5_135173987_C_T	5	135173987	T	0.586755	-0.00594433	0.00754694	0.43
s__Actinomyces_sp_ph3|t__SGB17137_group	PITX1	5_135173987_C_T	5	135173987	T	0.586755	0.00211661	0.00860565	0.81
s__Pauljensenia_hongkongensis|t__SGB17148	PITX1	5_135173987_C_T	5	135173987	T	0.586755	0.00695891	0.00823085	0.4
s__Schaalia_georgiae|t__SGB17149	PITX1	5_135173987_C_T	5	135173987	T	0.586755	0.00194339	0.00935386	0.84
s__Schaalia_meyeri|t__SGB17150	PITX1	5_135173987_C_T	5	135173987	T	0.586755	-0.00473541	0.00878738	0.59
s__Cellulomonas_flavigena|t__SGB17151	PITX1	5_135173987_C_T	5	135173987	T	0.586755	-0.0168886	0.0081813	0.039
s__Actinomyces_bouchesdurhonensis|t__SGB17152	PITX1	5_135173987_C_T	5	135173987	T	0.586755	-0.00219915	0.00738833	0.77
s__Isoptericola_variabilis|t__SGB17153	PITX1	5_135173987_C_T	5	135173987	T	0.586755	-0.0109554	0.00789844	0.17
s__Actinomyces_SGB17154|t__SGB17154	PITX1	5_135173987_C_T	5	135173987	T	0.586755	-0.0132397	0.00890109	0.14
s__Schaalia_odontolytica|t__SGB17156	PITX1	5_135173987_C_T	5	135173987	T	0.586755	0.00112428	0.00921624	0.9
s__Actinomyces_SGB17157|t__SGB17157	PITX1	5_135173987_C_T	5	135173987	T	0.586755	0.0072987	0.0103056	0.48
s__Actinomyces_sp_HMSC035G02|t__SGB17158_group	PITX1	5_135173987_C_T	5	135173987	T	0.586755	-0.00405223	0.0109981	0.71
s__Actinomyces_SGB17163|t__SGB17163_group	PITX1	5_135173987_C_T	5	135173987	T	0.586755	0.0144516	0.0111906	0.2
s__Actinomyces_sp_ICM47|t__SGB17167_group	PITX1	5_135173987_C_T	5	135173987	T	0.586755	0.0135929	0.00915363	0.14
s__Actinomyces_SGB17168|t__SGB17168	PITX1	5_135173987_C_T	5	135173987	T	0.586755	0.0134273	0.00860537	0.12
s__Actinomyces_sp_ICM58|t__SGB17169	PITX1	5_135173987_C_T	5	135173987	T	0.586755	0.0121098	0.0103006	0.24
s__Bifidobacterium_dentium|t__SGB17234	PITX1	5_135173987_C_T	5	135173987	T	0.586755	0.00641678	0.00679822	0.35
s__Bifidobacterium_longum|t__SGB17248	PITX1	5_135173987_C_T	5	135173987	T	0.586755	0.00578492	0.00703522	0.41
s__Parascardovia_denticolens|t__SGB17291	PITX1	5_135173987_C_T	5	135173987	T	0.586755	0.0105743	0.00665659	0.11
s__Alloscardovia_omnicolens|t__SGB17300	PITX1	5_135173987_C_T	5	135173987	T	0.586755	0.00505717	0.00739766	0.49
s__GGB10852_SGB17521|t__SGB17521	PITX1	5_135173987_C_T	5	135173987	T	0.586755	-0.00231405	0.0052666	0.66
s__GGB10852_SGB17523|t__SGB17523	PITX1	5_135173987_C_T	5	135173987	T	0.586755	-0.0113339	0.00627993	0.071
s__Fretibacterium_fastidiosum|t__SGB17525	PITX1	5_135173987_C_T	5	135173987	T	0.586755	0.00161692	0.00514329	0.75
s__GGB12440_SGB19288|t__SGB19288	PITX1	5_135173987_C_T	5	135173987	T	0.586755	-0.012938	0.00745552	0.083
s__GGB12441_SGB19290|t__SGB19290_group	PITX1	5_135173987_C_T	5	135173987	T	0.586755	-0.0024369	0.00820456	0.77
s__Campylobacter_SGB19292|t__SGB19292	PITX1	5_135173987_C_T	5	135173987	T	0.586755	0.00338493	0.00948007	0.72
s__Campylobacter_SGB19298|t__SGB19298	PITX1	5_135173987_C_T	5	135173987	T	0.586755	0.00652896	0.00935381	0.49
s__Campylobacter_gracilis|t__SGB19300	PITX1	5_135173987_C_T	5	135173987	T	0.586755	-0.0149947	0.00745712	0.044
s__GGB12443_SGB19313|t__SGB19313	PITX1	5_135173987_C_T	5	135173987	T	0.586755	0.00750806	0.00863723	0.38
s__Campylobacter_SGB19314|t__SGB19314	PITX1	5_135173987_C_T	5	135173987	T	0.586755	0.00851892	0.00747231	0.25
s__Campylobacter_rectus|t__SGB19315	PITX1	5_135173987_C_T	5	135173987	T	0.586755	-0.00303012	0.00703856	0.67
s__Campylobacter_SGB19318|t__SGB19318	PITX1	5_135173987_C_T	5	135173987	T	0.586755	-0.00413427	0.00840549	0.62
s__Campylobacter_SGB19319|t__SGB19319	PITX1	5_135173987_C_T	5	135173987	T	0.586755	0.00787567	0.00782667	0.31
s__Campylobacter_showae|t__SGB19322_group	PITX1	5_135173987_C_T	5	135173987	T	0.586755	0.0196682	0.00760642	0.0097
s__Campylobacter_SGB19323|t__SGB19323	PITX1	5_135173987_C_T	5	135173987	T	0.586755	0.000157915	0.00876179	0.99
s__Campylobacter_curvus|t__SGB19334	PITX1	5_135173987_C_T	5	135173987	T	0.586755	0.0117583	0.00823184	0.15
s__Campylobacter_SGB19337|t__SGB19337	PITX1	5_135173987_C_T	5	135173987	T	0.586755	0.00605456	0.00875336	0.49
s__Campylobacter_SGB19347|t__SGB19347	PITX1	5_135173987_C_T	5	135173987	T	0.586755	0.00136533	0.00810127	0.87
s__Campylobacter_concisus|t__SGB19351_group	PITX1	5_135173987_C_T	5	135173987	T	0.586755	0.00995158	0.00698765	0.15
s__GGB1431_SGB1972|t__SGB1972	PITX1	5_135173987_C_T	5	135173987	T	0.586755	-0.0100145	0.00654618	0.13
s__TM7_phylum_sp_oral_taxon_351|t__SGB19790	PITX1	5_135173987_C_T	5	135173987	T	0.586755	-0.00540669	0.0091803	0.56
s__GGB12761_SGB19791|t__SGB19791	PITX1	5_135173987_C_T	5	135173987	T	0.586755	0.00350307	0.00898381	0.7
s__Candidatus_Nanosyncoccus_SGB19792|t__SGB19792	PITX1	5_135173987_C_T	5	135173987	T	0.586755	-0.0133105	0.00952234	0.16
s__Candidatus_Nanosyncoccus_SGB19793|t__SGB19793_group	PITX1	5_135173987_C_T	5	135173987	T	0.586755	-0.0186595	0.0104356	0.074
s__GGB12763_SGB19797|t__SGB19797	PITX1	5_135173987_C_T	5	135173987	T	0.586755	-0.00434921	0.00810239	0.59
s__TM7_phylum_sp_oral_taxon_350|t__SGB19820	PITX1	5_135173987_C_T	5	135173987	T	0.586755	-0.00362625	0.00667047	0.59
s__GGB12783_SGB19821|t__SGB19821	PITX1	5_135173987_C_T	5	135173987	T	0.586755	0.00951957	0.00676332	0.16
s__Candidatus_Nanogingivalis_gingivitcus|t__SGB19822	PITX1	5_135173987_C_T	5	135173987	T	0.586755	0.00344695	0.0085169	0.69
s__GGB12785_SGB19823|t__SGB19823	PITX1	5_135173987_C_T	5	135173987	T	0.586755	0.0283797	0.00986829	0.004
s__GGB12785_SGB19824|t__SGB19824	PITX1	5_135173987_C_T	5	135173987	T	0.586755	-0.00694547	0.0086128	0.42
s__GGB12785_SGB19825|t__SGB19825	PITX1	5_135173987_C_T	5	135173987	T	0.586755	-0.00828182	0.00931088	0.37
s__GGB12785_SGB19827|t__SGB19827_group	PITX1	5_135173987_C_T	5	135173987	T	0.586755	-0.019293	0.00947369	0.042
s__GGB12786_SGB19828|t__SGB19828	PITX1	5_135173987_C_T	5	135173987	T	0.586755	-0.00662104	0.00793102	0.4
s__GGB12788_SGB19832|t__SGB19832	PITX1	5_135173987_C_T	5	135173987	T	0.586755	-0.0129145	0.00964539	0.18
s__GGB12788_SGB19833|t__SGB19833	PITX1	5_135173987_C_T	5	135173987	T	0.586755	-0.0020971	0.00924152	0.82
s__GGB12788_SGB19838|t__SGB19838	PITX1	5_135173987_C_T	5	135173987	T	0.586755	0.0141461	0.0107437	0.19
s__GGB12789_SGB19843|t__SGB19843	PITX1	5_135173987_C_T	5	135173987	T	0.586755	0.0011059	0.00916763	0.9
s__TM7_phylum_sp_oral_taxon_349|t__SGB19844	PITX1	5_135173987_C_T	5	135173987	T	0.586755	-0.0123207	0.00814703	0.13
s__Candidatus_Saccharibacteria_unclassified_SGB19847|t__SGB19847	PITX1	5_135173987_C_T	5	135173987	T	0.586755	0.00914552	0.00742381	0.22
s__Candidatus_Nanosynbacter_lyticus|t__SGB19849	PITX1	5_135173987_C_T	5	135173987	T	0.586755	-0.0200252	0.00903298	0.027
s__TM7_phylum_sp_oral_taxon_352|t__SGB19860_group	PITX1	5_135173987_C_T	5	135173987	T	0.586755	0.0118364	0.00862217	0.17
s__TM7_phylum_sp_oral_taxon_348|t__SGB19880	PITX1	5_135173987_C_T	5	135173987	T	0.586755	0.00129495	0.0080604	0.87
s__GGB12794_SGB19881|t__SGB19881	PITX1	5_135173987_C_T	5	135173987	T	0.586755	-0.00417562	0.00902772	0.64
s__Candidatus_Nanosynsacchari_sp_TM7_ANC_38_39_G1_1|t__SGB19882	PITX1	5_135173987_C_T	5	135173987	T	0.586755	-0.00373463	0.00769458	0.63
s__Candidatus_Nanosynbacter_SGB19887|t__SGB19887	PITX1	5_135173987_C_T	5	135173987	T	0.586755	0.00592676	0.00954309	0.53
s__Candidatus_Nanosynbacter_SGB19893|t__SGB19893_group	PITX1	5_135173987_C_T	5	135173987	T	0.586755	-0.0173058	0.010222	0.09
s__Candidatus_Saccharibacteria_bacterium_oral_taxon_488|t__SGB19901	PITX1	5_135173987_C_T	5	135173987	T	0.586755	-0.00973618	0.00934832	0.3
s__Candidatus_Saccharibacteria_bacterium_oral_taxon_488|t__SGB19903	PITX1	5_135173987_C_T	5	135173987	T	0.586755	-0.00816088	0.00983189	0.41
s__Candidatus_Saccharibacteria_bacterium_oral_taxon_955|t__SGB19921	PITX1	5_135173987_C_T	5	135173987	T	0.586755	0.0132267	0.00917038	0.15
s__Porphyromonas_endodontalis|t__SGB2016	PITX1	5_135173987_C_T	5	135173987	T	0.586755	-0.00197494	0.00717204	0.78
s__Porphyromonas_catoniae|t__SGB2036	PITX1	5_135173987_C_T	5	135173987	T	0.586755	0.00403709	0.00925811	0.66
s__Porphyromonas_SGB2037|t__SGB2037	PITX1	5_135173987_C_T	5	135173987	T	0.586755	0.00640969	0.00923864	0.49
s__Porphyromonas_SGB2038|t__SGB2038	PITX1	5_135173987_C_T	5	135173987	T	0.586755	-0.00899521	0.00943887	0.34
s__GGB1473_SGB2039|t__SGB2039	PITX1	5_135173987_C_T	5	135173987	T	0.586755	0.00349346	0.00840153	0.68
s__Porphyromonas_sp_oral_taxon_278|t__SGB2041	PITX1	5_135173987_C_T	5	135173987	T	0.586755	0.0204853	0.00937449	0.029
s__GGB45697_SGB2042|t__SGB2042	PITX1	5_135173987_C_T	5	135173987	T	0.586755	0.0181951	0.00642241	0.0046
s__Porphyromonas_pasteri|t__SGB2043	PITX1	5_135173987_C_T	5	135173987	T	0.586755	0.00297084	0.00732097	0.68
s__Tannerella_sp_oral_taxon_808|t__SGB2047	PITX1	5_135173987_C_T	5	135173987	T	0.586755	0.00943545	0.00760556	0.21
s__Tannerella_serpentiformis|t__SGB2048	PITX1	5_135173987_C_T	5	135173987	T	0.586755	0.00598641	0.00741495	0.42
s__Phocaeicola_abscessus|t__SGB2052	PITX1	5_135173987_C_T	5	135173987	T	0.586755	-0.00130184	0.00574183	0.82
s__Tannerella_forsythia|t__SGB2053	PITX1	5_135173987_C_T	5	135173987	T	0.586755	0.0131826	0.00652432	0.043
s__Porphyromonas_gingivalis|t__SGB2057	PITX1	5_135173987_C_T	5	135173987	T	0.586755	0.00120278	0.00598302	0.84
s__GGB1611_SGB2208|t__SGB2208	PITX1	5_135173987_C_T	5	135173987	T	0.586755	0.0123486	0.00641046	0.054
s__Schaalia_odontolytica|t__SGB23982	PITX1	5_135173987_C_T	5	135173987	T	0.586755	-0.00479681	0.00799199	0.55
s__Actinomyces_sp_oral_taxon_414|t__SGB23985	PITX1	5_135173987_C_T	5	135173987	T	0.586755	0.00809067	0.00744477	0.28
s__GGB1832_SGB2476|t__SGB2476	PITX1	5_135173987_C_T	5	135173987	T	0.586755	0.00457342	0.00811439	0.57
s__GGB1833_SGB2477|t__SGB2477	PITX1	5_135173987_C_T	5	135173987	T	0.586755	-0.0120598	0.0088628	0.17
s__Capnocytophaga_sp_oral_taxon_338|t__SGB2478	PITX1	5_135173987_C_T	5	135173987	T	0.586755	-0.00614589	0.00863204	0.48
s__Capnocytophaga_gingivalis|t__SGB2479	PITX1	5_135173987_C_T	5	135173987	T	0.586755	-0.00990745	0.00952262	0.3
s__Capnocytophaga_SGB2480|t__SGB2480	PITX1	5_135173987_C_T	5	135173987	T	0.586755	0.0167303	0.00938241	0.075
s__Capnocytophaga_granulosa|t__SGB2483	PITX1	5_135173987_C_T	5	135173987	T	0.586755	0.00793954	0.0092743	0.39
s__Capnocytophaga_sp_oral_taxon_863|t__SGB2486	PITX1	5_135173987_C_T	5	135173987	T	0.586755	-0.00673485	0.00843992	0.42
s__Capnocytophaga_bilenii|t__SGB2489	PITX1	5_135173987_C_T	5	135173987	T	0.586755	0.0124907	0.00884862	0.16
s__Capnocytophaga_leadbetteri|t__SGB2492	PITX1	5_135173987_C_T	5	135173987	T	0.586755	-0.0167386	0.00886348	0.059
s__Lachnospiraceae_bacterium_oral_taxon_500|t__SGB24947	PITX1	5_135173987_C_T	5	135173987	T	0.586755	-0.00354496	0.00573879	0.54
s__Capnocytophaga_ochracea|t__SGB2497	PITX1	5_135173987_C_T	5	135173987	T	0.586755	0.0143557	0.00828051	0.083
s__Capnocytophaga_genosp_AHN8471|t__SGB2498	PITX1	5_135173987_C_T	5	135173987	T	0.586755	-0.0139515	0.00991545	0.16
s__Capnocytophaga_SGB2499|t__SGB2499	PITX1	5_135173987_C_T	5	135173987	T	0.586755	-0.00582977	0.00782591	0.46
s__Capnocytophaga_sputigena|t__SGB2502	PITX1	5_135173987_C_T	5	135173987	T	0.586755	-0.0160115	0.00767817	0.037
s__Selenomonas_sp_oral_taxon_920|t__SGB25061	PITX1	5_135173987_C_T	5	135173987	T	0.586755	-0.00771883	0.00742745	0.3
s__GGB1843_SGB2516|t__SGB2516	PITX1	5_135173987_C_T	5	135173987	T	0.586755	-0.00371353	0.00795824	0.64
s__GGB1843_SGB2524|t__SGB2524	PITX1	5_135173987_C_T	5	135173987	T	0.586755	0.0117257	0.00792146	0.14
s__GGB1844_SGB2532|t__SGB2532	PITX1	5_135173987_C_T	5	135173987	T	0.586755	0.00429573	0.00930817	0.64
s__GGB1845_SGB2533|t__SGB2533	PITX1	5_135173987_C_T	5	135173987	T	0.586755	0.00507532	0.00882589	0.57
s__Campylobacter_showae|t__SGB28525	PITX1	5_135173987_C_T	5	135173987	T	0.586755	-0.0073268	0.00904551	0.42
s__Leptotrichia_shahii|t__SGB29045	PITX1	5_135173987_C_T	5	135173987	T	0.586755	0.00138167	0.0075507	0.85
s__Veillonella_sp_CHU110|t__SGB30370	PITX1	5_135173987_C_T	5	135173987	T	0.586755	-0.00899036	0.00631268	0.15
s__Prevotella_marshii|t__SGB3323	PITX1	5_135173987_C_T	5	135173987	T	0.586755	0.0113715	0.00806617	0.16
s__Actinomyces_timonensis|t__SGB33750	PITX1	5_135173987_C_T	5	135173987	T	0.586755	0.0013886	0.00738081	0.85
s__Candidatus_Gracilibacteria_bacterium_GN02_873|t__SGB3516	PITX1	5_135173987_C_T	5	135173987	T	0.586755	0.00536153	0.007859	0.5
s__Treponema_socranskii|t__SGB3585	PITX1	5_135173987_C_T	5	135173987	T	0.586755	0.00246546	0.00724354	0.73
s__Treponema_lecithinolyticum|t__SGB3587	PITX1	5_135173987_C_T	5	135173987	T	0.586755	-0.0099644	0.00762999	0.19
s__Treponema_SGB3588|t__SGB3588	PITX1	5_135173987_C_T	5	135173987	T	0.586755	-0.00124111	0.00677137	0.85
s__Treponema_maltophilum|t__SGB3589	PITX1	5_135173987_C_T	5	135173987	T	0.586755	0.0163403	0.00817213	0.046
s__GGB2666_SGB3592|t__SGB3592	PITX1	5_135173987_C_T	5	135173987	T	0.586755	0.00207324	0.00629193	0.74
s__GGB2672_SGB3600|t__SGB3600	PITX1	5_135173987_C_T	5	135173987	T	0.586755	0.0040144	0.0060427	0.51
s__Treponema_SGB3601|t__SGB3601	PITX1	5_135173987_C_T	5	135173987	T	0.586755	-0.0060725	0.00647222	0.35
s__Treponema_vincentii|t__SGB3602	PITX1	5_135173987_C_T	5	135173987	T	0.586755	-0.000215552	0.00714826	0.98
s__Treponema_SGB3603|t__SGB3603	PITX1	5_135173987_C_T	5	135173987	T	0.586755	0.0008664	0.00672099	0.9
s__Treponema_SGB3604|t__SGB3604	PITX1	5_135173987_C_T	5	135173987	T	0.586755	0.00652467	0.00535368	0.22
s__Treponema_vincentii|t__SGB3607	PITX1	5_135173987_C_T	5	135173987	T	0.586755	0.00555135	0.00886262	0.53
s__GGB2674_SGB3609|t__SGB3609	PITX1	5_135173987_C_T	5	135173987	T	0.586755	-0.00344319	0.00625402	0.58
s__Treponema_denticola|t__SGB3613	PITX1	5_135173987_C_T	5	135173987	T	0.586755	-0.0189354	0.00729142	0.0094
s__GGB2722_SGB3663|t__SGB3663	PITX1	5_135173987_C_T	5	135173987	T	0.586755	-0.00666938	0.00711914	0.35
s__Mogibacterium_timidum|t__SGB3920	PITX1	5_135173987_C_T	5	135173987	T	0.586755	-0.000281693	0.00548946	0.96
s__Mogibacterium_diversum|t__SGB3922_group	PITX1	5_135173987_C_T	5	135173987	T	0.586755	0.00739498	0.00676294	0.27
s__Eubacterium_brachy|t__SGB3931	PITX1	5_135173987_C_T	5	135173987	T	0.586755	0.00896994	0.00805415	0.27
s__Eubacterium_sulci|t__SGB3934_group	PITX1	5_135173987_C_T	5	135173987	T	0.586755	0.0248639	0.00689815	0.00031
s__Eubacterium_infirmum|t__SGB3936	PITX1	5_135173987_C_T	5	135173987	T	0.586755	0.00870925	0.00661412	0.19
s__Eubacterium_saphenum|t__SGB3945	PITX1	5_135173987_C_T	5	135173987	T	0.586755	0.00381978	0.00561177	0.5
s__GGB3385_SGB4471|t__SGB4471	PITX1	5_135173987_C_T	5	135173987	T	0.586755	0.00567545	0.00579974	0.33
s__GGB3385_SGB4472|t__SGB4472	PITX1	5_135173987_C_T	5	135173987	T	0.586755	-0.00230387	0.00759201	0.76
s__GGB3385_SGB4473|t__SGB4473	PITX1	5_135173987_C_T	5	135173987	T	0.586755	0.00806686	0.00802173	0.31
s__GGB3388_SGB4476|t__SGB4476	PITX1	5_135173987_C_T	5	135173987	T	0.586755	0.0133829	0.0081349	0.1
s__GGB3389_SGB4477|t__SGB4477	PITX1	5_135173987_C_T	5	135173987	T	0.586755	0.00599274	0.00781864	0.44
s__GGB3390_SGB4478|t__SGB4478	PITX1	5_135173987_C_T	5	135173987	T	0.586755	0.00204546	0.00611066	0.74
s__Lachnospiraceae_bacterium_oral_taxon_096|t__SGB4479	PITX1	5_135173987_C_T	5	135173987	T	0.586755	-0.0126099	0.00732171	0.085
s__Lachnoanaerobaculum_sp_Marseille_Q4761|t__SGB4480	PITX1	5_135173987_C_T	5	135173987	T	0.586755	-0.00377199	0.00809066	0.64
s__Lachnoanaerobaculum_saburreum|t__SGB4481	PITX1	5_135173987_C_T	5	135173987	T	0.586755	0.00256651	0.00715484	0.72
s__Lachnoanaerobaculum_orale|t__SGB4482	PITX1	5_135173987_C_T	5	135173987	T	0.586755	-0.000573327	0.00737764	0.94
s__Lachnoanaerobaculum_gingivalis|t__SGB4493	PITX1	5_135173987_C_T	5	135173987	T	0.586755	-0.0039238	0.00791494	0.62
s__Lachnoanaerobaculum_sp_ICM7|t__SGB4494_group	PITX1	5_135173987_C_T	5	135173987	T	0.586755	0.0152649	0.00773863	0.049
s__Catonella_massiliensis|t__SGB4498	PITX1	5_135173987_C_T	5	135173987	T	0.586755	-0.000927762	0.00773506	0.9
s__Catonella_morbi|t__SGB4503	PITX1	5_135173987_C_T	5	135173987	T	0.586755	0.00815912	0.00853732	0.34
s__Catonella_SGB4505|t__SGB4505	PITX1	5_135173987_C_T	5	135173987	T	0.586755	-0.0157249	0.0086392	0.069
s__Gemella_SGB47116|t__SGB47116	PITX1	5_135173987_C_T	5	135173987	T	0.586755	0.0313616	0.00974443	0.0013
s__GGB38873_SGB47522|t__SGB47522	PITX1	5_135173987_C_T	5	135173987	T	0.586755	-0.0188275	0.0068389	0.0059
s__GGB10485_SGB49305|t__SGB49305_group	PITX1	5_135173987_C_T	5	135173987	T	0.586755	0.00551266	0.00853794	0.52
s__Stomatobaculum_longum|t__SGB5265	PITX1	5_135173987_C_T	5	135173987	T	0.586755	-0.0129025	0.00723361	0.074
s__Stomatobaculum_SGB5266|t__SGB5266_group	PITX1	5_135173987_C_T	5	135173987	T	0.586755	-0.0149262	0.00798859	0.062
s__GGB3886_SGB5269|t__SGB5269	PITX1	5_135173987_C_T	5	135173987	T	0.586755	0.00835798	0.00813415	0.3
s__GGB3887_SGB5270|t__SGB5270	PITX1	5_135173987_C_T	5	135173987	T	0.586755	-0.0135753	0.00718675	0.059
s__Oribacterium_sinus|t__SGB5273	PITX1	5_135173987_C_T	5	135173987	T	0.586755	-0.0204125	0.00816287	0.012
s__Oribacterium_SGB5283|t__SGB5283	PITX1	5_135173987_C_T	5	135173987	T	0.586755	-0.00441449	0.00778087	0.57
s__Oribacterium_asaccharolyticum|t__SGB5285	PITX1	5_135173987_C_T	5	135173987	T	0.586755	-0.0138159	0.00802302	0.085
s__Oribacterium_parvum|t__SGB5286	PITX1	5_135173987_C_T	5	135173987	T	0.586755	0.00599699	0.00752822	0.43
s__Oribacterium_SGB5287|t__SGB5287	PITX1	5_135173987_C_T	5	135173987	T	0.586755	0.0122239	0.00787695	0.12
s__Dialister_invisus|t__SGB5825_group	PITX1	5_135173987_C_T	5	135173987	T	0.586755	0.00580736	0.00674177	0.39
s__Dialister_micraerophilus|t__SGB5840	PITX1	5_135173987_C_T	5	135173987	T	0.586755	-0.00605463	0.0071326	0.4
s__Dialister_pneumosintes|t__SGB5842	PITX1	5_135173987_C_T	5	135173987	T	0.586755	0.000751762	0.00634331	0.91
s__Megasphaera_micronuciformis|t__SGB5868	PITX1	5_135173987_C_T	5	135173987	T	0.586755	-0.00500386	0.00582247	0.39
s__Colibacter_massiliensis|t__SGB5869	PITX1	5_135173987_C_T	5	135173987	T	0.586755	-0.00531758	0.00693511	0.44
s__Anaeroglobus_geminatus|t__SGB5870	PITX1	5_135173987_C_T	5	135173987	T	0.586755	-0.0154315	0.00732937	0.035
s__GGB4300_SGB5873|t__SGB5873	PITX1	5_135173987_C_T	5	135173987	T	0.586755	-0.00669083	0.00719595	0.35
s__GGB4303_SGB5876|t__SGB5876	PITX1	5_135173987_C_T	5	135173987	T	0.586755	-0.000977061	0.00715772	0.89
s__Selenomonas_sp_F0473|t__SGB5877	PITX1	5_135173987_C_T	5	135173987	T	0.586755	-0.000156123	0.0067758	0.98
s__Selenomonas_artemidis|t__SGB5878	PITX1	5_135173987_C_T	5	135173987	T	0.586755	0.00605519	0.00848648	0.48
s__Selenomonas_SGB5879|t__SGB5879	PITX1	5_135173987_C_T	5	135173987	T	0.586755	-0.0108083	0.00749295	0.15
s__Selenomonas_SGB5880|t__SGB5880	PITX1	5_135173987_C_T	5	135173987	T	0.586755	-0.00232902	0.00641013	0.72
s__Selenomonas_felix|t__SGB5881	PITX1	5_135173987_C_T	5	135173987	T	0.586755	-0.00921785	0.00790818	0.24
s__Selenomonas_flueggei|t__SGB5882	PITX1	5_135173987_C_T	5	135173987	T	0.586755	-0.000875775	0.00820464	0.91
s__Selenomonas_noxia|t__SGB5884	PITX1	5_135173987_C_T	5	135173987	T	0.586755	0.001123	0.00694254	0.87
s__Selenomonas_sp_oral_taxon_892|t__SGB5885	PITX1	5_135173987_C_T	5	135173987	T	0.586755	0.00642406	0.00772605	0.41
s__Selenomonas_massiliensis|t__SGB5886	PITX1	5_135173987_C_T	5	135173987	T	0.586755	-0.00765452	0.00741282	0.3
s__Centipeda_periodontii|t__SGB5887	PITX1	5_135173987_C_T	5	135173987	T	0.586755	-0.0150049	0.00722132	0.038
s__Selenomonas_sp_oral_taxon_126|t__SGB5888	PITX1	5_135173987_C_T	5	135173987	T	0.586755	-0.00256152	0.00788622	0.75
s__Selenomonas_timonae|t__SGB5890	PITX1	5_135173987_C_T	5	135173987	T	0.586755	0.00794023	0.00825722	0.34
s__Selenomonas_SGB5891|t__SGB5891	PITX1	5_135173987_C_T	5	135173987	T	0.586755	-0.00973868	0.00729754	0.18
s__Selenomonas_infelix|t__SGB5894	PITX1	5_135173987_C_T	5	135173987	T	0.586755	-0.00236227	0.0091885	0.8
s__GGB4308_SGB5895|t__SGB5895	PITX1	5_135173987_C_T	5	135173987	T	0.586755	-0.011318	0.00665291	0.089
s__Selenomonas_SGB5896|t__SGB5896	PITX1	5_135173987_C_T	5	135173987	T	0.586755	0.000979357	0.00660755	0.88
s__Selenomonas_sputigena|t__SGB5898_group	PITX1	5_135173987_C_T	5	135173987	T	0.586755	-0.00864291	0.0079529	0.28
s__Selenomonas_SGB5900|t__SGB5900	PITX1	5_135173987_C_T	5	135173987	T	0.586755	0.00318253	0.00740003	0.67
s__Mycoplasma_orale|t__SGB5933	PITX1	5_135173987_C_T	5	135173987	T	0.586755	-0.000752224	0.00656998	0.91
s__Mycoplasma_salivarium|t__SGB5934	PITX1	5_135173987_C_T	5	135173987	T	0.586755	0.010886	0.00872175	0.21
s__GGB4333_SGB5935|t__SGB5935	PITX1	5_135173987_C_T	5	135173987	T	0.586755	0.00207316	0.00547752	0.71
s__Candidatus_Gracilibacteria_bacterium_HOT_871|t__SGB5977	PITX1	5_135173987_C_T	5	135173987	T	0.586755	-0.0140091	0.00825535	0.09
s__Candidatus_Gracilibacteria_bacterium_GN02_872|t__SGB5978	PITX1	5_135173987_C_T	5	135173987	T	0.586755	0.0101669	0.00931287	0.27
s__Fusobacterium_massiliense|t__SGB5987	PITX1	5_135173987_C_T	5	135173987	T	0.586755	-0.000341334	0.00695978	0.96
s__Fusobacterium_pseudoperiodonticum|t__SGB5989_group	PITX1	5_135173987_C_T	5	135173987	T	0.586755	-0.0110605	0.00586987	0.06
s__Fusobacterium_hwasookii|t__SGB5997	PITX1	5_135173987_C_T	5	135173987	T	0.586755	-0.004892	0.00795835	0.54
s__Fusobacterium_nucleatum|t__SGB6001	PITX1	5_135173987_C_T	5	135173987	T	0.586755	-0.0105754	0.00869393	0.22
s__Fusobacterium_nucleatum|t__SGB6007	PITX1	5_135173987_C_T	5	135173987	T	0.586755	0.00059933	0.00721127	0.93
s__Fusobacterium_nucleatum|t__SGB6011	PITX1	5_135173987_C_T	5	135173987	T	0.586755	4.33847e-05	0.0091399	1
s__Fusobacterium_nucleatum|t__SGB6013	PITX1	5_135173987_C_T	5	135173987	T	0.586755	-0.0024074	0.00656107	0.71
s__Fusobacterium_nucleatum|t__SGB6014	PITX1	5_135173987_C_T	5	135173987	T	0.586755	0.0111721	0.00831012	0.18
s__GGB4393_SGB6047|t__SGB6047	PITX1	5_135173987_C_T	5	135173987	T	0.586755	-0.00879991	0.00608465	0.15
s__GGB4393_SGB6048|t__SGB6048	PITX1	5_135173987_C_T	5	135173987	T	0.586755	0.00626516	0.00660312	0.34
s__Leptotrichia_sp_oral_taxon_221|t__SGB6050	PITX1	5_135173987_C_T	5	135173987	T	0.586755	0.00785983	0.00957573	0.41
s__Leptotrichia_sp_oral_taxon_218|t__SGB6052	PITX1	5_135173987_C_T	5	135173987	T	0.586755	0.000973631	0.00703141	0.89
s__Leptotrichia_sp_oral_taxon_498|t__SGB6053	PITX1	5_135173987_C_T	5	135173987	T	0.586755	-0.00417527	0.00751087	0.58
s__Leptotrichia_wadei|t__SGB6055	PITX1	5_135173987_C_T	5	135173987	T	0.586755	0.00682881	0.00894628	0.45
s__Leptotrichia_buccalis|t__SGB6058	PITX1	5_135173987_C_T	5	135173987	T	0.586755	-0.00964969	0.00757214	0.2
s__Leptotrichia_hongkongensis|t__SGB6059	PITX1	5_135173987_C_T	5	135173987	T	0.586755	-0.00510726	0.00817059	0.53
s__Leptotrichia_hofstadii|t__SGB6062	PITX1	5_135173987_C_T	5	135173987	T	0.586755	-0.0182314	0.00867448	0.036
s__Leptotrichia_massiliensis|t__SGB6063	PITX1	5_135173987_C_T	5	135173987	T	0.586755	-0.00709674	0.0092426	0.44
s__Leptotrichia_trevisanii|t__SGB6066	PITX1	5_135173987_C_T	5	135173987	T	0.586755	-0.011595	0.00921667	0.21
s__Leptotrichia_sp_oral_taxon_215|t__SGB6067	PITX1	5_135173987_C_T	5	135173987	T	0.586755	-0.0109262	0.00765392	0.15
s__Leptotrichia_SGB6069|t__SGB6069	PITX1	5_135173987_C_T	5	135173987	T	0.586755	-0.0216248	0.00777031	0.0054
s__Leptotrichia_sp_oral_taxon_212|t__SGB6070	PITX1	5_135173987_C_T	5	135173987	T	0.586755	0.0104427	0.00820581	0.2
s__Pseudoleptotrichia_goodfellowii|t__SGB6073	PITX1	5_135173987_C_T	5	135173987	T	0.586755	-0.0082383	0.00961892	0.39
s__GGB4400_SGB6074|t__SGB6074	PITX1	5_135173987_C_T	5	135173987	T	0.586755	-0.000413814	0.00776576	0.96
s__GGB4533_SGB6245|t__SGB6245	PITX1	5_135173987_C_T	5	135173987	T	0.586755	-0.00252253	0.0082413	0.76
s__GGB4533_SGB6246|t__SGB6246	PITX1	5_135173987_C_T	5	135173987	T	0.586755	0.0203309	0.00967895	0.036
s__GGB4538_SGB6253|t__SGB6253	PITX1	5_135173987_C_T	5	135173987	T	0.586755	0.00557768	0.00903671	0.54
s__GGB4538_SGB6256|t__SGB6256	PITX1	5_135173987_C_T	5	135173987	T	0.586755	0.0104244	0.00889374	0.24
s__GGB45697_SGB63414|t__SGB63414	PITX1	5_135173987_C_T	5	135173987	T	0.586755	0.00887597	0.00577609	0.12
s__Granulicatella_SGB64171|t__SGB64171	PITX1	5_135173987_C_T	5	135173987	T	0.586755	-0.00522307	0.00689887	0.45
s__GGB4721_SGB6537|t__SGB6537	PITX1	5_135173987_C_T	5	135173987	T	0.586755	0.00533877	0.00698238	0.44
s__GGB4733_SGB6555|t__SGB6555	PITX1	5_135173987_C_T	5	135173987	T	0.586755	-0.00419381	0.00713155	0.56
s__GGB4733_SGB6557|t__SGB6557	PITX1	5_135173987_C_T	5	135173987	T	0.586755	0.00267994	0.00906707	0.77
s__GGB4783_SGB6619|t__SGB6619	PITX1	5_135173987_C_T	5	135173987	T	0.586755	-0.00260147	0.00664468	0.7
s__Peptostreptococcaceae_unclassified_SGB6622|t__SGB6622	PITX1	5_135173987_C_T	5	135173987	T	0.586755	-0.0109178	0.00908164	0.23
s__Peptoanaerobacter_stomatis|t__SGB6624	PITX1	5_135173987_C_T	5	135173987	T	0.586755	-0.0082429	0.00627923	0.19
s__GGB4786_SGB6625|t__SGB6625	PITX1	5_135173987_C_T	5	135173987	T	0.586755	0.000711712	0.006698	0.92
s__Eubacterium_nodatum|t__SGB6627	PITX1	5_135173987_C_T	5	135173987	T	0.586755	-0.0102999	0.0059308	0.082
s__Filifactor_alocis|t__SGB6629	PITX1	5_135173987_C_T	5	135173987	T	0.586755	0.009379	0.00585094	0.11
s__Eggerthia_catenaformis|t__SGB6630	PITX1	5_135173987_C_T	5	135173987	T	0.586755	-0.00256023	0.00668902	0.7
s__Johnsonella_ignava|t__SGB6631	PITX1	5_135173987_C_T	5	135173987	T	0.586755	0.00444712	0.00764058	0.56
s__Parvimonas_SGB6649|t__SGB6649	PITX1	5_135173987_C_T	5	135173987	T	0.586755	0.0177263	0.00647063	0.0062
s__Parvimonas_micra|t__SGB6653	PITX1	5_135173987_C_T	5	135173987	T	0.586755	0.00561988	0.00682265	0.41
s__Parvimonas_sp_oral_taxon_110|t__SGB6654	PITX1	5_135173987_C_T	5	135173987	T	0.586755	-0.0110595	0.00966748	0.25
s__Bulleidia_extructa|t__SGB6820	PITX1	5_135173987_C_T	5	135173987	T	0.586755	0.00133808	0.00729034	0.85
s__Solobacterium_moorei|t__SGB6826	PITX1	5_135173987_C_T	5	135173987	T	0.586755	-0.00789894	0.00783376	0.31
s__Solobacterium_SGB6828|t__SGB6828	PITX1	5_135173987_C_T	5	135173987	T	0.586755	0.00884096	0.00809776	0.27
s__Solobacterium_SGB6829|t__SGB6829	PITX1	5_135173987_C_T	5	135173987	T	0.586755	0.00984449	0.00803136	0.22
s__Solobacterium_SGB6833|t__SGB6833	PITX1	5_135173987_C_T	5	135173987	T	0.586755	-0.00460492	0.00916337	0.62
s__Solobacterium_SGB6834|t__SGB6834	PITX1	5_135173987_C_T	5	135173987	T	0.586755	-0.00343299	0.00761157	0.65
s__GGB4936_SGB6888|t__SGB6888	PITX1	5_135173987_C_T	5	135173987	T	0.586755	-0.00195738	0.0061796	0.75
s__GGB4936_SGB6889|t__SGB6889	PITX1	5_135173987_C_T	5	135173987	T	0.586755	0.00354928	0.0071176	0.62
s__GGB4937_SGB6891|t__SGB6891	PITX1	5_135173987_C_T	5	135173987	T	0.586755	0.00178893	0.00814595	0.83
s__SR1_bacterium_human_oral_taxon_HOT_345|t__SGB6893	PITX1	5_135173987_C_T	5	135173987	T	0.586755	0.0149308	0.00785447	0.057
s__GGB49229_SGB69060|t__SGB69060	PITX1	5_135173987_C_T	5	135173987	T	0.586755	-0.00121017	0.0049665	0.81
s__Cardiobacterium_SGB69135|t__SGB69135	PITX1	5_135173987_C_T	5	135173987	T	0.586755	0.00258137	0.00920901	0.78
s__Veillonella_SGB6928|t__SGB6928	PITX1	5_135173987_C_T	5	135173987	T	0.586755	0.0119617	0.00791306	0.13
s__Catonella_SGB69305|t__SGB69305	PITX1	5_135173987_C_T	5	135173987	T	0.586755	-0.00835111	0.00725768	0.25
s__Veillonella_sp_3310|t__SGB6930	PITX1	5_135173987_C_T	5	135173987	T	0.586755	0.0102799	0.00828465	0.21
s__GGB49400_SGB69312|t__SGB69312	PITX1	5_135173987_C_T	5	135173987	T	0.586755	-0.00742125	0.00575071	0.2
s__Veillonella_sp_3627|t__SGB6934	PITX1	5_135173987_C_T	5	135173987	T	0.586755	0.00885203	0.00722251	0.22
s__GGB49434_SGB69353|t__SGB69353	PITX1	5_135173987_C_T	5	135173987	T	0.586755	0.00570375	0.00788293	0.47
s__Veillonella_tobetsuensis|t__SGB6935	PITX1	5_135173987_C_T	5	135173987	T	0.586755	-0.00265842	0.00646516	0.68
s__Veillonella_atypica|t__SGB6936	PITX1	5_135173987_C_T	5	135173987	T	0.586755	-0.00533626	0.00624182	0.39
s__Veillonella_parvula|t__SGB6939	PITX1	5_135173987_C_T	5	135173987	T	0.586755	0.00426488	0.00720348	0.55
s__Treponema_SGB69443|t__SGB69443	PITX1	5_135173987_C_T	5	135173987	T	0.586755	0.000110192	0.00628792	0.99
s__Treponema_SGB69453|t__SGB69453	PITX1	5_135173987_C_T	5	135173987	T	0.586755	-0.000521997	0.00615637	0.93
s__Veillonella_dispar|t__SGB6952	PITX1	5_135173987_C_T	5	135173987	T	0.586755	-0.000257339	0.00722878	0.97
s__Veillonella_rogosae|t__SGB6956	PITX1	5_135173987_C_T	5	135173987	T	0.586755	-0.00245302	0.00690476	0.72
s__Shuttleworthia_satelles|t__SGB7281	PITX1	5_135173987_C_T	5	135173987	T	0.586755	-0.0143761	0.00708672	0.042
s__Oribacterium_sp_oral_taxon_078|t__SGB7282	PITX1	5_135173987_C_T	5	135173987	T	0.586755	-0.000727082	0.00833393	0.93
s__Gemella_SGB7284|t__SGB7284	PITX1	5_135173987_C_T	5	135173987	T	0.586755	-0.018072	0.00948944	0.057
s__Gemella_haemolysans|t__SGB7285_group	PITX1	5_135173987_C_T	5	135173987	T	0.586755	-0.0219422	0.00928243	0.018
s__Gemella_SGB7291|t__SGB7291	PITX1	5_135173987_C_T	5	135173987	T	0.586755	-0.016838	0.00659831	0.011
s__Gemella_morbillorum|t__SGB7295	PITX1	5_135173987_C_T	5	135173987	T	0.586755	-0.0226708	0.00848653	0.0076
s__Gemella_sanguinis|t__SGB7298_group	PITX1	5_135173987_C_T	5	135173987	T	0.586755	-0.010682	0.00804907	0.18
s__Peptostreptococcus_stomatis|t__SGB748	PITX1	5_135173987_C_T	5	135173987	T	0.586755	-0.00322879	0.00777373	0.68
s__Peptostreptococcus_SGB749|t__SGB749	PITX1	5_135173987_C_T	5	135173987	T	0.586755	0.019048	0.0071109	0.0074
s__TM7_phylum_sp_oral_taxon_351|t__SGB76214	PITX1	5_135173987_C_T	5	135173987	T	0.586755	1.31054e-06	0.00842836	1
s__Candidatus_Saccharibacteria_bacterium_oral_taxon_488|t__SGB76275	PITX1	5_135173987_C_T	5	135173987	T	0.586755	0.0102775	0.00840794	0.22
s__GGB56136_SGB77485|t__SGB77485	PITX1	5_135173987_C_T	5	135173987	T	0.586755	-0.00561799	0.00637839	0.38
s__Leptotrichia_sp_oral_taxon_223|t__SGB77498	PITX1	5_135173987_C_T	5	135173987	T	0.586755	-0.0120797	0.00797222	0.13
s__Staphylococcus_hominis|t__SGB7858	PITX1	5_135173987_C_T	5	135173987	T	0.586755	0.00877573	0.0059065	0.14
s__Staphylococcus_epidermidis|t__SGB7865	PITX1	5_135173987_C_T	5	135173987	T	0.586755	0.00498684	0.00648241	0.44
s__Capnocytophaga_SGB78737|t__SGB78737	PITX1	5_135173987_C_T	5	135173987	T	0.586755	-0.00995889	0.00715377	0.16
s__Lactococcus_cremoris|t__SGB7984	PITX1	5_135173987_C_T	5	135173987	T	0.586755	-0.0105988	0.00749369	0.16
s__Lactococcus_lactis|t__SGB7985	PITX1	5_135173987_C_T	5	135173987	T	0.586755	-0.00336868	0.007778	0.66
s__Streptococcus_mutans|t__SGB8000	PITX1	5_135173987_C_T	5	135173987	T	0.586755	0.00715567	0.00769132	0.35
s__Streptococcus_thermophilus|t__SGB8002	PITX1	5_135173987_C_T	5	135173987	T	0.586755	0.00222565	0.0089616	0.8
s__Streptococcus_vestibularis|t__SGB8003	PITX1	5_135173987_C_T	5	135173987	T	0.586755	0.0123402	0.00853987	0.15
s__Streptococcus_salivarius|t__SGB8005	PITX1	5_135173987_C_T	5	135173987	T	0.586755	0.0155573	0.0061754	0.012
s__Streptococcus_salivarius|t__SGB8007_group	PITX1	5_135173987_C_T	5	135173987	T	0.586755	0.0128175	0.00917705	0.16
s__Streptococcus_intermedius|t__SGB8025	PITX1	5_135173987_C_T	5	135173987	T	0.586755	-0.00791742	0.00985939	0.42
s__Treponema_sp_Marseille_Q4130|t__SGB80266	PITX1	5_135173987_C_T	5	135173987	T	0.586755	0.00629715	0.00720397	0.38
s__Streptococcus_constellatus|t__SGB8026	PITX1	5_135173987_C_T	5	135173987	T	0.586755	-0.000918794	0.00832451	0.91
s__Streptococcus_anginosus|t__SGB8028_group	PITX1	5_135173987_C_T	5	135173987	T	0.586755	0.00309424	0.00865069	0.72
s__Streptococcus_sanguinis|t__SGB8047_group	PITX1	5_135173987_C_T	5	135173987	T	0.586755	-0.0180622	0.00779396	0.02
s__Streptococcus_gordonii|t__SGB8053	PITX1	5_135173987_C_T	5	135173987	T	0.586755	-0.00356639	0.00862271	0.68
s__Streptococcus_gordonii|t__SGB8054	PITX1	5_135173987_C_T	5	135173987	T	0.586755	-0.0109553	0.00905854	0.23
s__Streptococcus_rubneri|t__SGB8056	PITX1	5_135173987_C_T	5	135173987	T	0.586755	0.00920729	0.00641093	0.15
s__Streptococcus_australis|t__SGB8059_group	PITX1	5_135173987_C_T	5	135173987	T	0.586755	-0.0318431	0.00908413	0.00046
s__Streptococcus_sp_F0442|t__SGB8067	PITX1	5_135173987_C_T	5	135173987	T	0.586755	-0.0204582	0.00888997	0.021
s__Streptococcus_parasanguinis|t__SGB8071	PITX1	5_135173987_C_T	5	135173987	T	0.586755	-0.00161486	0.00713874	0.82
s__Streptococcus_peroris|t__SGB8084	PITX1	5_135173987_C_T	5	135173987	T	0.586755	-0.00485891	0.00643308	0.45
s__Streptococcus_mitis|t__SGB8091	PITX1	5_135173987_C_T	5	135173987	T	0.586755	0.00834335	0.00741459	0.26
s__Streptococcus_infantis|t__SGB8094	PITX1	5_135173987_C_T	5	135173987	T	0.586755	-0.0156365	0.0111835	0.16
s__Streptococcus_infantis|t__SGB8095	PITX1	5_135173987_C_T	5	135173987	T	0.586755	0.00590332	0.00902862	0.51
s__Streptococcus_oralis|t__SGB8130	PITX1	5_135173987_C_T	5	135173987	T	0.586755	-0.006364	0.00919772	0.49
s__Streptococcus_pneumoniae|t__SGB8138	PITX1	5_135173987_C_T	5	135173987	T	0.586755	-0.000716284	0.00832177	0.93
s__Streptococcus_mitis|t__SGB8154	PITX1	5_135173987_C_T	5	135173987	T	0.586755	-0.00161416	0.0109277	0.88
s__Aggregatibacter_aphrophilus|t__SGB81674	PITX1	5_135173987_C_T	5	135173987	T	0.586755	-0.00638731	0.00962776	0.51
s__Streptococcus_mitis|t__SGB8168	PITX1	5_135173987_C_T	5	135173987	T	0.586755	0.0152971	0.0090283	0.09
s__Streptococcus_mitis|t__SGB8180_group	PITX1	5_135173987_C_T	5	135173987	T	0.586755	-0.00425065	0.00679686	0.53
s__Abiotrophia_defectiva|t__SGB8235_group	PITX1	5_135173987_C_T	5	135173987	T	0.586755	-0.00870087	0.00843957	0.3
s__Abiotrophia_sp_HMSC24B09|t__SGB8236	PITX1	5_135173987_C_T	5	135173987	T	0.586755	-0.00924029	0.00802613	0.25
s__Granulicatella_SGB8239|t__SGB8239_group	PITX1	5_135173987_C_T	5	135173987	T	0.586755	0.0206548	0.00929677	0.026
s__Granulicatella_SGB8244|t__SGB8244	PITX1	5_135173987_C_T	5	135173987	T	0.586755	-0.0207989	0.00805008	0.0098
s__Granulicatella_SGB8245|t__SGB8245	PITX1	5_135173987_C_T	5	135173987	T	0.586755	-0.00273348	0.0061004	0.65
s__Granulicatella_adiacens|t__SGB8249	PITX1	5_135173987_C_T	5	135173987	T	0.586755	-0.000549524	0.00859103	0.95
s__Granulicatella_SGB8255|t__SGB8255_group	PITX1	5_135173987_C_T	5	135173987	T	0.586755	-0.0110372	0.0080492	0.17
s__Desulfobulbus_oralis|t__SGB8831	PITX1	5_135173987_C_T	5	135173987	T	0.586755	-0.00306559	0.00576676	0.6
s__GGB6646_SGB9384|t__SGB9384	PITX1	5_135173987_C_T	5	135173987	T	0.586755	0.00670802	0.00812262	0.41
s__Cardiobacterium_SGB9417|t__SGB9417	PITX1	5_135173987_C_T	5	135173987	T	0.586755	-0.013399	0.00852496	0.12
s__Cardiobacterium_hominis|t__SGB9418	PITX1	5_135173987_C_T	5	135173987	T	0.586755	-0.00519965	0.00754293	0.49
s__Cardiobacterium_SGB9419|t__SGB9419	PITX1	5_135173987_C_T	5	135173987	T	0.586755	-0.00114744	0.00904429	0.9
s__GGB6673_SGB9421|t__SGB9421	PITX1	5_135173987_C_T	5	135173987	T	0.586755	-0.00916686	0.00700754	0.19
s__Kingella_bonacorsii|t__SGB9422	PITX1	5_135173987_C_T	5	135173987	T	0.586755	-0.0188125	0.00871624	0.031
s__Kingella_SGB9424|t__SGB9424	PITX1	5_135173987_C_T	5	135173987	T	0.586755	-0.000888808	0.00855488	0.92
s__GGB6675_SGB9425|t__SGB9425	PITX1	5_135173987_C_T	5	135173987	T	0.586755	0.012869	0.00885965	0.15
s__Neisseria_bacilliformis|t__SGB9426	PITX1	5_135173987_C_T	5	135173987	T	0.586755	0.0135411	0.00757164	0.074
s__Eikenella_exigua|t__SGB9429	PITX1	5_135173987_C_T	5	135173987	T	0.586755	0.000573746	0.00737017	0.94
s__Eikenella_halliae|t__SGB9430	PITX1	5_135173987_C_T	5	135173987	T	0.586755	0.00704955	0.00752979	0.35
s__Eikenella_corrodens|t__SGB9434_group	PITX1	5_135173987_C_T	5	135173987	T	0.586755	-0.0147889	0.00896704	0.099
s__Kingella_denitrificans|t__SGB9437	PITX1	5_135173987_C_T	5	135173987	T	0.586755	0.00541487	0.00900867	0.55
s__GGB6679_SGB9438|t__SGB9438	PITX1	5_135173987_C_T	5	135173987	T	0.586755	0.000362512	0.0081843	0.96
s__Neisseria_elongata|t__SGB9447	PITX1	5_135173987_C_T	5	135173987	T	0.586755	-0.00854552	0.00885772	0.33
s__Neisseria_subflava|t__SGB9450	PITX1	5_135173987_C_T	5	135173987	T	0.586755	0.00198909	0.00779142	0.8
s__Neisseria_cinerea|t__SGB9460	PITX1	5_135173987_C_T	5	135173987	T	0.586755	0.0238374	0.00757446	0.0016
s__Neisseria_sp_oral_taxon_014|t__SGB9463	PITX1	5_135173987_C_T	5	135173987	T	0.586755	-0.00977088	0.00914945	0.29
s__Neisseria_sicca|t__SGB9467_group	PITX1	5_135173987_C_T	5	135173987	T	0.586755	0.0120942	0.00920644	0.19
s__GGB6688_SGB9473|t__SGB9473	PITX1	5_135173987_C_T	5	135173987	T	0.586755	-0.00227349	0.00966909	0.81
s__Simonsiella_muelleri|t__SGB9474	PITX1	5_135173987_C_T	5	135173987	T	0.586755	0.00589461	0.00847578	0.49
s__GGB4533_SGB94822|t__SGB94822	PITX1	5_135173987_C_T	5	135173987	T	0.586755	-0.0147929	0.00858921	0.085
s__Porphyromonas_sp_oral_taxon_275|t__SGB95299	PITX1	5_135173987_C_T	5	135173987	T	0.586755	-0.00693265	0.00848131	0.41
s__GGB70946_SGB95408|t__SGB95408	PITX1	5_135173987_C_T	5	135173987	T	0.586755	-0.00279442	0.00605577	0.64
s__Candidatus_Nanoperiomorbus_periodonticus|t__SGB95426	PITX1	5_135173987_C_T	5	135173987	T	0.586755	-0.00294813	0.0067505	0.66
s__Candidatus_Saccharibacteria_unclassified_SGB95587|t__SGB95587	PITX1	5_135173987_C_T	5	135173987	T	0.586755	0.0113342	0.00982991	0.25
s__Candidatus_Saccharibacteria_unclassified_SGB95617|t__SGB95617	PITX1	5_135173987_C_T	5	135173987	T	0.586755	-0.0055196	0.00873305	0.53
s__Candidatus_Saccharibacteria_unclassified_SGB95710|t__SGB95710	PITX1	5_135173987_C_T	5	135173987	T	0.586755	0.0175963	0.00910388	0.053
s__Cryptobacterium_curtum|t__SGB962	PITX1	5_135173987_C_T	5	135173987	T	0.586755	0.00151607	0.00652252	0.82
s__Haemophilus_sputorum|t__SGB9631	PITX1	5_135173987_C_T	5	135173987	T	0.586755	-0.00850367	0.00959618	0.38
s__Haemophilus_parahaemolyticus|t__SGB9632	PITX1	5_135173987_C_T	5	135173987	T	0.586755	0.0118036	0.0104768	0.26
s__Haemophilus_paraphrohaemolyticus|t__SGB9634	PITX1	5_135173987_C_T	5	135173987	T	0.586755	-0.0205153	0.00882418	0.02
s__Campylobacter_SGB96391|t__SGB96391	PITX1	5_135173987_C_T	5	135173987	T	0.586755	0.00727796	0.00854266	0.39
s__Campylobacter_SGB96438|t__SGB96438	PITX1	5_135173987_C_T	5	135173987	T	0.586755	-0.0092829	0.00974741	0.34
s__Oribacterium_SGB96486|t__SGB96486	PITX1	5_135173987_C_T	5	135173987	T	0.586755	-0.0103132	0.00820515	0.21
s__Haemophilus_influenzae|t__SGB9648	PITX1	5_135173987_C_T	5	135173987	T	0.586755	-0.00688822	0.0084725	0.42
s__Haemophilus_haemolyticus|t__SGB9649	PITX1	5_135173987_C_T	5	135173987	T	0.586755	0.00948982	0.00976161	0.33
s__Lancefieldella_parvula|t__SGB964	PITX1	5_135173987_C_T	5	135173987	T	0.586755	0.0137644	0.00807249	0.088
s__Haemophilus_haemolyticus|t__SGB9652	PITX1	5_135173987_C_T	5	135173987	T	0.586755	0.0131924	0.00935691	0.16
s__Oribacterium_SGB96555|t__SGB96555	PITX1	5_135173987_C_T	5	135173987	T	0.586755	0.010451	0.00739003	0.16
s__Haemophilus_parainfluenzae|t__SGB9657	PITX1	5_135173987_C_T	5	135173987	T	0.586755	-0.0280193	0.00926349	0.0025
s__Catonella_SGB96613|t__SGB96613	PITX1	5_135173987_C_T	5	135173987	T	0.586755	-0.000407484	0.0072508	0.96
s__Haemophilus_parainfluenzae|t__SGB9663_group	PITX1	5_135173987_C_T	5	135173987	T	0.586755	0.00533613	0.00893704	0.55
s__Lancefieldella_parvula|t__SGB966	PITX1	5_135173987_C_T	5	135173987	T	0.586755	0.00106781	0.0061535	0.86
s__Veillonella_SGB96765|t__SGB96765	PITX1	5_135173987_C_T	5	135173987	T	0.586755	0.00482327	0.00664022	0.47
s__Streptococcus_cristatus|t__SGB97158	PITX1	5_135173987_C_T	5	135173987	T	0.586755	-0.00103514	0.00957764	0.91
s__GGB6813_SGB9727|t__SGB9727	PITX1	5_135173987_C_T	5	135173987	T	0.586755	-0.00150064	0.00879424	0.86
s__Aggregatibacter_SGB9728|t__SGB9728	PITX1	5_135173987_C_T	5	135173987	T	0.586755	0.0112151	0.00754123	0.14
s__Aggregatibacter_kilianii|t__SGB9731	PITX1	5_135173987_C_T	5	135173987	T	0.586755	-0.00696941	0.00835384	0.4
s__Aggregatibacter_sp_2125159857|t__SGB9733	PITX1	5_135173987_C_T	5	135173987	T	0.586755	0.00686692	0.00917067	0.45
s__Aggregatibacter_segnis|t__SGB9737_group	PITX1	5_135173987_C_T	5	135173987	T	0.586755	0.0102626	0.00912943	0.26
s__GGB71292_SGB97395|t__SGB97395	PITX1	5_135173987_C_T	5	135173987	T	0.586755	5.06884e-05	0.00575869	0.99
s__GGB71303_SGB97507|t__SGB97507	PITX1	5_135173987_C_T	5	135173987	T	0.586755	-0.00403698	0.00671835	0.55
s__GGB4533_SGB97508|t__SGB97508	PITX1	5_135173987_C_T	5	135173987	T	0.586755	0.00485268	0.00761067	0.52
s__GGB1845_SGB97621|t__SGB97621	PITX1	5_135173987_C_T	5	135173987	T	0.586755	-0.00303051	0.00754294	0.69
s__GGB74353_SGB98242|t__SGB98242	PITX1	5_135173987_C_T	5	135173987	T	0.586755	-0.0133831	0.00728504	0.066
s__Prevotella_SGB98243|t__SGB98243	PITX1	5_135173987_C_T	5	135173987	T	0.586755	0.00593666	0.00618311	0.34
s__Lancefieldella_rimae|t__SGB985	PITX1	5_135173987_C_T	5	135173987	T	0.586755	-0.00287739	0.00649398	0.66
s__Kingella_SGB99952|t__SGB99952	PITX1	5_135173987_C_T	5	135173987	T	0.586755	0.0150689	0.00793989	0.058
c__Actinomycetia	HLA	6_32535351_G_A	6	32535351	A	0.597877	-0.0266548	0.00741826	0.00033
c__Alphaproteobacteria	HLA	6_32535351_G_A	6	32535351	A	0.597877	-0.0155716	0.00655456	0.018
c__Bacilli	HLA	6_32535351_G_A	6	32535351	A	0.597877	-0.000874152	0.00600612	0.88
c__Bacteroidetes_unclassified	HLA	6_32535351_G_A	6	32535351	A	0.597877	-0.00480424	0.00680547	0.48
c__Bacteroidia	HLA	6_32535351_G_A	6	32535351	A	0.597877	0.013077	0.00615046	0.033
c__Betaproteobacteria	HLA	6_32535351_G_A	6	32535351	A	0.597877	-0.00117938	0.00626001	0.85
c__Candidatus_Absconditabacteria_unclassified	HLA	6_32535351_G_A	6	32535351	A	0.597877	-0.00296786	0.00603323	0.62
c__Candidatus_Gracilibacteria_unclassified	HLA	6_32535351_G_A	6	32535351	A	0.597877	-0.0100556	0.00682473	0.14
c__Candidatus_Nanoperiomorbia	HLA	6_32535351_G_A	6	32535351	A	0.597877	-0.00402523	0.00556548	0.47
c__Candidatus_Nanosyncoccalia	HLA	6_32535351_G_A	6	32535351	A	0.597877	0.00958384	0.00853686	0.26
c__Candidatus_Saccharibacteria_unclassified	HLA	6_32535351_G_A	6	32535351	A	0.597877	0.015868	0.00811365	0.05
c__Candidatus_Saccharimonia	HLA	6_32535351_G_A	6	32535351	A	0.597877	0.00369839	0.00634262	0.56
c__CFGB1021	HLA	6_32535351_G_A	6	32535351	A	0.597877	0.00296337	0.00510562	0.56
c__CFGB1056	HLA	6_32535351_G_A	6	32535351	A	0.597877	-0.00114321	0.00586995	0.85
c__CFGB12783	HLA	6_32535351_G_A	6	32535351	A	0.597877	-0.00395768	0.00579509	0.49
c__CFGB14224	HLA	6_32535351_G_A	6	32535351	A	0.597877	0.00440657	0.00563874	0.43
c__CFGB1534	HLA	6_32535351_G_A	6	32535351	A	0.597877	-0.0118925	0.00670847	0.076
c__CFGB1762	HLA	6_32535351_G_A	6	32535351	A	0.597877	0.0014051	0.00553801	0.8
c__CFGB1764	HLA	6_32535351_G_A	6	32535351	A	0.597877	0.00543234	0.00796873	0.5
c__CFGB1781	HLA	6_32535351_G_A	6	32535351	A	0.597877	-0.00380736	0.00681532	0.58
c__CFGB2428	HLA	6_32535351_G_A	6	32535351	A	0.597877	0.00565316	0.00679098	0.41
c__CFGB4196	HLA	6_32535351_G_A	6	32535351	A	0.597877	0.0140901	0.00676703	0.037
c__CFGB47554	HLA	6_32535351_G_A	6	32535351	A	0.597877	0.00145673	0.00409489	0.72
c__CFGB494	HLA	6_32535351_G_A	6	32535351	A	0.597877	-0.00146085	0.00612883	0.81
c__CFGB4967	HLA	6_32535351_G_A	6	32535351	A	0.597877	-0.00696676	0.00474171	0.14
c__CFGB496	HLA	6_32535351_G_A	6	32535351	A	0.597877	-0.00801417	0.00675814	0.24
c__CFGB497	HLA	6_32535351_G_A	6	32535351	A	0.597877	0.00997778	0.00542622	0.066
c__CFGB570	HLA	6_32535351_G_A	6	32535351	A	0.597877	0.00703485	0.00572754	0.22
c__CFGB651	HLA	6_32535351_G_A	6	32535351	A	0.597877	-0.00658608	0.00528584	0.21
c__CFGB73294	HLA	6_32535351_G_A	6	32535351	A	0.597877	0.00666468	0.00593374	0.26
c__CFGB76096	HLA	6_32535351_G_A	6	32535351	A	0.597877	-0.00951352	0.00600929	0.11
c__CFGB76125	HLA	6_32535351_G_A	6	32535351	A	0.597877	-0.0080641	0.00647493	0.21
c__CFGB76657	HLA	6_32535351_G_A	6	32535351	A	0.597877	-0.00665549	0.00539545	0.22
c__CFGB9314	HLA	6_32535351_G_A	6	32535351	A	0.597877	0.00751235	0.00668108	0.26
c__Clostridia	HLA	6_32535351_G_A	6	32535351	A	0.597877	0.00545603	0.00576482	0.34
c__Coriobacteriia	HLA	6_32535351_G_A	6	32535351	A	0.597877	0.00614966	0.00510787	0.23
c__Deltaproteobacteria	HLA	6_32535351_G_A	6	32535351	A	0.597877	-0.00524348	0.00516962	0.31
c__Epsilonproteobacteria	HLA	6_32535351_G_A	6	32535351	A	0.597877	-0.000401743	0.00717353	0.96
c__Erysipelotrichia	HLA	6_32535351_G_A	6	32535351	A	0.597877	0.00826306	0.00699495	0.24
c__Flavobacteriia	HLA	6_32535351_G_A	6	32535351	A	0.597877	-0.0087059	0.00619479	0.16
c__Fusobacteriia	HLA	6_32535351_G_A	6	32535351	A	0.597877	0.0106969	0.00737689	0.15
c__Gammaproteobacteria	HLA	6_32535351_G_A	6	32535351	A	0.597877	-0.00614559	0.00673719	0.36
c__Malasseziomycetes	HLA	6_32535351_G_A	6	32535351	A	0.597877	-0.0111397	0.00492332	0.024
c__Mollicutes	HLA	6_32535351_G_A	6	32535351	A	0.597877	0.0205736	0.00631455	0.0011
c__Negativicutes	HLA	6_32535351_G_A	6	32535351	A	0.597877	0.00327289	0.0065018	0.61
c__Spirochaetia	HLA	6_32535351_G_A	6	32535351	A	0.597877	0.00444241	0.00480118	0.35
c__Synergistia	HLA	6_32535351_G_A	6	32535351	A	0.597877	-0.00542479	0.00396108	0.17
c__Tissierellia	HLA	6_32535351_G_A	6	32535351	A	0.597877	0.0107823	0.00666251	0.11
f__Actinomycetaceae	HLA	6_32535351_G_A	6	32535351	A	0.597877	-0.0320219	0.0073663	1.4e-05
f__Aerococcaceae	HLA	6_32535351_G_A	6	32535351	A	0.597877	0.00139492	0.0060748	0.82
f__Atopobiaceae	HLA	6_32535351_G_A	6	32535351	A	0.597877	0.00642508	0.00513808	0.21
f__Bacillales_unclassified	HLA	6_32535351_G_A	6	32535351	A	0.597877	-0.0107622	0.00717347	0.13
f__Bacteroidaceae	HLA	6_32535351_G_A	6	32535351	A	0.597877	0.000605528	0.0052773	0.91
f__Bacteroidetes_unclassified	HLA	6_32535351_G_A	6	32535351	A	0.597877	-0.00480424	0.00680547	0.48
f__Bifidobacteriaceae	HLA	6_32535351_G_A	6	32535351	A	0.597877	-0.00757136	0.00624107	0.23
f__Burkholderiaceae	HLA	6_32535351_G_A	6	32535351	A	0.597877	0.0217206	0.00658631	0.00097
f__Campylobacteraceae	HLA	6_32535351_G_A	6	32535351	A	0.597877	-0.000400091	0.00717352	0.96
f__Candidatus_Absconditabacteria_unclassified	HLA	6_32535351_G_A	6	32535351	A	0.597877	-0.00296786	0.00603323	0.62
f__Candidatus_Gracilibacteria_unclassified	HLA	6_32535351_G_A	6	32535351	A	0.597877	-0.0100556	0.00682473	0.14
f__Candidatus_Nanogingivalaceae	HLA	6_32535351_G_A	6	32535351	A	0.597877	0.0101595	0.00832862	0.22
f__Candidatus_Nanoperiomorbaceae	HLA	6_32535351_G_A	6	32535351	A	0.597877	-0.00402523	0.00556548	0.47
f__Candidatus_Nanosynbacteraceae	HLA	6_32535351_G_A	6	32535351	A	0.597877	-0.00503037	0.00776191	0.52
f__Candidatus_Nanosyncoccacae	HLA	6_32535351_G_A	6	32535351	A	0.597877	-0.00179908	0.00894314	0.84
f__Candidatus_Saccharibacteria_unclassified	HLA	6_32535351_G_A	6	32535351	A	0.597877	0.015868	0.00811365	0.05
f__Candidatus_Sacchiramonaceae	HLA	6_32535351_G_A	6	32535351	A	0.597877	0.00748355	0.00634482	0.24
f__Cardiobacteriaceae	HLA	6_32535351_G_A	6	32535351	A	0.597877	0.0026464	0.00548105	0.63
f__Carnobacteriaceae	HLA	6_32535351_G_A	6	32535351	A	0.597877	0.0042364	0.00706898	0.55
f__Cellulomonadaceae	HLA	6_32535351_G_A	6	32535351	A	0.597877	0.00748498	0.00674516	0.27
f__Comamonadaceae	HLA	6_32535351_G_A	6	32535351	A	0.597877	0.00210155	0.00716018	0.77
f__Coprobacillaceae	HLA	6_32535351_G_A	6	32535351	A	0.597877	-0.00385455	0.00556116	0.49
f__Corynebacteriaceae	HLA	6_32535351_G_A	6	32535351	A	0.597877	-0.00927714	0.00559161	0.097
f__Desulfobulbaceae	HLA	6_32535351_G_A	6	32535351	A	0.597877	-0.00219038	0.00475476	0.65
f__Eggerthellaceae	HLA	6_32535351_G_A	6	32535351	A	0.597877	0.00329023	0.00561531	0.56
f__Enterococcaceae	HLA	6_32535351_G_A	6	32535351	A	0.597877	-0.0278845	0.00704362	7.5e-05
f__Erysipelotrichaceae	HLA	6_32535351_G_A	6	32535351	A	0.597877	0.00774765	0.00701225	0.27
f__Eubacteriales_Family_XIII_Incertae_Sedis	HLA	6_32535351_G_A	6	32535351	A	0.597877	0.0119604	0.00591039	0.043
f__Eubacteriales_unclassified	HLA	6_32535351_G_A	6	32535351	A	0.597877	-0.00432189	0.00552247	0.43
f__FGB1021	HLA	6_32535351_G_A	6	32535351	A	0.597877	0.00296337	0.00510562	0.56
f__FGB1056	HLA	6_32535351_G_A	6	32535351	A	0.597877	-0.00114321	0.00586995	0.85
f__FGB12783	HLA	6_32535351_G_A	6	32535351	A	0.597877	-0.00395768	0.00579509	0.49
f__FGB14224	HLA	6_32535351_G_A	6	32535351	A	0.597877	0.00440657	0.00563874	0.43
f__FGB1534	HLA	6_32535351_G_A	6	32535351	A	0.597877	-0.0118925	0.00670847	0.076
f__FGB1762	HLA	6_32535351_G_A	6	32535351	A	0.597877	0.0014051	0.00553801	0.8
f__FGB1764	HLA	6_32535351_G_A	6	32535351	A	0.597877	0.00543234	0.00796873	0.5
f__FGB1781	HLA	6_32535351_G_A	6	32535351	A	0.597877	-0.00380736	0.00681532	0.58
f__FGB2428	HLA	6_32535351_G_A	6	32535351	A	0.597877	0.00565316	0.00679098	0.41
f__FGB4196	HLA	6_32535351_G_A	6	32535351	A	0.597877	0.0140901	0.00676703	0.037
f__FGB47554	HLA	6_32535351_G_A	6	32535351	A	0.597877	0.00145673	0.00409489	0.72
f__FGB494	HLA	6_32535351_G_A	6	32535351	A	0.597877	-0.00146085	0.00612883	0.81
f__FGB4967	HLA	6_32535351_G_A	6	32535351	A	0.597877	-0.00696676	0.00474171	0.14
f__FGB496	HLA	6_32535351_G_A	6	32535351	A	0.597877	-0.00801417	0.00675814	0.24
f__FGB497	HLA	6_32535351_G_A	6	32535351	A	0.597877	0.00997778	0.00542622	0.066
f__FGB570	HLA	6_32535351_G_A	6	32535351	A	0.597877	0.00703485	0.00572754	0.22
f__FGB651	HLA	6_32535351_G_A	6	32535351	A	0.597877	-0.00658608	0.00528584	0.21
f__FGB73294	HLA	6_32535351_G_A	6	32535351	A	0.597877	0.00666468	0.00593374	0.26
f__FGB76096	HLA	6_32535351_G_A	6	32535351	A	0.597877	-0.00951352	0.00600929	0.11
f__FGB76125	HLA	6_32535351_G_A	6	32535351	A	0.597877	-0.0080641	0.00647493	0.21
f__FGB76657	HLA	6_32535351_G_A	6	32535351	A	0.597877	-0.00665549	0.00539545	0.22
f__FGB9314	HLA	6_32535351_G_A	6	32535351	A	0.597877	0.00751235	0.00668108	0.26
f__Flavobacteriaceae	HLA	6_32535351_G_A	6	32535351	A	0.597877	-0.00124535	0.00538089	0.82
f__Fusobacteriaceae	HLA	6_32535351_G_A	6	32535351	A	0.597877	0.0106994	0.00649835	0.1
f__Lachnospiraceae	HLA	6_32535351_G_A	6	32535351	A	0.597877	-0.000521663	0.00611308	0.93
f__Lactobacillaceae	HLA	6_32535351_G_A	6	32535351	A	0.597877	0.00919622	0.00688785	0.18
f__Leptotrichiaceae	HLA	6_32535351_G_A	6	32535351	A	0.597877	0.00508944	0.00758991	0.5
f__Malasseziaceae	HLA	6_32535351_G_A	6	32535351	A	0.597877	-0.0111397	0.00492332	0.024
f__Moraxellaceae	HLA	6_32535351_G_A	6	32535351	A	0.597877	0.00323463	0.00732649	0.66
f__Mycoplasmataceae	HLA	6_32535351_G_A	6	32535351	A	0.597877	0.020484	0.00631399	0.0012
f__Neisseriaceae	HLA	6_32535351_G_A	6	32535351	A	0.597877	-0.00388397	0.00661344	0.56
f__Pasteurellaceae	HLA	6_32535351_G_A	6	32535351	A	0.597877	-0.00249144	0.00659182	0.71
f__Peptoniphilaceae	HLA	6_32535351_G_A	6	32535351	A	0.597877	0.0108148	0.00661898	0.1
f__Porphyromonadaceae	HLA	6_32535351_G_A	6	32535351	A	0.597877	0.00385611	0.00660209	0.56
f__Prevotellaceae	HLA	6_32535351_G_A	6	32535351	A	0.597877	0.00992377	0.0053736	0.065
f__Promicromonosporaceae	HLA	6_32535351_G_A	6	32535351	A	0.597877	0.00576771	0.00651896	0.38
f__Propionibacteriaceae	HLA	6_32535351_G_A	6	32535351	A	0.597877	0.00174376	0.00697016	0.8
f__Pseudomonadaceae	HLA	6_32535351_G_A	6	32535351	A	0.597877	-0.0103475	0.00668015	0.12
f__Rhodocyclaceae	HLA	6_32535351_G_A	6	32535351	A	0.597877	-0.0114884	0.00580076	0.048
f__Selenomonadaceae	HLA	6_32535351_G_A	6	32535351	A	0.597877	-0.00531301	0.0060126	0.38
f__Staphylococcaceae	HLA	6_32535351_G_A	6	32535351	A	0.597877	-0.0105498	0.00604143	0.081
f__Streptococcaceae	HLA	6_32535351_G_A	6	32535351	A	0.597877	0.00187284	0.00657775	0.78
f__Synergistaceae	HLA	6_32535351_G_A	6	32535351	A	0.597877	-0.00542479	0.00396108	0.17
f__Tannerellaceae	HLA	6_32535351_G_A	6	32535351	A	0.597877	-0.00185314	0.0066211	0.78
f__Treponemataceae	HLA	6_32535351_G_A	6	32535351	A	0.597877	0.00444415	0.00480118	0.35
f__Veillonellaceae	HLA	6_32535351_G_A	6	32535351	A	0.597877	0.00460061	0.00672333	0.49
f__Weeksellaceae	HLA	6_32535351_G_A	6	32535351	A	0.597877	-0.0126026	0.00750972	0.093
g__Abiotrophia	HLA	6_32535351_G_A	6	32535351	A	0.597877	0.00188877	0.00606673	0.76
g__Actinobaculum	HLA	6_32535351_G_A	6	32535351	A	0.597877	0.00610787	0.00796411	0.44
g__Actinomyces	HLA	6_32535351_G_A	6	32535351	A	0.597877	-0.0331658	0.00737081	6.8e-06
g__Aggregatibacter	HLA	6_32535351_G_A	6	32535351	A	0.597877	-0.00666492	0.00681549	0.33
g__Alloprevotella	HLA	6_32535351_G_A	6	32535351	A	0.597877	-0.00341251	0.00755702	0.65
g__Alloscardovia	HLA	6_32535351_G_A	6	32535351	A	0.597877	0.00894876	0.00609989	0.14
g__Anaeroglobus	HLA	6_32535351_G_A	6	32535351	A	0.597877	0.000748387	0.00604367	0.9
g__Arachnia	HLA	6_32535351_G_A	6	32535351	A	0.597877	0.00320997	0.00582425	0.58
g__Bacteroidetes_unclassified	HLA	6_32535351_G_A	6	32535351	A	0.597877	-0.00480424	0.00680547	0.48
g__Bifidobacterium	HLA	6_32535351_G_A	6	32535351	A	0.597877	0.00598969	0.00593072	0.31
g__Bulleidia	HLA	6_32535351_G_A	6	32535351	A	0.597877	0.00150381	0.00601219	0.8
g__Campylobacter	HLA	6_32535351_G_A	6	32535351	A	0.597877	-0.00262423	0.00714674	0.71
g__Candidatus_Absconditabacteria_unclassified	HLA	6_32535351_G_A	6	32535351	A	0.597877	-0.00848857	0.00631296	0.18
g__Candidatus_Gracilibacteria_unclassified	HLA	6_32535351_G_A	6	32535351	A	0.597877	-0.0118868	0.00690139	0.085
g__Candidatus_Nanogingivalis	HLA	6_32535351_G_A	6	32535351	A	0.597877	0.00474629	0.0070233	0.5
g__Candidatus_Nanoperiomorbus	HLA	6_32535351_G_A	6	32535351	A	0.597877	-0.00402523	0.00556548	0.47
g__Candidatus_Nanosynbacter	HLA	6_32535351_G_A	6	32535351	A	0.597877	-0.00503037	0.00776191	0.52
g__Candidatus_Nanosyncoccus	HLA	6_32535351_G_A	6	32535351	A	0.597877	-0.00179908	0.00894314	0.84
g__Candidatus_Nanosynsacchari	HLA	6_32535351_G_A	6	32535351	A	0.597877	0.00748355	0.00634482	0.24
g__Candidatus_Saccharibacteria_unclassified	HLA	6_32535351_G_A	6	32535351	A	0.597877	0.0183161	0.00759491	0.016
g__Capnocytophaga	HLA	6_32535351_G_A	6	32535351	A	0.597877	0.000540189	0.00557165	0.92
g__Cardiobacterium	HLA	6_32535351_G_A	6	32535351	A	0.597877	0.00263042	0.00548107	0.63
g__Catonella	HLA	6_32535351_G_A	6	32535351	A	0.597877	0.00843375	0.00712057	0.24
g__Cellulomonas	HLA	6_32535351_G_A	6	32535351	A	0.597877	0.00748482	0.00674516	0.27
g__Centipeda	HLA	6_32535351_G_A	6	32535351	A	0.597877	0.000491295	0.005954	0.93
g__Colibacter	HLA	6_32535351_G_A	6	32535351	A	0.597877	-0.0036806	0.00571955	0.52
g__Corynebacterium	HLA	6_32535351_G_A	6	32535351	A	0.597877	-0.00929958	0.00559144	0.096
g__Cryptobacterium	HLA	6_32535351_G_A	6	32535351	A	0.597877	-0.00355483	0.00537843	0.51
g__Cutibacterium	HLA	6_32535351_G_A	6	32535351	A	0.597877	0.000364149	0.00708457	0.96
g__Desulfobulbus	HLA	6_32535351_G_A	6	32535351	A	0.597877	-0.00219038	0.00475476	0.65
g__Dialister	HLA	6_32535351_G_A	6	32535351	A	0.597877	-0.00294954	0.00486279	0.54
g__Eggerthia	HLA	6_32535351_G_A	6	32535351	A	0.597877	-0.00467363	0.00551598	0.4
g__Eikenella	HLA	6_32535351_G_A	6	32535351	A	0.597877	0.0154324	0.00640619	0.016
g__Eubacteriales_Family_XIII_Incertae_Sedis_unclassified	HLA	6_32535351_G_A	6	32535351	A	0.597877	0.0163597	0.00640463	0.011
g__Filifactor	HLA	6_32535351_G_A	6	32535351	A	0.597877	0.00450391	0.00482411	0.35
g__Fretibacterium	HLA	6_32535351_G_A	6	32535351	A	0.597877	-0.00416728	0.00427246	0.33
g__Fusobacterium	HLA	6_32535351_G_A	6	32535351	A	0.597877	0.00851054	0.00641402	0.18
g__Gemella	HLA	6_32535351_G_A	6	32535351	A	0.597877	-0.0107706	0.00717354	0.13
g__GGB1022	HLA	6_32535351_G_A	6	32535351	A	0.597877	-0.00514661	0.00630237	0.41
g__GGB1025	HLA	6_32535351_G_A	6	32535351	A	0.597877	-0.00801417	0.00675814	0.24
g__GGB1026	HLA	6_32535351_G_A	6	32535351	A	0.597877	0.00997778	0.00542622	0.066
g__GGB10485	HLA	6_32535351_G_A	6	32535351	A	0.597877	-0.0278513	0.0070394	7.6e-05
g__GGB10852	HLA	6_32535351_G_A	6	32535351	A	0.597877	-0.0042209	0.0042542	0.32
g__GGB1088	HLA	6_32535351_G_A	6	32535351	A	0.597877	-0.00863791	0.00564682	0.13
g__GGB1144	HLA	6_32535351_G_A	6	32535351	A	0.597877	0.00562797	0.00652364	0.39
g__GGB1186	HLA	6_32535351_G_A	6	32535351	A	0.597877	-0.00836007	0.00595157	0.16
g__GGB1202	HLA	6_32535351_G_A	6	32535351	A	0.597877	0.00223368	0.00564779	0.69
g__GGB1203	HLA	6_32535351_G_A	6	32535351	A	0.597877	0.00406888	0.00564012	0.47
g__GGB12440	HLA	6_32535351_G_A	6	32535351	A	0.597877	0.00203749	0.00614731	0.74
g__GGB12441	HLA	6_32535351_G_A	6	32535351	A	0.597877	0.0140901	0.00676703	0.037
g__GGB12443	HLA	6_32535351_G_A	6	32535351	A	0.597877	0.0087424	0.00712189	0.22
g__GGB12761	HLA	6_32535351_G_A	6	32535351	A	0.597877	0.00411976	0.00741481	0.58
g__GGB12763	HLA	6_32535351_G_A	6	32535351	A	0.597877	0.00751235	0.00668108	0.26
g__GGB12783	HLA	6_32535351_G_A	6	32535351	A	0.597877	-0.00232273	0.00557972	0.68
g__GGB12785	HLA	6_32535351_G_A	6	32535351	A	0.597877	0.0123527	0.00853024	0.15
g__GGB12786	HLA	6_32535351_G_A	6	32535351	A	0.597877	0.0164907	0.00653983	0.012
g__GGB12787	HLA	6_32535351_G_A	6	32535351	A	0.597877	-0.00315953	0.00676642	0.64
g__GGB12788	HLA	6_32535351_G_A	6	32535351	A	0.597877	0.00474208	0.00901884	0.6
g__GGB12789	HLA	6_32535351_G_A	6	32535351	A	0.597877	-0.0039851	0.00756189	0.6
g__GGB12794	HLA	6_32535351_G_A	6	32535351	A	0.597877	-0.0102395	0.00744086	0.17
g__GGB1431	HLA	6_32535351_G_A	6	32535351	A	0.597877	-0.006731	0.00539733	0.21
g__GGB1473	HLA	6_32535351_G_A	6	32535351	A	0.597877	0.00634385	0.00692754	0.36
g__GGB1611	HLA	6_32535351_G_A	6	32535351	A	0.597877	-0.00658608	0.00528584	0.21
g__GGB1832	HLA	6_32535351_G_A	6	32535351	A	0.597877	-0.0101857	0.00668728	0.13
g__GGB1833	HLA	6_32535351_G_A	6	32535351	A	0.597877	-0.0193653	0.00730897	0.0081
g__GGB1843	HLA	6_32535351_G_A	6	32535351	A	0.597877	-0.00637521	0.0068468	0.35
g__GGB1844	HLA	6_32535351_G_A	6	32535351	A	0.597877	-0.00846135	0.00767545	0.27
g__GGB1845	HLA	6_32535351_G_A	6	32535351	A	0.597877	-0.00687462	0.00693275	0.32
g__GGB2666	HLA	6_32535351_G_A	6	32535351	A	0.597877	0.0108579	0.00498889	0.03
g__GGB2671	HLA	6_32535351_G_A	6	32535351	A	0.597877	0.00333864	0.00510585	0.51
g__GGB2672	HLA	6_32535351_G_A	6	32535351	A	0.597877	0.00600568	0.00498233	0.23
g__GGB2674	HLA	6_32535351_G_A	6	32535351	A	0.597877	0.00695229	0.00515648	0.18
g__GGB2722	HLA	6_32535351_G_A	6	32535351	A	0.597877	-0.00114321	0.00586995	0.85
g__GGB3385	HLA	6_32535351_G_A	6	32535351	A	0.597877	0.00536437	0.00563891	0.34
g__GGB3388	HLA	6_32535351_G_A	6	32535351	A	0.597877	-0.00335737	0.00670618	0.62
g__GGB3389	HLA	6_32535351_G_A	6	32535351	A	0.597877	-0.0293751	0.00644625	5.2e-06
g__GGB3390	HLA	6_32535351_G_A	6	32535351	A	0.597877	-0.00323647	0.00503844	0.52
g__GGB3886	HLA	6_32535351_G_A	6	32535351	A	0.597877	-0.0118925	0.00670847	0.076
g__GGB38873	HLA	6_32535351_G_A	6	32535351	A	0.597877	0.00440657	0.00563874	0.43
g__GGB3887	HLA	6_32535351_G_A	6	32535351	A	0.597877	0.000718882	0.00592478	0.9
g__GGB4300	HLA	6_32535351_G_A	6	32535351	A	0.597877	0.00666468	0.00593374	0.26
g__GGB4303	HLA	6_32535351_G_A	6	32535351	A	0.597877	0.00733914	0.00590311	0.21
g__GGB4308	HLA	6_32535351_G_A	6	32535351	A	0.597877	0.000343704	0.00548435	0.95
g__GGB4333	HLA	6_32535351_G_A	6	32535351	A	0.597877	0.00357055	0.00451583	0.43
g__GGB4393	HLA	6_32535351_G_A	6	32535351	A	0.597877	0.00813103	0.0051973	0.12
g__GGB4400	HLA	6_32535351_G_A	6	32535351	A	0.597877	-0.00339605	0.00640281	0.6
g__GGB4533	HLA	6_32535351_G_A	6	32535351	A	0.597877	-0.000659456	0.00721441	0.93
g__GGB4538	HLA	6_32535351_G_A	6	32535351	A	0.597877	0.00821851	0.00820305	0.32
g__GGB45697	HLA	6_32535351_G_A	6	32535351	A	0.597877	-0.00681544	0.00526041	0.2
g__GGB4721	HLA	6_32535351_G_A	6	32535351	A	0.597877	-0.00705938	0.00575482	0.22
g__GGB4733	HLA	6_32535351_G_A	6	32535351	A	0.597877	-0.00380736	0.00681532	0.58
g__GGB4783	HLA	6_32535351_G_A	6	32535351	A	0.597877	0.000624599	0.00547963	0.91
g__GGB4786	HLA	6_32535351_G_A	6	32535351	A	0.597877	0.00682363	0.00552406	0.22
g__GGB49229	HLA	6_32535351_G_A	6	32535351	A	0.597877	0.00145673	0.00409489	0.72
g__GGB4936	HLA	6_32535351_G_A	6	32535351	A	0.597877	-0.00469054	0.00593882	0.43
g__GGB4937	HLA	6_32535351_G_A	6	32535351	A	0.597877	0.00272392	0.00671766	0.69
g__GGB49400	HLA	6_32535351_G_A	6	32535351	A	0.597877	-0.00696676	0.00474171	0.14
g__GGB49434	HLA	6_32535351_G_A	6	32535351	A	0.597877	-0.00595103	0.00649974	0.36
g__GGB56136	HLA	6_32535351_G_A	6	32535351	A	0.597877	-0.000969925	0.00525859	0.85
g__GGB6646	HLA	6_32535351_G_A	6	32535351	A	0.597877	0.00565316	0.00679098	0.41
g__GGB6673	HLA	6_32535351_G_A	6	32535351	A	0.597877	-0.011578	0.00577624	0.045
g__GGB6675	HLA	6_32535351_G_A	6	32535351	A	0.597877	-0.00643749	0.0073052	0.38
g__GGB6679	HLA	6_32535351_G_A	6	32535351	A	0.597877	0.00332203	0.00674727	0.62
g__GGB6688	HLA	6_32535351_G_A	6	32535351	A	0.597877	0.0104649	0.00797201	0.19
g__GGB6813	HLA	6_32535351_G_A	6	32535351	A	0.597877	0.00235512	0.00714245	0.74
g__GGB70946	HLA	6_32535351_G_A	6	32535351	A	0.597877	-0.00633303	0.00499434	0.2
g__GGB7107	HLA	6_32535351_G_A	6	32535351	A	0.597877	-0.00665549	0.00539545	0.22
g__GGB71292	HLA	6_32535351_G_A	6	32535351	A	0.597877	0.00253873	0.00474752	0.59
g__GGB71303	HLA	6_32535351_G_A	6	32535351	A	0.597877	0.0014051	0.00553801	0.8
g__GGB74353	HLA	6_32535351_G_A	6	32535351	A	0.597877	0.00806212	0.00600524	0.18
g__GGB79977	HLA	6_32535351_G_A	6	32535351	A	0.597877	-0.0080641	0.00647493	0.21
g__GGB9835	HLA	6_32535351_G_A	6	32535351	A	0.597877	-0.00207751	0.00609436	0.73
g__Granulicatella	HLA	6_32535351_G_A	6	32535351	A	0.597877	0.00418713	0.00707123	0.55
g__Haemophilus	HLA	6_32535351_G_A	6	32535351	A	0.597877	-0.00114451	0.00664405	0.86
g__Hallella	HLA	6_32535351_G_A	6	32535351	A	0.597877	0.00382804	0.00472576	0.42
g__Isoptericola	HLA	6_32535351_G_A	6	32535351	A	0.597877	0.00573924	0.00651412	0.38
g__Johnsonella	HLA	6_32535351_G_A	6	32535351	A	0.597877	-0.0117246	0.00630155	0.063
g__Kingella	HLA	6_32535351_G_A	6	32535351	A	0.597877	-0.00364126	0.00737441	0.62
g__Lachnoanaerobaculum	HLA	6_32535351_G_A	6	32535351	A	0.597877	-0.00319164	0.00836307	0.7
g__Lachnospiraceae_unclassified	HLA	6_32535351_G_A	6	32535351	A	0.597877	0.00434781	0.00631901	0.49
g__Lactobacillus	HLA	6_32535351_G_A	6	32535351	A	0.597877	0.00392477	0.0066426	0.55
g__Lactococcus	HLA	6_32535351_G_A	6	32535351	A	0.597877	0.00488254	0.00662788	0.46
g__Lancefieldella	HLA	6_32535351_G_A	6	32535351	A	0.597877	0.00669694	0.00511036	0.19
g__Lautropia	HLA	6_32535351_G_A	6	32535351	A	0.597877	0.0227036	0.00654253	0.00052
g__Leptotrichia	HLA	6_32535351_G_A	6	32535351	A	0.597877	-0.00229379	0.00756227	0.76
g__Limosilactobacillus	HLA	6_32535351_G_A	6	32535351	A	0.597877	0.0051175	0.0052823	0.33
g__Malassezia	HLA	6_32535351_G_A	6	32535351	A	0.597877	-0.0111397	0.00492332	0.024
g__Megasphaera	HLA	6_32535351_G_A	6	32535351	A	0.597877	0.00447152	0.00480252	0.35
g__Micrococcus	HLA	6_32535351_G_A	6	32535351	A	0.597877	0.00113795	0.00607057	0.85
g__Mogibacterium	HLA	6_32535351_G_A	6	32535351	A	0.597877	-0.00623138	0.00589389	0.29
g__Moraxella	HLA	6_32535351_G_A	6	32535351	A	0.597877	0.0033893	0.00654803	0.6
g__Mycoplasma	HLA	6_32535351_G_A	6	32535351	A	0.597877	0.0262879	0.00740629	0.00039
g__Neisseria	HLA	6_32535351_G_A	6	32535351	A	0.597877	-0.00368986	0.00666093	0.58
g__Olsenella	HLA	6_32535351_G_A	6	32535351	A	0.597877	0.00225616	0.00544611	0.68
g__Oribacterium	HLA	6_32535351_G_A	6	32535351	A	0.597877	-0.00105912	0.0059823	0.86
g__Ottowia	HLA	6_32535351_G_A	6	32535351	A	0.597877	0.00407864	0.00712161	0.57
g__Parascardovia	HLA	6_32535351_G_A	6	32535351	A	0.597877	-0.00391015	0.00548884	0.48
g__Parvimonas	HLA	6_32535351_G_A	6	32535351	A	0.597877	0.0113721	0.00649351	0.08
g__Pauljensenia	HLA	6_32535351_G_A	6	32535351	A	0.597877	0.00707808	0.00678545	0.3
g__Peptidiphaga	HLA	6_32535351_G_A	6	32535351	A	0.597877	-0.00789952	0.00784533	0.31
g__Peptoanaerobacter	HLA	6_32535351_G_A	6	32535351	A	0.597877	0.00417514	0.00517732	0.42
g__Peptoniphilus	HLA	6_32535351_G_A	6	32535351	A	0.597877	0.000516574	0.00590085	0.93
g__Peptostreptococcaceae_unclassified	HLA	6_32535351_G_A	6	32535351	A	0.597877	-0.00180997	0.00717266	0.8
g__Peptostreptococcus	HLA	6_32535351_G_A	6	32535351	A	0.597877	0.0140351	0.00648104	0.03
g__Phocaeicola	HLA	6_32535351_G_A	6	32535351	A	0.597877	0.000221008	0.00510942	0.97
g__Porphyromonas	HLA	6_32535351_G_A	6	32535351	A	0.597877	0.00239005	0.00668928	0.72
g__Prevotellaceae_unclassified	HLA	6_32535351_G_A	6	32535351	A	0.597877	0.00295802	0.00545324	0.59
g__Prevotella	HLA	6_32535351_G_A	6	32535351	A	0.597877	0.0108329	0.00518581	0.037
g__Propionibacterium	HLA	6_32535351_G_A	6	32535351	A	0.597877	-0.00227971	0.0057716	0.69
g__Pseudoleptotrichia	HLA	6_32535351_G_A	6	32535351	A	0.597877	-0.0174604	0.00793058	0.028
g__Pseudomonas	HLA	6_32535351_G_A	6	32535351	A	0.597877	-0.0103695	0.0066742	0.12
g__Rothia	HLA	6_32535351_G_A	6	32535351	A	0.597877	-0.0120257	0.00796195	0.13
g__Scardovia	HLA	6_32535351_G_A	6	32535351	A	0.597877	-0.0125062	0.00676817	0.065
g__Schaalia	HLA	6_32535351_G_A	6	32535351	A	0.597877	0.0183209	0.00866719	0.035
g__Selenomonas	HLA	6_32535351_G_A	6	32535351	A	0.597877	-0.0067968	0.00600686	0.26
g__Shuttleworthia	HLA	6_32535351_G_A	6	32535351	A	0.597877	0.00253686	0.00584258	0.66
g__Simonsiella	HLA	6_32535351_G_A	6	32535351	A	0.597877	0.0025057	0.00698896	0.72
g__Slackia	HLA	6_32535351_G_A	6	32535351	A	0.597877	0.00144622	0.005798	0.8
g__Solobacterium	HLA	6_32535351_G_A	6	32535351	A	0.597877	0.00174092	0.0066909	0.79
g__Staphylococcus	HLA	6_32535351_G_A	6	32535351	A	0.597877	-0.0114625	0.00602881	0.057
g__Stomatobaculum	HLA	6_32535351_G_A	6	32535351	A	0.597877	0.000166386	0.0070526	0.98
g__Streptococcus	HLA	6_32535351_G_A	6	32535351	A	0.597877	0.00117572	0.00655505	0.86
g__Tannerella	HLA	6_32535351_G_A	6	32535351	A	0.597877	-0.00191894	0.00661753	0.77
g__Treponema	HLA	6_32535351_G_A	6	32535351	A	0.597877	-7.50448e-06	0.00494867	1
g__Veillonella	HLA	6_32535351_G_A	6	32535351	A	0.597877	0.0048131	0.00712382	0.5
k__Bacteria	HLA	6_32535351_G_A	6	32535351	A	0.597877	0.00824039	0.00582535	0.16
k__Eukaryota	HLA	6_32535351_G_A	6	32535351	A	0.597877	-0.0089303	0.00581378	0.12
o__Actinomycetales	HLA	6_32535351_G_A	6	32535351	A	0.597877	-0.0320219	0.0073663	1.4e-05
o__Bacillales	HLA	6_32535351_G_A	6	32535351	A	0.597877	-0.0109567	0.00716709	0.13
o__Bacteroidales	HLA	6_32535351_G_A	6	32535351	A	0.597877	0.013077	0.00615046	0.033
o__Bacteroidetes_unclassified	HLA	6_32535351_G_A	6	32535351	A	0.597877	-0.00480424	0.00680547	0.48
o__Bifidobacteriales	HLA	6_32535351_G_A	6	32535351	A	0.597877	-0.00757136	0.00624107	0.23
o__Burkholderiales	HLA	6_32535351_G_A	6	32535351	A	0.597877	0.0224035	0.00653605	0.00061
o__Campylobacterales	HLA	6_32535351_G_A	6	32535351	A	0.597877	-0.000401743	0.00717353	0.96
o__Candidatus_Absconditabacteria_unclassified	HLA	6_32535351_G_A	6	32535351	A	0.597877	-0.00296786	0.00603323	0.62
o__Candidatus_Gracilibacteria_unclassified	HLA	6_32535351_G_A	6	32535351	A	0.597877	-0.0100556	0.00682473	0.14
o__Candidatus_Nanogingivales	HLA	6_32535351_G_A	6	32535351	A	0.597877	0.0101595	0.00832862	0.22
o__Candidatus_Nanoperiomorbales	HLA	6_32535351_G_A	6	32535351	A	0.597877	-0.00402523	0.00556548	0.47
o__Candidatus_Nanosynbacterales	HLA	6_32535351_G_A	6	32535351	A	0.597877	-0.00503037	0.00776191	0.52
o__Candidatus_Nanosyncoccales	HLA	6_32535351_G_A	6	32535351	A	0.597877	-0.00179908	0.00894314	0.84
o__Candidatus_Saccharibacteria_unclassified	HLA	6_32535351_G_A	6	32535351	A	0.597877	0.015868	0.00811365	0.05
o__Candidatus_Saccharimonales	HLA	6_32535351_G_A	6	32535351	A	0.597877	0.00748355	0.00634482	0.24
o__Cardiobacteriales	HLA	6_32535351_G_A	6	32535351	A	0.597877	0.0026464	0.00548105	0.63
o__Coriobacteriales	HLA	6_32535351_G_A	6	32535351	A	0.597877	0.00632917	0.00514249	0.22
o__Desulfobacterales	HLA	6_32535351_G_A	6	32535351	A	0.597877	-0.00219038	0.00475476	0.65
o__Eggerthellales	HLA	6_32535351_G_A	6	32535351	A	0.597877	0.00329023	0.00561531	0.56
o__Erysipelotrichales	HLA	6_32535351_G_A	6	32535351	A	0.597877	0.00826306	0.00699495	0.24
o__Eubacteriales	HLA	6_32535351_G_A	6	32535351	A	0.597877	0.00544096	0.00576436	0.35
o__Flavobacteriales	HLA	6_32535351_G_A	6	32535351	A	0.597877	-0.0087059	0.00619479	0.16
o__Fusobacteriales	HLA	6_32535351_G_A	6	32535351	A	0.597877	0.0106969	0.00737689	0.15
o__Hyphomicrobiales	HLA	6_32535351_G_A	6	32535351	A	0.597877	-0.0150034	0.00595037	0.012
o__Lactobacillales	HLA	6_32535351_G_A	6	32535351	A	0.597877	0.00124841	0.00593248	0.83
o__Malasseziales	HLA	6_32535351_G_A	6	32535351	A	0.597877	-0.0111397	0.00492332	0.024
o__Moraxellales	HLA	6_32535351_G_A	6	32535351	A	0.597877	0.00323463	0.00732649	0.66
o__Mycoplasmatales	HLA	6_32535351_G_A	6	32535351	A	0.597877	0.020484	0.00631399	0.0012
o__Neisseriales	HLA	6_32535351_G_A	6	32535351	A	0.597877	-0.00388394	0.00661344	0.56
o__OFGB1021	HLA	6_32535351_G_A	6	32535351	A	0.597877	0.00296337	0.00510562	0.56
o__OFGB1056	HLA	6_32535351_G_A	6	32535351	A	0.597877	-0.00114321	0.00586995	0.85
o__OFGB12783	HLA	6_32535351_G_A	6	32535351	A	0.597877	-0.00395768	0.00579509	0.49
o__OFGB14224	HLA	6_32535351_G_A	6	32535351	A	0.597877	0.00440657	0.00563874	0.43
o__OFGB1534	HLA	6_32535351_G_A	6	32535351	A	0.597877	-0.0118925	0.00670847	0.076
o__OFGB1762	HLA	6_32535351_G_A	6	32535351	A	0.597877	0.0014051	0.00553801	0.8
o__OFGB1764	HLA	6_32535351_G_A	6	32535351	A	0.597877	0.00543234	0.00796873	0.5
o__OFGB1781	HLA	6_32535351_G_A	6	32535351	A	0.597877	-0.00380736	0.00681532	0.58
o__OFGB2428	HLA	6_32535351_G_A	6	32535351	A	0.597877	0.00565316	0.00679098	0.41
o__OFGB4196	HLA	6_32535351_G_A	6	32535351	A	0.597877	0.0140901	0.00676703	0.037
o__OFGB47554	HLA	6_32535351_G_A	6	32535351	A	0.597877	0.00145673	0.00409489	0.72
o__OFGB494	HLA	6_32535351_G_A	6	32535351	A	0.597877	-0.00146085	0.00612883	0.81
o__OFGB4967	HLA	6_32535351_G_A	6	32535351	A	0.597877	-0.00696676	0.00474171	0.14
o__OFGB496	HLA	6_32535351_G_A	6	32535351	A	0.597877	-0.00801417	0.00675814	0.24
o__OFGB497	HLA	6_32535351_G_A	6	32535351	A	0.597877	0.00997778	0.00542622	0.066
o__OFGB570	HLA	6_32535351_G_A	6	32535351	A	0.597877	0.00703485	0.00572754	0.22
o__OFGB651	HLA	6_32535351_G_A	6	32535351	A	0.597877	-0.00658608	0.00528584	0.21
o__OFGB73294	HLA	6_32535351_G_A	6	32535351	A	0.597877	0.00666468	0.00593374	0.26
o__OFGB76096	HLA	6_32535351_G_A	6	32535351	A	0.597877	-0.00951352	0.00600929	0.11
o__OFGB76125	HLA	6_32535351_G_A	6	32535351	A	0.597877	-0.0080641	0.00647493	0.21
o__OFGB76657	HLA	6_32535351_G_A	6	32535351	A	0.597877	-0.00665549	0.00539545	0.22
o__OFGB9314	HLA	6_32535351_G_A	6	32535351	A	0.597877	0.00751235	0.00668108	0.26
o__Pasteurellales	HLA	6_32535351_G_A	6	32535351	A	0.597877	-0.00249144	0.00659182	0.71
o__Propionibacteriales	HLA	6_32535351_G_A	6	32535351	A	0.597877	0.00179766	0.00696992	0.8
o__Pseudomonadales	HLA	6_32535351_G_A	6	32535351	A	0.597877	-0.0103475	0.00668015	0.12
o__Rhodocyclales	HLA	6_32535351_G_A	6	32535351	A	0.597877	-0.0117193	0.00581353	0.044
o__Selenomonadales	HLA	6_32535351_G_A	6	32535351	A	0.597877	-0.00531301	0.0060126	0.38
o__Spirochaetales	HLA	6_32535351_G_A	6	32535351	A	0.597877	0.00444415	0.00480118	0.35
o__Synergistales	HLA	6_32535351_G_A	6	32535351	A	0.597877	-0.00542479	0.00396108	0.17
o__Tissierellales	HLA	6_32535351_G_A	6	32535351	A	0.597877	0.0108148	0.00661898	0.1
o__Veillonellales	HLA	6_32535351_G_A	6	32535351	A	0.597877	0.00460061	0.00672333	0.49
p__Actinobacteria	HLA	6_32535351_G_A	6	32535351	A	0.597877	-0.024663	0.00715022	0.00056
p__Bacteria_unclassified	HLA	6_32535351_G_A	6	32535351	A	0.597877	0.00104243	0.00555179	0.85
p__Bacteroidetes	HLA	6_32535351_G_A	6	32535351	A	0.597877	0.0109774	0.00686286	0.11
p__Basidiomycota	HLA	6_32535351_G_A	6	32535351	A	0.597877	-0.0111397	0.00492332	0.024
p__Candidatus_Absconditabacteria	HLA	6_32535351_G_A	6	32535351	A	0.597877	-0.00296786	0.00603323	0.62
p__Candidatus_Gracilibacteria	HLA	6_32535351_G_A	6	32535351	A	0.597877	-0.0100556	0.00682473	0.14
p__Candidatus_Saccharibacteria	HLA	6_32535351_G_A	6	32535351	A	0.597877	0.0219256	0.00802984	0.0063
p__Firmicutes	HLA	6_32535351_G_A	6	32535351	A	0.597877	0.00127482	0.00746164	0.86
p__Fusobacteria	HLA	6_32535351_G_A	6	32535351	A	0.597877	0.0106988	0.00737687	0.15
p__Proteobacteria	HLA	6_32535351_G_A	6	32535351	A	0.597877	-0.00383912	0.00563468	0.5
p__Spirochaetes	HLA	6_32535351_G_A	6	32535351	A	0.597877	0.00458584	0.00477856	0.34
p__Synergistetes	HLA	6_32535351_G_A	6	32535351	A	0.597877	-0.00542479	0.00396108	0.17
p__Tenericutes	HLA	6_32535351_G_A	6	32535351	A	0.597877	0.0107372	0.00695224	0.12
s__Abiotrophia_defectiva	HLA	6_32535351_G_A	6	32535351	A	0.597877	-0.0182184	0.00695829	0.0088
s__Abiotrophia_sp_HMSC24B09	HLA	6_32535351_G_A	6	32535351	A	0.597877	0.0215037	0.00661712	0.0012
s__Actinobaculum_sp_oral_taxon_183	HLA	6_32535351_G_A	6	32535351	A	0.597877	0.00644794	0.00796451	0.42
s__Actinomyces_bouchesdurhonensis	HLA	6_32535351_G_A	6	32535351	A	0.597877	-0.0186897	0.00609347	0.0022
s__Actinomyces_dentalis	HLA	6_32535351_G_A	6	32535351	A	0.597877	0.00315612	0.00605283	0.6
s__Actinomyces_gerencseriae	HLA	6_32535351_G_A	6	32535351	A	0.597877	-0.019736	0.00771084	0.01
s__Actinomyces_graevenitzii	HLA	6_32535351_G_A	6	32535351	A	0.597877	-0.0240088	0.00757045	0.0015
s__Actinomyces_johnsonii	HLA	6_32535351_G_A	6	32535351	A	0.597877	-0.00100049	0.00748821	0.89
s__Actinomyces_massiliensis	HLA	6_32535351_G_A	6	32535351	A	0.597877	-0.00246478	0.00657681	0.71
s__Actinomyces_naeslundii	HLA	6_32535351_G_A	6	32535351	A	0.597877	-0.00496779	0.00680569	0.47
s__Actinomyces_oris	HLA	6_32535351_G_A	6	32535351	A	0.597877	-0.0100138	0.00655137	0.13
s__Actinomyces_SGB17132	HLA	6_32535351_G_A	6	32535351	A	0.597877	-0.00922322	0.00622191	0.14
s__Actinomyces_SGB17154	HLA	6_32535351_G_A	6	32535351	A	0.597877	-0.00420635	0.00734238	0.57
s__Actinomyces_SGB17157	HLA	6_32535351_G_A	6	32535351	A	0.597877	0.00892067	0.00849909	0.29
s__Actinomyces_SGB17163	HLA	6_32535351_G_A	6	32535351	A	0.597877	-0.00643462	0.00922654	0.49
s__Actinomyces_SGB17168	HLA	6_32535351_G_A	6	32535351	A	0.597877	-0.00682262	0.0070965	0.34
s__Actinomyces_sp_HMSC035G02	HLA	6_32535351_G_A	6	32535351	A	0.597877	-0.00484689	0.00906933	0.59
s__Actinomyces_sp_HMT897	HLA	6_32535351_G_A	6	32535351	A	0.597877	0.0038184	0.00669239	0.57
s__Actinomyces_sp_ICM47	HLA	6_32535351_G_A	6	32535351	A	0.597877	-0.0105735	0.00754792	0.16
s__Actinomyces_sp_ICM58	HLA	6_32535351_G_A	6	32535351	A	0.597877	0.00652163	0.00849397	0.44
s__Actinomyces_sp_Marseille_P3109	HLA	6_32535351_G_A	6	32535351	A	0.597877	0.000664903	0.00756639	0.93
s__Actinomyces_sp_oral_taxon_170	HLA	6_32535351_G_A	6	32535351	A	0.597877	0.0178673	0.00788694	0.023
s__Actinomyces_sp_oral_taxon_414	HLA	6_32535351_G_A	6	32535351	A	0.597877	-0.0056332	0.00613925	0.36
s__Actinomyces_sp_oral_taxon_448	HLA	6_32535351_G_A	6	32535351	A	0.597877	-0.00596104	0.00662935	0.37
s__Actinomyces_sp_ph3	HLA	6_32535351_G_A	6	32535351	A	0.597877	-0.000937418	0.00709668	0.89
s__Actinomyces_timonensis	HLA	6_32535351_G_A	6	32535351	A	0.597877	0.0111329	0.00608405	0.067
s__Aggregatibacter_aphrophilus	HLA	6_32535351_G_A	6	32535351	A	0.597877	-0.0155618	0.00794248	0.05
s__Aggregatibacter_kilianii	HLA	6_32535351_G_A	6	32535351	A	0.597877	-0.00317004	0.00688673	0.65
s__Aggregatibacter_segnis	HLA	6_32535351_G_A	6	32535351	A	0.597877	0.00589729	0.00752695	0.43
s__Aggregatibacter_SGB9728	HLA	6_32535351_G_A	6	32535351	A	0.597877	-0.0135338	0.00621708	0.029
s__Aggregatibacter_sp_2125159857	HLA	6_32535351_G_A	6	32535351	A	0.597877	-0.00664014	0.00756288	0.38
s__Alloprevotella_SGB1410	HLA	6_32535351_G_A	6	32535351	A	0.597877	-0.00029426	0.0058626	0.96
s__Alloprevotella_SGB1463	HLA	6_32535351_G_A	6	32535351	A	0.597877	-0.0107189	0.00620974	0.084
s__Alloprevotella_SGB1483	HLA	6_32535351_G_A	6	32535351	A	0.597877	0.00314659	0.00580632	0.59
s__Alloprevotella_SGB1484	HLA	6_32535351_G_A	6	32535351	A	0.597877	0.0048949	0.00579608	0.4
s__Alloprevotella_sp_Lung230	HLA	6_32535351_G_A	6	32535351	A	0.597877	-0.00881155	0.00769417	0.25
s__Alloprevotella_sp_oral_taxon_473	HLA	6_32535351_G_A	6	32535351	A	0.597877	-0.000664211	0.00719582	0.93
s__Alloprevotella_tannerae	HLA	6_32535351_G_A	6	32535351	A	0.597877	-0.0135777	0.00629029	0.031
s__Alloscardovia_omnicolens	HLA	6_32535351_G_A	6	32535351	A	0.597877	0.00894876	0.00609989	0.14
s__Anaeroglobus_geminatus	HLA	6_32535351_G_A	6	32535351	A	0.597877	0.000748387	0.00604367	0.9
s__Arachnia_propionica	HLA	6_32535351_G_A	6	32535351	A	0.597877	0.00425853	0.00638992	0.51
s__Arachnia_rubra	HLA	6_32535351_G_A	6	32535351	A	0.597877	0.00216662	0.0069823	0.76
s__Arachnia_SGB15898	HLA	6_32535351_G_A	6	32535351	A	0.597877	-0.00375087	0.00657176	0.57
s__Arachnia_SGB15899	HLA	6_32535351_G_A	6	32535351	A	0.597877	-0.00244744	0.00695944	0.73
s__Arachnia_SGB15900	HLA	6_32535351_G_A	6	32535351	A	0.597877	-0.00234765	0.00574582	0.68
s__Bacteroidetes_oral_taxon_274	HLA	6_32535351_G_A	6	32535351	A	0.597877	0.000877218	0.00697504	0.9
s__Bacteroidetes_unclassified_SGB1343	HLA	6_32535351_G_A	6	32535351	A	0.597877	-0.0116295	0.00637609	0.068
s__Bifidobacterium_dentium	HLA	6_32535351_G_A	6	32535351	A	0.597877	-0.00267629	0.0056064	0.63
s__Bifidobacterium_longum	HLA	6_32535351_G_A	6	32535351	A	0.597877	0.0142299	0.00580105	0.014
s__Bulleidia_extructa	HLA	6_32535351_G_A	6	32535351	A	0.597877	0.00150381	0.00601219	0.8
s__Campylobacter_concisus	HLA	6_32535351_G_A	6	32535351	A	0.597877	-0.00649843	0.00576214	0.26
s__Campylobacter_curvus	HLA	6_32535351_G_A	6	32535351	A	0.597877	-9.44483e-06	0.0067874	1
s__Campylobacter_gracilis	HLA	6_32535351_G_A	6	32535351	A	0.597877	0.00187503	0.00614983	0.76
s__Campylobacter_rectus	HLA	6_32535351_G_A	6	32535351	A	0.597877	0.012746	0.00580322	0.028
s__Campylobacter_SGB19292	HLA	6_32535351_G_A	6	32535351	A	0.597877	-0.0161486	0.00781545	0.039
s__Campylobacter_SGB19298	HLA	6_32535351_G_A	6	32535351	A	0.597877	0.00477214	0.00771094	0.54
s__Campylobacter_SGB19314	HLA	6_32535351_G_A	6	32535351	A	0.597877	0.00227983	0.00615988	0.71
s__Campylobacter_SGB19318	HLA	6_32535351_G_A	6	32535351	A	0.597877	-0.000134616	0.00693041	0.98
s__Campylobacter_SGB19319	HLA	6_32535351_G_A	6	32535351	A	0.597877	0.00461606	0.00645617	0.47
s__Campylobacter_SGB19323	HLA	6_32535351_G_A	6	32535351	A	0.597877	-0.00398027	0.00722492	0.58
s__Campylobacter_SGB19337	HLA	6_32535351_G_A	6	32535351	A	0.597877	0.00944842	0.00721696	0.19
s__Campylobacter_SGB19347	HLA	6_32535351_G_A	6	32535351	A	0.597877	0.000909987	0.00667856	0.89
s__Campylobacter_SGB96391	HLA	6_32535351_G_A	6	32535351	A	0.597877	0.00883137	0.00704529	0.21
s__Campylobacter_SGB96438	HLA	6_32535351_G_A	6	32535351	A	0.597877	-0.00945599	0.00803841	0.24
s__Campylobacter_showae	HLA	6_32535351_G_A	6	32535351	A	0.597877	-0.00298352	0.00676886	0.66
s__Candidatus_Gracilibacteria_bacterium_GN02_872	HLA	6_32535351_G_A	6	32535351	A	0.597877	-0.0135049	0.00767863	0.079
s__Candidatus_Gracilibacteria_bacterium_GN02_873	HLA	6_32535351_G_A	6	32535351	A	0.597877	-0.00819221	0.0064847	0.21
s__Candidatus_Gracilibacteria_bacterium_HOT_871	HLA	6_32535351_G_A	6	32535351	A	0.597877	0.00432822	0.00680814	0.52
s__Candidatus_Nanogingivalis_gingivitcus	HLA	6_32535351_G_A	6	32535351	A	0.597877	0.00474629	0.0070233	0.5
s__Candidatus_Nanoperiomorbus_periodonticus	HLA	6_32535351_G_A	6	32535351	A	0.597877	-0.00402523	0.00556548	0.47
s__Candidatus_Nanosynbacter_lyticus	HLA	6_32535351_G_A	6	32535351	A	0.597877	0.00757582	0.00745231	0.31
s__Candidatus_Nanosynbacter_SGB19887	HLA	6_32535351_G_A	6	32535351	A	0.597877	0.00123594	0.00787477	0.88
s__Candidatus_Nanosynbacter_SGB19893	HLA	6_32535351_G_A	6	32535351	A	0.597877	-0.0157536	0.00843317	0.062
s__Candidatus_Nanosyncoccus_SGB19792	HLA	6_32535351_G_A	6	32535351	A	0.597877	-0.00480783	0.00785155	0.54
s__Candidatus_Nanosyncoccus_SGB19793	HLA	6_32535351_G_A	6	32535351	A	0.597877	-0.00450805	0.00860421	0.6
s__Candidatus_Nanosynsacchari_sp_TM7_ANC_38_39_G1_1	HLA	6_32535351_G_A	6	32535351	A	0.597877	0.00748355	0.00634482	0.24
s__Candidatus_Saccharibacteria_bacterium_oral_taxon_488	HLA	6_32535351_G_A	6	32535351	A	0.597877	0.00792473	0.00804167	0.32
s__Candidatus_Saccharibacteria_bacterium_oral_taxon_955	HLA	6_32535351_G_A	6	32535351	A	0.597877	0.00133014	0.00756276	0.86
s__Candidatus_Saccharibacteria_unclassified_SGB19847	HLA	6_32535351_G_A	6	32535351	A	0.597877	0.00842436	0.00612145	0.17
s__Candidatus_Saccharibacteria_unclassified_SGB95587	HLA	6_32535351_G_A	6	32535351	A	0.597877	-0.0081898	0.00810408	0.31
s__Candidatus_Saccharibacteria_unclassified_SGB95617	HLA	6_32535351_G_A	6	32535351	A	0.597877	-0.00452631	0.00720105	0.53
s__Candidatus_Saccharibacteria_unclassified_SGB95710	HLA	6_32535351_G_A	6	32535351	A	0.597877	-0.00577853	0.00750768	0.44
s__Capnocytophaga_bilenii	HLA	6_32535351_G_A	6	32535351	A	0.597877	0.00133558	0.00729513	0.85
s__Capnocytophaga_genosp_AHN8471	HLA	6_32535351_G_A	6	32535351	A	0.597877	0.0105667	0.00817509	0.2
s__Capnocytophaga_gingivalis	HLA	6_32535351_G_A	6	32535351	A	0.597877	-0.0146396	0.00785343	0.062
s__Capnocytophaga_granulosa	HLA	6_32535351_G_A	6	32535351	A	0.597877	0.0070663	0.00764581	0.36
s__Capnocytophaga_leadbetteri	HLA	6_32535351_G_A	6	32535351	A	0.597877	-0.00915315	0.00730794	0.21
s__Capnocytophaga_ochracea	HLA	6_32535351_G_A	6	32535351	A	0.597877	0.0095171	0.00682741	0.16
s__Capnocytophaga_SGB2480	HLA	6_32535351_G_A	6	32535351	A	0.597877	0.0179258	0.00773635	0.02
s__Capnocytophaga_SGB2499	HLA	6_32535351_G_A	6	32535351	A	0.597877	-0.00654017	0.00645369	0.31
s__Capnocytophaga_SGB78737	HLA	6_32535351_G_A	6	32535351	A	0.597877	-0.00428321	0.00589811	0.47
s__Capnocytophaga_sp_oral_taxon_338	HLA	6_32535351_G_A	6	32535351	A	0.597877	0.0100592	0.00711618	0.16
s__Capnocytophaga_sp_oral_taxon_863	HLA	6_32535351_G_A	6	32535351	A	0.597877	0.00380104	0.00695728	0.58
s__Capnocytophaga_sputigena	HLA	6_32535351_G_A	6	32535351	A	0.597877	0.00452297	0.00633147	0.48
s__Cardiobacterium_hominis	HLA	6_32535351_G_A	6	32535351	A	0.597877	0.00225984	0.00621939	0.72
s__Cardiobacterium_SGB69135	HLA	6_32535351_G_A	6	32535351	A	0.597877	0.00297016	0.00759367	0.7
s__Cardiobacterium_SGB9417	HLA	6_32535351_G_A	6	32535351	A	0.597877	0.00232201	0.00702615	0.74
s__Cardiobacterium_SGB9419	HLA	6_32535351_G_A	6	32535351	A	0.597877	-0.00207655	0.00745603	0.78
s__Catonella_massiliensis	HLA	6_32535351_G_A	6	32535351	A	0.597877	0.0073346	0.00637859	0.25
s__Catonella_morbi	HLA	6_32535351_G_A	6	32535351	A	0.597877	-0.0108924	0.00703929	0.12
s__Catonella_SGB4505	HLA	6_32535351_G_A	6	32535351	A	0.597877	0.0152701	0.00712337	0.032
s__Catonella_SGB69305	HLA	6_32535351_G_A	6	32535351	A	0.597877	0.0080939	0.00598374	0.18
s__Catonella_SGB96613	HLA	6_32535351_G_A	6	32535351	A	0.597877	0.0156894	0.00598031	0.0087
s__Cellulomonas_flavigena	HLA	6_32535351_G_A	6	32535351	A	0.597877	0.00749772	0.00674572	0.27
s__Centipeda_periodontii	HLA	6_32535351_G_A	6	32535351	A	0.597877	0.000491295	0.005954	0.93
s__Colibacter_massiliensis	HLA	6_32535351_G_A	6	32535351	A	0.597877	-0.0036806	0.00571955	0.52
s__Corynebacterium_aurimucosum	HLA	6_32535351_G_A	6	32535351	A	0.597877	0.00779414	0.00499834	0.12
s__Corynebacterium_durum	HLA	6_32535351_G_A	6	32535351	A	0.597877	-0.00618891	0.00735119	0.4
s__Corynebacterium_matruchotii	HLA	6_32535351_G_A	6	32535351	A	0.597877	-0.0135849	0.00528537	0.01
s__Cryptobacterium_curtum	HLA	6_32535351_G_A	6	32535351	A	0.597877	-0.00355483	0.00537843	0.51
s__Cutibacterium_acnes	HLA	6_32535351_G_A	6	32535351	A	0.597877	-0.00121538	0.00712576	0.86
s__Desulfobulbus_oralis	HLA	6_32535351_G_A	6	32535351	A	0.597877	-0.00219038	0.00475476	0.65
s__Dialister_invisus	HLA	6_32535351_G_A	6	32535351	A	0.597877	-0.00460819	0.00555903	0.41
s__Dialister_micraerophilus	HLA	6_32535351_G_A	6	32535351	A	0.597877	-0.000534565	0.00588094	0.93
s__Dialister_pneumosintes	HLA	6_32535351_G_A	6	32535351	A	0.597877	0.00625564	0.00523022	0.23
s__Eggerthia_catenaformis	HLA	6_32535351_G_A	6	32535351	A	0.597877	-0.00467363	0.00551598	0.4
s__Eikenella_corrodens	HLA	6_32535351_G_A	6	32535351	A	0.597877	0.0087448	0.0073915	0.24
s__Eikenella_exigua	HLA	6_32535351_G_A	6	32535351	A	0.597877	0.0112131	0.00607666	0.065
s__Eikenella_halliae	HLA	6_32535351_G_A	6	32535351	A	0.597877	0.00837831	0.00620818	0.18
s__Eubacterium_brachy	HLA	6_32535351_G_A	6	32535351	A	0.597877	0.00305757	0.00664009	0.65
s__Eubacterium_infirmum	HLA	6_32535351_G_A	6	32535351	A	0.597877	-0.00636533	0.00545337	0.24
s__Eubacterium_nodatum	HLA	6_32535351_G_A	6	32535351	A	0.597877	-0.00289747	0.0048906	0.55
s__Eubacterium_saphenum	HLA	6_32535351_G_A	6	32535351	A	0.597877	-0.00402486	0.00462707	0.38
s__Eubacterium_sulci	HLA	6_32535351_G_A	6	32535351	A	0.597877	0.0084527	0.00568806	0.14
s__Filifactor_alocis	HLA	6_32535351_G_A	6	32535351	A	0.597877	0.00450391	0.00482411	0.35
s__Fretibacterium_fastidiosum	HLA	6_32535351_G_A	6	32535351	A	0.597877	-0.00287273	0.00424065	0.5
s__Fusobacterium_hwasookii	HLA	6_32535351_G_A	6	32535351	A	0.597877	0.0124752	0.0065614	0.057
s__Fusobacterium_massiliense	HLA	6_32535351_G_A	6	32535351	A	0.597877	0.00434071	0.00573948	0.45
s__Fusobacterium_nucleatum	HLA	6_32535351_G_A	6	32535351	A	0.597877	0.00106804	0.00548228	0.85
s__Fusobacterium_pseudoperiodonticum	HLA	6_32535351_G_A	6	32535351	A	0.597877	0.00272944	0.00483969	0.57
s__Gemella_haemolysans	HLA	6_32535351_G_A	6	32535351	A	0.597877	-0.0146111	0.00765357	0.056
s__Gemella_morbillorum	HLA	6_32535351_G_A	6	32535351	A	0.597877	0.0110341	0.00699524	0.11
s__Gemella_sanguinis	HLA	6_32535351_G_A	6	32535351	A	0.597877	-0.00970593	0.00663709	0.14
s__Gemella_SGB47116	HLA	6_32535351_G_A	6	32535351	A	0.597877	0.00833321	0.00803601	0.3
s__Gemella_SGB7284	HLA	6_32535351_G_A	6	32535351	A	0.597877	0.0034285	0.00782528	0.66
s__Gemella_SGB7291	HLA	6_32535351_G_A	6	32535351	A	0.597877	0.000579923	0.00544094	0.92
s__GGB1022_SGB1315	HLA	6_32535351_G_A	6	32535351	A	0.597877	-0.00177928	0.00651718	0.78
s__GGB1025_SGB1319	HLA	6_32535351_G_A	6	32535351	A	0.597877	-0.00719947	0.0069393	0.3
s__GGB1025_SGB1320	HLA	6_32535351_G_A	6	32535351	A	0.597877	-0.00203752	0.00633074	0.75
s__GGB1026_SGB1321	HLA	6_32535351_G_A	6	32535351	A	0.597877	0.00997778	0.00542622	0.066
s__GGB10485_SGB49305	HLA	6_32535351_G_A	6	32535351	A	0.597877	-0.0278513	0.0070394	7.6e-05
s__GGB10852_SGB17521	HLA	6_32535351_G_A	6	32535351	A	0.597877	-0.00084824	0.00434251	0.85
s__GGB10852_SGB17523	HLA	6_32535351_G_A	6	32535351	A	0.597877	-0.00843731	0.00517786	0.1
s__GGB1088_SGB1395	HLA	6_32535351_G_A	6	32535351	A	0.597877	-0.00863791	0.00564682	0.13
s__GGB1144_SGB1468	HLA	6_32535351_G_A	6	32535351	A	0.597877	0.00429314	0.00680148	0.53
s__GGB1144_SGB1469	HLA	6_32535351_G_A	6	32535351	A	0.597877	-0.00333977	0.00659047	0.61
s__GGB1186_SGB1534	HLA	6_32535351_G_A	6	32535351	A	0.597877	-0.00836007	0.00595157	0.16
s__GGB1202_SGB1566	HLA	6_32535351_G_A	6	32535351	A	0.597877	0.000148377	0.00467392	0.97
s__GGB1202_SGB1567	HLA	6_32535351_G_A	6	32535351	A	0.597877	0.00380115	0.00560699	0.5
s__GGB1203_SGB1568	HLA	6_32535351_G_A	6	32535351	A	0.597877	0.00406888	0.00564012	0.47
s__GGB12440_SGB19288	HLA	6_32535351_G_A	6	32535351	A	0.597877	0.00203749	0.00614731	0.74
s__GGB12441_SGB19290	HLA	6_32535351_G_A	6	32535351	A	0.597877	0.0140901	0.00676703	0.037
s__GGB12443_SGB19313	HLA	6_32535351_G_A	6	32535351	A	0.597877	0.0087424	0.00712189	0.22
s__GGB12761_SGB19791	HLA	6_32535351_G_A	6	32535351	A	0.597877	0.00411976	0.00741481	0.58
s__GGB12763_SGB19797	HLA	6_32535351_G_A	6	32535351	A	0.597877	0.00751235	0.00668108	0.26
s__GGB12783_SGB19821	HLA	6_32535351_G_A	6	32535351	A	0.597877	-0.00232273	0.00557972	0.68
s__GGB12785_SGB19823	HLA	6_32535351_G_A	6	32535351	A	0.597877	0.00531602	0.00813678	0.51
s__GGB12785_SGB19824	HLA	6_32535351_G_A	6	32535351	A	0.597877	-0.00624082	0.00709923	0.38
s__GGB12785_SGB19825	HLA	6_32535351_G_A	6	32535351	A	0.597877	0.0163297	0.0076774	0.033
s__GGB12785_SGB19827	HLA	6_32535351_G_A	6	32535351	A	0.597877	-0.00154484	0.00781348	0.84
s__GGB12786_SGB19828	HLA	6_32535351_G_A	6	32535351	A	0.597877	0.0164907	0.00653983	0.012
s__GGB12788_SGB19832	HLA	6_32535351_G_A	6	32535351	A	0.597877	0.000910125	0.00795121	0.91
s__GGB12788_SGB19833	HLA	6_32535351_G_A	6	32535351	A	0.597877	0.000602848	0.00762431	0.94
s__GGB12788_SGB19838	HLA	6_32535351_G_A	6	32535351	A	0.597877	0.00507192	0.00885699	0.57
s__GGB12789_SGB19843	HLA	6_32535351_G_A	6	32535351	A	0.597877	-0.0039851	0.00756189	0.6
s__GGB12794_SGB19881	HLA	6_32535351_G_A	6	32535351	A	0.597877	-0.0102395	0.00744086	0.17
s__GGB1431_SGB1972	HLA	6_32535351_G_A	6	32535351	A	0.597877	-0.006731	0.00539733	0.21
s__GGB1473_SGB2039	HLA	6_32535351_G_A	6	32535351	A	0.597877	0.00634385	0.00692754	0.36
s__GGB1611_SGB2208	HLA	6_32535351_G_A	6	32535351	A	0.597877	-0.00658608	0.00528584	0.21
s__GGB1832_SGB2476	HLA	6_32535351_G_A	6	32535351	A	0.597877	-0.0101857	0.00668728	0.13
s__GGB1833_SGB2477	HLA	6_32535351_G_A	6	32535351	A	0.597877	-0.0193653	0.00730897	0.0081
s__GGB1843_SGB2516	HLA	6_32535351_G_A	6	32535351	A	0.597877	-0.000325826	0.00656069	0.96
s__GGB1843_SGB2524	HLA	6_32535351_G_A	6	32535351	A	0.597877	-0.00807438	0.00653147	0.22
s__GGB1844_SGB2532	HLA	6_32535351_G_A	6	32535351	A	0.597877	-0.00846135	0.00767545	0.27
s__GGB1845_SGB2533	HLA	6_32535351_G_A	6	32535351	A	0.597877	-0.00665483	0.00727547	0.36
s__GGB1845_SGB97621	HLA	6_32535351_G_A	6	32535351	A	0.597877	-0.00987318	0.00621853	0.11
s__GGB2666_SGB3592	HLA	6_32535351_G_A	6	32535351	A	0.597877	0.0119015	0.00518838	0.022
s__GGB2672_SGB3600	HLA	6_32535351_G_A	6	32535351	A	0.597877	0.00600568	0.00498233	0.23
s__GGB2674_SGB3609	HLA	6_32535351_G_A	6	32535351	A	0.597877	0.00695229	0.00515648	0.18
s__GGB2722_SGB3663	HLA	6_32535351_G_A	6	32535351	A	0.597877	-0.00114321	0.00586995	0.85
s__GGB3385_SGB4471	HLA	6_32535351_G_A	6	32535351	A	0.597877	-0.00559507	0.00478246	0.24
s__GGB3385_SGB4472	HLA	6_32535351_G_A	6	32535351	A	0.597877	-0.00292921	0.00626155	0.64
s__GGB3385_SGB4473	HLA	6_32535351_G_A	6	32535351	A	0.597877	0.0229408	0.00661316	0.00052
s__GGB3388_SGB4476	HLA	6_32535351_G_A	6	32535351	A	0.597877	-0.00335737	0.00670618	0.62
s__GGB3389_SGB4477	HLA	6_32535351_G_A	6	32535351	A	0.597877	-0.0293751	0.00644625	5.2e-06
s__GGB3390_SGB4478	HLA	6_32535351_G_A	6	32535351	A	0.597877	-0.00323647	0.00503844	0.52
s__GGB3886_SGB5269	HLA	6_32535351_G_A	6	32535351	A	0.597877	-0.0118925	0.00670847	0.076
s__GGB38873_SGB47522	HLA	6_32535351_G_A	6	32535351	A	0.597877	0.00440657	0.00563874	0.43
s__GGB3887_SGB5270	HLA	6_32535351_G_A	6	32535351	A	0.597877	0.000718882	0.00592478	0.9
s__GGB4300_SGB5873	HLA	6_32535351_G_A	6	32535351	A	0.597877	0.00666468	0.00593374	0.26
s__GGB4303_SGB5876	HLA	6_32535351_G_A	6	32535351	A	0.597877	0.00733914	0.00590311	0.21
s__GGB4308_SGB5895	HLA	6_32535351_G_A	6	32535351	A	0.597877	0.000343704	0.00548435	0.95
s__GGB4333_SGB5935	HLA	6_32535351_G_A	6	32535351	A	0.597877	0.00357055	0.00451583	0.43
s__GGB4393_SGB6047	HLA	6_32535351_G_A	6	32535351	A	0.597877	0.00681046	0.00501882	0.17
s__GGB4393_SGB6048	HLA	6_32535351_G_A	6	32535351	A	0.597877	-0.00167907	0.0054451	0.76
s__GGB4400_SGB6074	HLA	6_32535351_G_A	6	32535351	A	0.597877	-0.00339605	0.00640281	0.6
s__GGB4533_SGB6245	HLA	6_32535351_G_A	6	32535351	A	0.597877	-0.00575585	0.00679541	0.4
s__GGB4533_SGB6246	HLA	6_32535351_G_A	6	32535351	A	0.597877	-0.00186475	0.00798143	0.82
s__GGB4533_SGB94822	HLA	6_32535351_G_A	6	32535351	A	0.597877	-0.00242225	0.00708234	0.73
s__GGB4533_SGB97508	HLA	6_32535351_G_A	6	32535351	A	0.597877	0.00840985	0.00627586	0.18
s__GGB4538_SGB6253	HLA	6_32535351_G_A	6	32535351	A	0.597877	0.00474767	0.00745448	0.52
s__GGB4538_SGB6256	HLA	6_32535351_G_A	6	32535351	A	0.597877	0.000192981	0.00733853	0.98
s__GGB45697_SGB2042	HLA	6_32535351_G_A	6	32535351	A	0.597877	-0.0082731	0.00529507	0.12
s__GGB45697_SGB63414	HLA	6_32535351_G_A	6	32535351	A	0.597877	-0.00671279	0.00476335	0.16
s__GGB4721_SGB6537	HLA	6_32535351_G_A	6	32535351	A	0.597877	-0.00705938	0.00575482	0.22
s__GGB4733_SGB6555	HLA	6_32535351_G_A	6	32535351	A	0.597877	0.000766854	0.00588003	0.9
s__GGB4733_SGB6557	HLA	6_32535351_G_A	6	32535351	A	0.597877	-0.0121493	0.00747687	0.1
s__GGB4783_SGB6619	HLA	6_32535351_G_A	6	32535351	A	0.597877	0.000624599	0.00547963	0.91
s__GGB4786_SGB6625	HLA	6_32535351_G_A	6	32535351	A	0.597877	0.00682363	0.00552406	0.22
s__GGB49229_SGB69060	HLA	6_32535351_G_A	6	32535351	A	0.597877	0.00145673	0.00409489	0.72
s__GGB4936_SGB6888	HLA	6_32535351_G_A	6	32535351	A	0.597877	-0.00049231	0.00509482	0.92
s__GGB4936_SGB6889	HLA	6_32535351_G_A	6	32535351	A	0.597877	-0.00539823	0.00586962	0.36
s__GGB4937_SGB6891	HLA	6_32535351_G_A	6	32535351	A	0.597877	0.00272392	0.00671766	0.69
s__GGB49400_SGB69312	HLA	6_32535351_G_A	6	32535351	A	0.597877	-0.00696676	0.00474171	0.14
s__GGB49434_SGB69353	HLA	6_32535351_G_A	6	32535351	A	0.597877	-0.00595103	0.00649974	0.36
s__GGB56136_SGB77485	HLA	6_32535351_G_A	6	32535351	A	0.597877	-0.000969925	0.00525859	0.85
s__GGB6646_SGB9384	HLA	6_32535351_G_A	6	32535351	A	0.597877	0.00778407	0.00669747	0.25
s__GGB6673_SGB9421	HLA	6_32535351_G_A	6	32535351	A	0.597877	-0.011578	0.00577624	0.045
s__GGB6675_SGB9425	HLA	6_32535351_G_A	6	32535351	A	0.597877	-0.00643749	0.0073052	0.38
s__GGB6679_SGB9438	HLA	6_32535351_G_A	6	32535351	A	0.597877	0.00332203	0.00674727	0.62
s__GGB6688_SGB9473	HLA	6_32535351_G_A	6	32535351	A	0.597877	0.0104649	0.00797201	0.19
s__GGB6813_SGB9727	HLA	6_32535351_G_A	6	32535351	A	0.597877	0.00206089	0.00725379	0.78
s__GGB70946_SGB95408	HLA	6_32535351_G_A	6	32535351	A	0.597877	-0.00633303	0.00499434	0.2
s__GGB7107_SGB10420	HLA	6_32535351_G_A	6	32535351	A	0.597877	-0.00665549	0.00539545	0.22
s__GGB71292_SGB97395	HLA	6_32535351_G_A	6	32535351	A	0.597877	0.00253873	0.00474752	0.59
s__GGB71303_SGB97507	HLA	6_32535351_G_A	6	32535351	A	0.597877	0.0014051	0.00553801	0.8
s__GGB74353_SGB98242	HLA	6_32535351_G_A	6	32535351	A	0.597877	0.00806212	0.00600524	0.18
s__GGB79977_SGB1466	HLA	6_32535351_G_A	6	32535351	A	0.597877	-0.0080641	0.00647493	0.21
s__GGB9835_SGB15485	HLA	6_32535351_G_A	6	32535351	A	0.597877	-0.00207751	0.00609436	0.73
s__Granulicatella_adiacens	HLA	6_32535351_G_A	6	32535351	A	0.597877	0.00774211	0.0070846	0.27
s__Granulicatella_SGB64171	HLA	6_32535351_G_A	6	32535351	A	0.597877	0.0053856	0.00568845	0.34
s__Granulicatella_SGB8239	HLA	6_32535351_G_A	6	32535351	A	0.597877	0.0101675	0.00766495	0.18
s__Granulicatella_SGB8244	HLA	6_32535351_G_A	6	32535351	A	0.597877	0.00200452	0.0066372	0.76
s__Granulicatella_SGB8245	HLA	6_32535351_G_A	6	32535351	A	0.597877	0.00430598	0.00502995	0.39
s__Granulicatella_SGB8255	HLA	6_32535351_G_A	6	32535351	A	0.597877	-0.000126247	0.00663808	0.98
s__Haemophilus_haemolyticus	HLA	6_32535351_G_A	6	32535351	A	0.597877	0.000721594	0.00703748	0.92
s__Haemophilus_influenzae	HLA	6_32535351_G_A	6	32535351	A	0.597877	0.00156694	0.0069875	0.82
s__Haemophilus_parahaemolyticus	HLA	6_32535351_G_A	6	32535351	A	0.597877	-0.0179756	0.0086406	0.037
s__Haemophilus_parainfluenzae	HLA	6_32535351_G_A	6	32535351	A	0.597877	0.00173804	0.00735904	0.81
s__Haemophilus_paraphrohaemolyticus	HLA	6_32535351_G_A	6	32535351	A	0.597877	-0.00394237	0.00727543	0.59
s__Haemophilus_sputorum	HLA	6_32535351_G_A	6	32535351	A	0.597877	-0.00517506	0.00791187	0.51
s__Hallella_seregens	HLA	6_32535351_G_A	6	32535351	A	0.597877	0.00382804	0.00472576	0.42
s__Isoptericola_variabilis	HLA	6_32535351_G_A	6	32535351	A	0.597877	0.00573924	0.00651412	0.38
s__Johnsonella_ignava	HLA	6_32535351_G_A	6	32535351	A	0.597877	-0.0117246	0.00630155	0.063
s__Kingella_bonacorsii	HLA	6_32535351_G_A	6	32535351	A	0.597877	-0.00594438	0.00718586	0.41
s__Kingella_denitrificans	HLA	6_32535351_G_A	6	32535351	A	0.597877	-0.000578087	0.0074301	0.94
s__Kingella_SGB9424	HLA	6_32535351_G_A	6	32535351	A	0.597877	0.00880477	0.00705591	0.21
s__Kingella_SGB99952	HLA	6_32535351_G_A	6	32535351	A	0.597877	0.00555528	0.00654714	0.4
s__Lachnoanaerobaculum_gingivalis	HLA	6_32535351_G_A	6	32535351	A	0.597877	0.00924335	0.0065238	0.16
s__Lachnoanaerobaculum_orale	HLA	6_32535351_G_A	6	32535351	A	0.597877	-0.00520988	0.00608345	0.39
s__Lachnoanaerobaculum_saburreum	HLA	6_32535351_G_A	6	32535351	A	0.597877	0.0054401	0.00589898	0.36
s__Lachnoanaerobaculum_sp_ICM7	HLA	6_32535351_G_A	6	32535351	A	0.597877	0.00757244	0.00638048	0.24
s__Lachnoanaerobaculum_sp_Marseille_Q4761	HLA	6_32535351_G_A	6	32535351	A	0.597877	-0.00115684	0.00667181	0.86
s__Lachnospiraceae_bacterium_oral_taxon_096	HLA	6_32535351_G_A	6	32535351	A	0.597877	0.00295602	0.00603855	0.62
s__Lachnospiraceae_bacterium_oral_taxon_500	HLA	6_32535351_G_A	6	32535351	A	0.597877	-0.00165801	0.00473164	0.73
s__Lactobacillus_gasseri	HLA	6_32535351_G_A	6	32535351	A	0.597877	0.00294896	0.00515141	0.57
s__Lactococcus_cremoris	HLA	6_32535351_G_A	6	32535351	A	0.597877	0.00731518	0.00617872	0.24
s__Lactococcus_lactis	HLA	6_32535351_G_A	6	32535351	A	0.597877	0.00561418	0.00641198	0.38
s__Lancefieldella_parvula	HLA	6_32535351_G_A	6	32535351	A	0.597877	0.00566842	0.0050265	0.26
s__Lancefieldella_rimae	HLA	6_32535351_G_A	6	32535351	A	0.597877	0.00717964	0.0053546	0.18
s__Lautropia_dentalis	HLA	6_32535351_G_A	6	32535351	A	0.597877	-0.0133622	0.00638527	0.036
s__Lautropia_mirabilis	HLA	6_32535351_G_A	6	32535351	A	0.597877	0.0220035	0.0066169	0.00088
s__Leptotrichia_buccalis	HLA	6_32535351_G_A	6	32535351	A	0.597877	0.0095892	0.00624346	0.12
s__Leptotrichia_hofstadii	HLA	6_32535351_G_A	6	32535351	A	0.597877	-0.0042872	0.00715145	0.55
s__Leptotrichia_hongkongensis	HLA	6_32535351_G_A	6	32535351	A	0.597877	0.00856272	0.00673581	0.2
s__Leptotrichia_massiliensis	HLA	6_32535351_G_A	6	32535351	A	0.597877	0.00269153	0.00762051	0.72
s__Leptotrichia_SGB6069	HLA	6_32535351_G_A	6	32535351	A	0.597877	0.00219942	0.00640549	0.73
s__Leptotrichia_shahii	HLA	6_32535351_G_A	6	32535351	A	0.597877	-0.00239088	0.00622709	0.7
s__Leptotrichia_sp_oral_taxon_212	HLA	6_32535351_G_A	6	32535351	A	0.597877	0.00769898	0.00676622	0.26
s__Leptotrichia_sp_oral_taxon_215	HLA	6_32535351_G_A	6	32535351	A	0.597877	0.00412294	0.00631152	0.51
s__Leptotrichia_sp_oral_taxon_218	HLA	6_32535351_G_A	6	32535351	A	0.597877	-0.00192784	0.00579741	0.74
s__Leptotrichia_sp_oral_taxon_221	HLA	6_32535351_G_A	6	32535351	A	0.597877	-0.00135007	0.00789859	0.86
s__Leptotrichia_sp_oral_taxon_223	HLA	6_32535351_G_A	6	32535351	A	0.597877	0.0215676	0.00657217	0.001
s__Leptotrichia_sp_oral_taxon_498	HLA	6_32535351_G_A	6	32535351	A	0.597877	-0.00240613	0.00619361	0.7
s__Leptotrichia_trevisanii	HLA	6_32535351_G_A	6	32535351	A	0.597877	0.00930336	0.00760074	0.22
s__Leptotrichia_wadei	HLA	6_32535351_G_A	6	32535351	A	0.597877	-0.0026496	0.00737663	0.72
s__Malassezia_restricta	HLA	6_32535351_G_A	6	32535351	A	0.597877	-0.0111204	0.0048927	0.023
s__Megasphaera_micronuciformis	HLA	6_32535351_G_A	6	32535351	A	0.597877	0.00475639	0.00480049	0.32
s__Micrococcus_luteus	HLA	6_32535351_G_A	6	32535351	A	0.597877	0.000886201	0.00604045	0.88
s__Mogibacterium_diversum	HLA	6_32535351_G_A	6	32535351	A	0.597877	-0.00683772	0.00557444	0.22
s__Mogibacterium_timidum	HLA	6_32535351_G_A	6	32535351	A	0.597877	-0.00993883	0.00452598	0.028
s__Mycoplasma_orale	HLA	6_32535351_G_A	6	32535351	A	0.597877	-0.00692978	0.00541791	0.2
s__Mycoplasma_salivarium	HLA	6_32535351_G_A	6	32535351	A	0.597877	0.0303798	0.00719271	2.4e-05
s__Neisseria_bacilliformis	HLA	6_32535351_G_A	6	32535351	A	0.597877	-0.00833371	0.00624412	0.18
s__Neisseria_cinerea	HLA	6_32535351_G_A	6	32535351	A	0.597877	0.0061426	0.00624589	0.33
s__Neisseria_elongata	HLA	6_32535351_G_A	6	32535351	A	0.597877	0.0110074	0.00730301	0.13
s__Neisseria_sicca	HLA	6_32535351_G_A	6	32535351	A	0.597877	0.000238464	0.00759087	0.97
s__Neisseria_sp_oral_taxon_014	HLA	6_32535351_G_A	6	32535351	A	0.597877	-0.00671749	0.00754302	0.37
s__Neisseria_subflava	HLA	6_32535351_G_A	6	32535351	A	0.597877	-0.00471605	0.00642512	0.46
s__Olsenella_sp_oral_taxon_807	HLA	6_32535351_G_A	6	32535351	A	0.597877	0.00282792	0.00567954	0.62
s__Olsenella_uli	HLA	6_32535351_G_A	6	32535351	A	0.597877	-0.0045265	0.00501716	0.37
s__Oribacterium_asaccharolyticum	HLA	6_32535351_G_A	6	32535351	A	0.597877	0.00369448	0.00661533	0.58
s__Oribacterium_parvum	HLA	6_32535351_G_A	6	32535351	A	0.597877	0.00234021	0.00620831	0.71
s__Oribacterium_SGB5283	HLA	6_32535351_G_A	6	32535351	A	0.597877	-0.000358519	0.0064153	0.96
s__Oribacterium_SGB5287	HLA	6_32535351_G_A	6	32535351	A	0.597877	0.0101002	0.00649666	0.12
s__Oribacterium_SGB96486	HLA	6_32535351_G_A	6	32535351	A	0.597877	0.00752979	0.00676448	0.27
s__Oribacterium_SGB96555	HLA	6_32535351_G_A	6	32535351	A	0.597877	-0.010021	0.00609413	0.1
s__Oribacterium_sinus	HLA	6_32535351_G_A	6	32535351	A	0.597877	0.00118304	0.00673206	0.86
s__Oribacterium_sp_oral_taxon_078	HLA	6_32535351_G_A	6	32535351	A	0.597877	0.0145734	0.00687309	0.034
s__Ottowia_sp_Marseille_P4747	HLA	6_32535351_G_A	6	32535351	A	0.597877	0.00408827	0.00712019	0.57
s__Parascardovia_denticolens	HLA	6_32535351_G_A	6	32535351	A	0.597877	-0.00391015	0.00548884	0.48
s__Parvimonas_micra	HLA	6_32535351_G_A	6	32535351	A	0.597877	0.0207552	0.00562516	0.00022
s__Parvimonas_SGB6649	HLA	6_32535351_G_A	6	32535351	A	0.597877	0.00102488	0.00533537	0.85
s__Parvimonas_sp_oral_taxon_110	HLA	6_32535351_G_A	6	32535351	A	0.597877	-0.00497346	0.00797056	0.53
s__Pauljensenia_hongkongensis	HLA	6_32535351_G_A	6	32535351	A	0.597877	0.00707808	0.00678545	0.3
s__Peptidiphaga_gingivicola	HLA	6_32535351_G_A	6	32535351	A	0.597877	-0.00713569	0.00611174	0.24
s__Peptidiphaga_SGB15895	HLA	6_32535351_G_A	6	32535351	A	0.597877	-0.00657328	0.00760419	0.39
s__Peptoanaerobacter_stomatis	HLA	6_32535351_G_A	6	32535351	A	0.597877	0.00417514	0.00517732	0.42
s__Peptostreptococcaceae_unclassified_SGB6622	HLA	6_32535351_G_A	6	32535351	A	0.597877	0.000995787	0.0074862	0.89
s__Peptostreptococcus_SGB749	HLA	6_32535351_G_A	6	32535351	A	0.597877	0.01398	0.00586418	0.017
s__Peptostreptococcus_stomatis	HLA	6_32535351_G_A	6	32535351	A	0.597877	-0.00445347	0.00640971	0.49
s__Phocaeicola_abscessus	HLA	6_32535351_G_A	6	32535351	A	0.597877	-0.00251212	0.00473488	0.6
s__Porphyromonas_catoniae	HLA	6_32535351_G_A	6	32535351	A	0.597877	-0.0171425	0.00763326	0.025
s__Porphyromonas_endodontalis	HLA	6_32535351_G_A	6	32535351	A	0.597877	-0.0123416	0.00591233	0.037
s__Porphyromonas_gingivalis	HLA	6_32535351_G_A	6	32535351	A	0.597877	-0.00145129	0.00493253	0.77
s__Porphyromonas_pasteri	HLA	6_32535351_G_A	6	32535351	A	0.597877	-0.000157046	0.00603639	0.98
s__Porphyromonas_SGB2037	HLA	6_32535351_G_A	6	32535351	A	0.597877	0.0102323	0.00761771	0.18
s__Porphyromonas_SGB2038	HLA	6_32535351_G_A	6	32535351	A	0.597877	0.0128074	0.00778222	0.1
s__Porphyromonas_sp_oral_taxon_275	HLA	6_32535351_G_A	6	32535351	A	0.597877	0.0113908	0.00699634	0.1
s__Porphyromonas_sp_oral_taxon_278	HLA	6_32535351_G_A	6	32535351	A	0.597877	-0.0188239	0.00772931	0.015
s__Prevotella_baroniae	HLA	6_32535351_G_A	6	32535351	A	0.597877	-0.0132669	0.00518427	0.01
s__Prevotella_buccae	HLA	6_32535351_G_A	6	32535351	A	0.597877	-0.00757937	0.00572254	0.19
s__Prevotellaceae_bacterium_Marseille_P2826	HLA	6_32535351_G_A	6	32535351	A	0.597877	0.00295802	0.00545324	0.59
s__Prevotella_conceptionensis	HLA	6_32535351_G_A	6	32535351	A	0.597877	0.000259474	0.00807942	0.97
s__Prevotella_denticola	HLA	6_32535351_G_A	6	32535351	A	0.597877	0.00384491	0.00605753	0.53
s__Prevotella_enoeca	HLA	6_32535351_G_A	6	32535351	A	0.597877	-0.0087269	0.00635875	0.17
s__Prevotella_histicola	HLA	6_32535351_G_A	6	32535351	A	0.597877	0.0112222	0.00658948	0.089
s__Prevotella_intermedia	HLA	6_32535351_G_A	6	32535351	A	0.597877	-0.00255275	0.00580353	0.66
s__Prevotella_jejuni	HLA	6_32535351_G_A	6	32535351	A	0.597877	-0.00127738	0.00713777	0.86
s__Prevotella_loescheii	HLA	6_32535351_G_A	6	32535351	A	0.597877	0.00260655	0.00829073	0.75
s__Prevotella_maculosa	HLA	6_32535351_G_A	6	32535351	A	0.597877	-0.0108671	0.00624783	0.082
s__Prevotella_marshii	HLA	6_32535351_G_A	6	32535351	A	0.597877	-0.00182078	0.00664896	0.78
s__Prevotella_melaninogenica	HLA	6_32535351_G_A	6	32535351	A	0.597877	-0.00802301	0.00677159	0.24
s__Prevotella_micans	HLA	6_32535351_G_A	6	32535351	A	0.597877	0.0117213	0.00662428	0.077
s__Prevotella_multiformis	HLA	6_32535351_G_A	6	32535351	A	0.597877	0.00592334	0.00540662	0.27
s__Prevotella_nanceiensis	HLA	6_32535351_G_A	6	32535351	A	0.597877	-8.41301e-05	0.00643467	0.99
s__Prevotella_nigrescens	HLA	6_32535351_G_A	6	32535351	A	0.597877	0.011303	0.00559868	0.043
s__Prevotella_oralis	HLA	6_32535351_G_A	6	32535351	A	0.597877	0.00281079	0.00599086	0.64
s__Prevotella_oris	HLA	6_32535351_G_A	6	32535351	A	0.597877	0.00698158	0.00588259	0.24
s__Prevotella_oulorum	HLA	6_32535351_G_A	6	32535351	A	0.597877	-0.0311844	0.00682014	4.8e-06
s__Prevotella_pallens	HLA	6_32535351_G_A	6	32535351	A	0.597877	-0.000879814	0.00528111	0.87
s__Prevotella_pleuritidis	HLA	6_32535351_G_A	6	32535351	A	0.597877	0.00260592	0.00711831	0.71
s__Prevotella_saccharolytica	HLA	6_32535351_G_A	6	32535351	A	0.597877	-0.0069552	0.0056104	0.22
s__Prevotella_salivae	HLA	6_32535351_G_A	6	32535351	A	0.597877	0.00765589	0.00504015	0.13
s__Prevotella_scopos	HLA	6_32535351_G_A	6	32535351	A	0.597877	-0.00808002	0.00727973	0.27
s__Prevotella_SGB1459	HLA	6_32535351_G_A	6	32535351	A	0.597877	-0.0102946	0.00826894	0.21
s__Prevotella_SGB98243	HLA	6_32535351_G_A	6	32535351	A	0.597877	0.00720313	0.00509708	0.16
s__Prevotella_shahii	HLA	6_32535351_G_A	6	32535351	A	0.597877	-0.0144609	0.00567383	0.011
s__Prevotella_sp_HJM029	HLA	6_32535351_G_A	6	32535351	A	0.597877	-0.0257103	0.00737709	0.00049
s__Prevotella_sp_oral_taxon_475	HLA	6_32535351_G_A	6	32535351	A	0.597877	-0.0302471	0.00759127	6.8e-05
s__Prevotella_veroralis	HLA	6_32535351_G_A	6	32535351	A	0.597877	-0.0071361	0.00760322	0.35
s__Prevotella_vespertina	HLA	6_32535351_G_A	6	32535351	A	0.597877	-0.0161972	0.00639113	0.011
s__Propionibacterium_acidifaciens	HLA	6_32535351_G_A	6	32535351	A	0.597877	-0.00455605	0.00562799	0.42
s__Pseudoleptotrichia_goodfellowii	HLA	6_32535351_G_A	6	32535351	A	0.597877	-0.0174604	0.00793058	0.028
s__Rothia_aeria	HLA	6_32535351_G_A	6	32535351	A	0.597877	0.00743686	0.00717691	0.3
s__Rothia_mucilaginosa	HLA	6_32535351_G_A	6	32535351	A	0.597877	-0.0106987	0.00762714	0.16
s__Scardovia_wiggsiae	HLA	6_32535351_G_A	6	32535351	A	0.597877	-0.0116658	0.00679314	0.086
s__Schaalia_georgiae	HLA	6_32535351_G_A	6	32535351	A	0.597877	0.00168555	0.00771225	0.83
s__Schaalia_meyeri	HLA	6_32535351_G_A	6	32535351	A	0.597877	0.00932679	0.00724634	0.2
s__Schaalia_odontolytica	HLA	6_32535351_G_A	6	32535351	A	0.597877	0.0140976	0.00795624	0.076
s__Selenomonas_artemidis	HLA	6_32535351_G_A	6	32535351	A	0.597877	0.00282186	0.00699634	0.69
s__Selenomonas_felix	HLA	6_32535351_G_A	6	32535351	A	0.597877	-0.0095012	0.00652184	0.15
s__Selenomonas_flueggei	HLA	6_32535351_G_A	6	32535351	A	0.597877	-0.0135409	0.0067644	0.045
s__Selenomonas_infelix	HLA	6_32535351_G_A	6	32535351	A	0.597877	-0.0057269	0.0075767	0.45
s__Selenomonas_massiliensis	HLA	6_32535351_G_A	6	32535351	A	0.597877	0.00433991	0.00611121	0.48
s__Selenomonas_noxia	HLA	6_32535351_G_A	6	32535351	A	0.597877	-0.00333027	0.00572419	0.56
s__Selenomonas_SGB5879	HLA	6_32535351_G_A	6	32535351	A	0.597877	0.000262901	0.00618018	0.97
s__Selenomonas_SGB5880	HLA	6_32535351_G_A	6	32535351	A	0.597877	-0.00475583	0.00528604	0.37
s__Selenomonas_SGB5891	HLA	6_32535351_G_A	6	32535351	A	0.597877	-0.0022594	0.00601749	0.71
s__Selenomonas_SGB5896	HLA	6_32535351_G_A	6	32535351	A	0.597877	0.00507047	0.00544748	0.35
s__Selenomonas_SGB5900	HLA	6_32535351_G_A	6	32535351	A	0.597877	0.00308274	0.00610344	0.61
s__Selenomonas_sp_F0473	HLA	6_32535351_G_A	6	32535351	A	0.597877	0.00144879	0.0055857	0.8
s__Selenomonas_sp_oral_taxon_126	HLA	6_32535351_G_A	6	32535351	A	0.597877	0.005116	0.00650221	0.43
s__Selenomonas_sp_oral_taxon_892	HLA	6_32535351_G_A	6	32535351	A	0.597877	0.00228695	0.00637067	0.72
s__Selenomonas_sp_oral_taxon_920	HLA	6_32535351_G_A	6	32535351	A	0.597877	-0.00667455	0.00612448	0.28
s__Selenomonas_sputigena	HLA	6_32535351_G_A	6	32535351	A	0.597877	-0.00555152	0.00655726	0.4
s__Selenomonas_timonae	HLA	6_32535351_G_A	6	32535351	A	0.597877	0.00725048	0.00681116	0.29
s__Shuttleworthia_satelles	HLA	6_32535351_G_A	6	32535351	A	0.597877	0.00253686	0.00584258	0.66
s__Simonsiella_muelleri	HLA	6_32535351_G_A	6	32535351	A	0.597877	0.0025057	0.00698896	0.72
s__Slackia_exigua	HLA	6_32535351_G_A	6	32535351	A	0.597877	0.00153944	0.00579381	0.79
s__Solobacterium_moorei	HLA	6_32535351_G_A	6	32535351	A	0.597877	-0.00427374	0.00645912	0.51
s__Solobacterium_SGB6828	HLA	6_32535351_G_A	6	32535351	A	0.597877	0.00391393	0.00667704	0.56
s__Solobacterium_SGB6829	HLA	6_32535351_G_A	6	32535351	A	0.597877	-0.00857668	0.00662402	0.2
s__Solobacterium_SGB6833	HLA	6_32535351_G_A	6	32535351	A	0.597877	0.00273498	0.00755472	0.72
s__Solobacterium_SGB6834	HLA	6_32535351_G_A	6	32535351	A	0.597877	0.00282924	0.00627605	0.65
s__SR1_bacterium_human_oral_taxon_HOT_345	HLA	6_32535351_G_A	6	32535351	A	0.597877	-0.0118258	0.00647652	0.068
s__Staphylococcus_epidermidis	HLA	6_32535351_G_A	6	32535351	A	0.597877	-0.0102904	0.0053453	0.054
s__Staphylococcus_hominis	HLA	6_32535351_G_A	6	32535351	A	0.597877	-0.0073447	0.00486952	0.13
s__Stomatobaculum_longum	HLA	6_32535351_G_A	6	32535351	A	0.597877	-0.00947065	0.00596459	0.11
s__Stomatobaculum_SGB5266	HLA	6_32535351_G_A	6	32535351	A	0.597877	0.00075153	0.00658723	0.91
s__Streptococcus_anginosus	HLA	6_32535351_G_A	6	32535351	A	0.597877	-0.00569451	0.0071324	0.42
s__Streptococcus_australis	HLA	6_32535351_G_A	6	32535351	A	0.597877	0.00520011	0.00749586	0.49
s__Streptococcus_constellatus	HLA	6_32535351_G_A	6	32535351	A	0.597877	-0.00491687	0.00686238	0.47
s__Streptococcus_cristatus	HLA	6_32535351_G_A	6	32535351	A	0.597877	-0.00256458	0.00789402	0.75
s__Streptococcus_gordonii	HLA	6_32535351_G_A	6	32535351	A	0.597877	-0.00663934	0.0068847	0.33
s__Streptococcus_infantis	HLA	6_32535351_G_A	6	32535351	A	0.597877	-0.000240996	0.0074466	0.97
s__Streptococcus_intermedius	HLA	6_32535351_G_A	6	32535351	A	0.597877	0.0205946	0.00812934	0.011
s__Streptococcus_mitis	HLA	6_32535351_G_A	6	32535351	A	0.597877	0.00117126	0.00774207	0.88
s__Streptococcus_mutans	HLA	6_32535351_G_A	6	32535351	A	0.597877	-0.0151529	0.00634108	0.017
s__Streptococcus_oralis	HLA	6_32535351_G_A	6	32535351	A	0.597877	-0.0077767	0.00758355	0.31
s__Streptococcus_parasanguinis	HLA	6_32535351_G_A	6	32535351	A	0.597877	0.00143797	0.00588537	0.81
s__Streptococcus_peroris	HLA	6_32535351_G_A	6	32535351	A	0.597877	0.00601643	0.00530518	0.26
s__Streptococcus_pneumoniae	HLA	6_32535351_G_A	6	32535351	A	0.597877	-0.00320905	0.0068626	0.64
s__Streptococcus_rubneri	HLA	6_32535351_G_A	6	32535351	A	0.597877	0.00387829	0.00528723	0.46
s__Streptococcus_salivarius	HLA	6_32535351_G_A	6	32535351	A	0.597877	0.005024	0.00694594	0.47
s__Streptococcus_sanguinis	HLA	6_32535351_G_A	6	32535351	A	0.597877	-0.0127352	0.00642639	0.048
s__Streptococcus_sp_F0442	HLA	6_32535351_G_A	6	32535351	A	0.597877	0.00637517	0.0073286	0.38
s__Streptococcus_thermophilus	HLA	6_32535351_G_A	6	32535351	A	0.597877	0.00471947	0.00738617	0.52
s__Streptococcus_vestibularis	HLA	6_32535351_G_A	6	32535351	A	0.597877	0.00263971	0.00704101	0.71
s__Tannerella_forsythia	HLA	6_32535351_G_A	6	32535351	A	0.597877	-0.00103177	0.00548035	0.85
s__Tannerella_serpentiformis	HLA	6_32535351_G_A	6	32535351	A	0.597877	-0.00660148	0.00611523	0.28
s__Tannerella_sp_oral_taxon_808	HLA	6_32535351_G_A	6	32535351	A	0.597877	0.00546194	0.00627105	0.38
s__TM7_phylum_sp_oral_taxon_348	HLA	6_32535351_G_A	6	32535351	A	0.597877	-1.99887e-05	0.00664655	1
s__TM7_phylum_sp_oral_taxon_349	HLA	6_32535351_G_A	6	32535351	A	0.597877	-0.000496997	0.00672063	0.94
s__TM7_phylum_sp_oral_taxon_350	HLA	6_32535351_G_A	6	32535351	A	0.597877	0.00179947	0.00550028	0.74
s__TM7_phylum_sp_oral_taxon_351	HLA	6_32535351_G_A	6	32535351	A	0.597877	0.003796	0.00738313	0.61
s__TM7_phylum_sp_oral_taxon_352	HLA	6_32535351_G_A	6	32535351	A	0.597877	0.0201496	0.00710896	0.0046
s__Treponema_denticola	HLA	6_32535351_G_A	6	32535351	A	0.597877	-0.00399261	0.00601207	0.51
s__Treponema_lecithinolyticum	HLA	6_32535351_G_A	6	32535351	A	0.597877	-0.00591278	0.00629186	0.35
s__Treponema_maltophilum	HLA	6_32535351_G_A	6	32535351	A	0.597877	0.00246435	0.00673907	0.71
s__Treponema_SGB3588	HLA	6_32535351_G_A	6	32535351	A	0.597877	-0.00725691	0.00558441	0.19
s__Treponema_SGB3601	HLA	6_32535351_G_A	6	32535351	A	0.597877	0.00669831	0.00533666	0.21
s__Treponema_SGB3603	HLA	6_32535351_G_A	6	32535351	A	0.597877	0.000483531	0.00554025	0.93
s__Treponema_SGB3604	HLA	6_32535351_G_A	6	32535351	A	0.597877	0.00428512	0.0044145	0.33
s__Treponema_SGB69443	HLA	6_32535351_G_A	6	32535351	A	0.597877	0.00253922	0.00518413	0.62
s__Treponema_SGB69453	HLA	6_32535351_G_A	6	32535351	A	0.597877	-0.00325981	0.00507555	0.52
s__Treponema_socranskii	HLA	6_32535351_G_A	6	32535351	A	0.597877	0.00952468	0.0059728	0.11
s__Treponema_sp_Marseille_Q4130	HLA	6_32535351_G_A	6	32535351	A	0.597877	0.00453181	0.00593945	0.45
s__Treponema_vincentii	HLA	6_32535351_G_A	6	32535351	A	0.597877	-0.0117531	0.00692783	0.09
s__Veillonella_atypica	HLA	6_32535351_G_A	6	32535351	A	0.597877	0.00878425	0.00514669	0.088
s__Veillonella_dispar	HLA	6_32535351_G_A	6	32535351	A	0.597877	0.0018186	0.00596127	0.76
s__Veillonella_parvula	HLA	6_32535351_G_A	6	32535351	A	0.597877	0.00886084	0.00593812	0.14
s__Veillonella_rogosae	HLA	6_32535351_G_A	6	32535351	A	0.597877	-0.000525406	0.00569284	0.93
s__Veillonella_SGB6928	HLA	6_32535351_G_A	6	32535351	A	0.597877	0.00292408	0.00652522	0.65
s__Veillonella_SGB96765	HLA	6_32535351_G_A	6	32535351	A	0.597877	0.00629017	0.00547558	0.25
s__Veillonella_sp_3310	HLA	6_32535351_G_A	6	32535351	A	0.597877	0.00600284	0.00683051	0.38
s__Veillonella_sp_3627	HLA	6_32535351_G_A	6	32535351	A	0.597877	0.0103133	0.00595425	0.083
s__Veillonella_sp_CHU110	HLA	6_32535351_G_A	6	32535351	A	0.597877	0.00426641	0.00520455	0.41
s__Veillonella_tobetsuensis	HLA	6_32535351_G_A	6	32535351	A	0.597877	-0.00496807	0.00532999	0.35
s__Malassezia_restricta|t__EUK76775	HLA	6_32535351_G_A	6	32535351	A	0.597877	-0.0111204	0.0048927	0.023
s__GGB7107_SGB10420|t__SGB10420	HLA	6_32535351_G_A	6	32535351	A	0.597877	-0.00665549	0.00539545	0.22
s__Ottowia_sp_Marseille_P4747|t__SGB12664	HLA	6_32535351_G_A	6	32535351	A	0.597877	0.00408827	0.00712019	0.57
s__GGB1022_SGB1315|t__SGB1315	HLA	6_32535351_G_A	6	32535351	A	0.597877	-0.00177928	0.00651718	0.78
s__Lautropia_dentalis|t__SGB13164	HLA	6_32535351_G_A	6	32535351	A	0.597877	-0.0133622	0.00638527	0.036
s__Lautropia_mirabilis|t__SGB13165	HLA	6_32535351_G_A	6	32535351	A	0.597877	0.0220035	0.0066169	0.00088
s__GGB1025_SGB1319|t__SGB1319	HLA	6_32535351_G_A	6	32535351	A	0.597877	-0.00719947	0.0069393	0.3
s__GGB1025_SGB1320|t__SGB1320	HLA	6_32535351_G_A	6	32535351	A	0.597877	-0.00203752	0.00633074	0.75
s__GGB1026_SGB1321|t__SGB1321	HLA	6_32535351_G_A	6	32535351	A	0.597877	0.00997778	0.00542622	0.066
s__Bacteroidetes_oral_taxon_274|t__SGB1341	HLA	6_32535351_G_A	6	32535351	A	0.597877	0.000877218	0.00697504	0.9
s__Bacteroidetes_unclassified_SGB1343|t__SGB1343	HLA	6_32535351_G_A	6	32535351	A	0.597877	-0.0116295	0.00637609	0.068
s__GGB1088_SGB1395|t__SGB1395_group	HLA	6_32535351_G_A	6	32535351	A	0.597877	-0.00863791	0.00564682	0.13
s__Alloprevotella_SGB1410|t__SGB1410	HLA	6_32535351_G_A	6	32535351	A	0.597877	-0.00029426	0.0058626	0.96
s__Alloprevotella_tannerae|t__SGB1411	HLA	6_32535351_G_A	6	32535351	A	0.597877	-0.0135777	0.00629029	0.031
s__Olsenella_sp_oral_taxon_807|t__SGB14348	HLA	6_32535351_G_A	6	32535351	A	0.597877	0.00282792	0.00567954	0.62
s__Olsenella_uli|t__SGB14386	HLA	6_32535351_G_A	6	32535351	A	0.597877	-0.0045265	0.00501716	0.37
s__Prevotella_saccharolytica|t__SGB1454	HLA	6_32535351_G_A	6	32535351	A	0.597877	-0.0069552	0.0056104	0.22
s__Prevotella_sp_oral_taxon_475|t__SGB1455	HLA	6_32535351_G_A	6	32535351	A	0.597877	-0.0302471	0.00759127	6.8e-05
s__Prevotella_shahii|t__SGB1456	HLA	6_32535351_G_A	6	32535351	A	0.597877	-0.0144609	0.00567383	0.011
s__Prevotella_loescheii|t__SGB1457	HLA	6_32535351_G_A	6	32535351	A	0.597877	0.00260655	0.00829073	0.75
s__Prevotella_conceptionensis|t__SGB1458	HLA	6_32535351_G_A	6	32535351	A	0.597877	0.000259474	0.00807942	0.97
s__Prevotella_SGB1459|t__SGB1459	HLA	6_32535351_G_A	6	32535351	A	0.597877	-0.0102946	0.00826894	0.21
s__Alloprevotella_SGB1463|t__SGB1463_group	HLA	6_32535351_G_A	6	32535351	A	0.597877	-0.0107189	0.00620974	0.084
s__Alloprevotella_sp_oral_taxon_473|t__SGB1464	HLA	6_32535351_G_A	6	32535351	A	0.597877	-0.000664211	0.00719582	0.93
s__Prevotellaceae_bacterium_Marseille_P2826|t__SGB1465	HLA	6_32535351_G_A	6	32535351	A	0.597877	0.00295802	0.00545324	0.59
s__GGB79977_SGB1466|t__SGB1466	HLA	6_32535351_G_A	6	32535351	A	0.597877	-0.0080641	0.00647493	0.21
s__Alloprevotella_sp_Lung230|t__SGB1467	HLA	6_32535351_G_A	6	32535351	A	0.597877	-0.00881155	0.00769417	0.25
s__GGB1144_SGB1468|t__SGB1468	HLA	6_32535351_G_A	6	32535351	A	0.597877	0.00429314	0.00680148	0.53
s__GGB1144_SGB1469|t__SGB1469	HLA	6_32535351_G_A	6	32535351	A	0.597877	-0.00333977	0.00659047	0.61
s__Slackia_exigua|t__SGB14784	HLA	6_32535351_G_A	6	32535351	A	0.597877	0.00153944	0.00579381	0.79
s__Alloprevotella_SGB1483|t__SGB1483	HLA	6_32535351_G_A	6	32535351	A	0.597877	0.00314659	0.00580632	0.59
s__Alloprevotella_SGB1484|t__SGB1484	HLA	6_32535351_G_A	6	32535351	A	0.597877	0.0048949	0.00579608	0.4
s__Prevotella_oulorum|t__SGB1520	HLA	6_32535351_G_A	6	32535351	A	0.597877	-0.0311844	0.00682014	4.8e-06
s__Prevotella_sp_HJM029|t__SGB1521	HLA	6_32535351_G_A	6	32535351	A	0.597877	-0.0257103	0.00737709	0.00049
s__Prevotella_salivae|t__SGB1522	HLA	6_32535351_G_A	6	32535351	A	0.597877	0.00765589	0.00504015	0.13
s__Prevotella_maculosa|t__SGB1524	HLA	6_32535351_G_A	6	32535351	A	0.597877	-0.0108671	0.00624783	0.082
s__Prevotella_oris|t__SGB1525	HLA	6_32535351_G_A	6	32535351	A	0.597877	0.00698158	0.00588259	0.24
s__Prevotella_pleuritidis|t__SGB1526	HLA	6_32535351_G_A	6	32535351	A	0.597877	0.00260592	0.00711831	0.71
s__Prevotella_enoeca|t__SGB1527	HLA	6_32535351_G_A	6	32535351	A	0.597877	-0.0087269	0.00635875	0.17
s__Prevotella_oralis|t__SGB1528	HLA	6_32535351_G_A	6	32535351	A	0.597877	0.00281079	0.00599086	0.64
s__Prevotella_buccae|t__SGB1531	HLA	6_32535351_G_A	6	32535351	A	0.597877	-0.00757937	0.00572254	0.19
s__Hallella_seregens|t__SGB1532	HLA	6_32535351_G_A	6	32535351	A	0.597877	0.00382804	0.00472576	0.42
s__Prevotella_baroniae|t__SGB1533	HLA	6_32535351_G_A	6	32535351	A	0.597877	-0.0132669	0.00518427	0.01
s__GGB1186_SGB1534|t__SGB1534	HLA	6_32535351_G_A	6	32535351	A	0.597877	-0.00836007	0.00595157	0.16
s__Prevotella_nanceiensis|t__SGB1536_group	HLA	6_32535351_G_A	6	32535351	A	0.597877	-8.41301e-05	0.00643467	0.99
s__Prevotella_multiformis|t__SGB1539	HLA	6_32535351_G_A	6	32535351	A	0.597877	0.00592334	0.00540662	0.27
s__Prevotella_denticola|t__SGB1540	HLA	6_32535351_G_A	6	32535351	A	0.597877	0.00384491	0.00605753	0.53
s__Prevotella_veroralis|t__SGB1541	HLA	6_32535351_G_A	6	32535351	A	0.597877	-0.0071361	0.00760322	0.35
s__Prevotella_vespertina|t__SGB1542	HLA	6_32535351_G_A	6	32535351	A	0.597877	-0.0161972	0.00639113	0.011
s__Prevotella_histicola|t__SGB1543	HLA	6_32535351_G_A	6	32535351	A	0.597877	0.0112222	0.00658948	0.089
s__Prevotella_scopos|t__SGB1544	HLA	6_32535351_G_A	6	32535351	A	0.597877	-0.00808002	0.00727973	0.27
s__Prevotella_jejuni|t__SGB1545	HLA	6_32535351_G_A	6	32535351	A	0.597877	-0.00127738	0.00713777	0.86
s__Prevotella_melaninogenica|t__SGB1547	HLA	6_32535351_G_A	6	32535351	A	0.597877	-0.00664291	0.00705982	0.35
s__GGB9835_SGB15485|t__SGB15485	HLA	6_32535351_G_A	6	32535351	A	0.597877	-0.00207751	0.00609436	0.73
s__Scardovia_wiggsiae|t__SGB15494	HLA	6_32535351_G_A	6	32535351	A	0.597877	-0.0116658	0.00679314	0.086
s__Prevotella_melaninogenica|t__SGB1552	HLA	6_32535351_G_A	6	32535351	A	0.597877	-0.00789435	0.0067427	0.24
s__Prevotella_intermedia|t__SGB1560	HLA	6_32535351_G_A	6	32535351	A	0.597877	-0.00255275	0.00580353	0.66
s__Prevotella_nigrescens|t__SGB1561	HLA	6_32535351_G_A	6	32535351	A	0.597877	0.011303	0.00559868	0.043
s__Prevotella_pallens|t__SGB1564	HLA	6_32535351_G_A	6	32535351	A	0.597877	-0.000879814	0.00528111	0.87
s__Prevotella_micans|t__SGB1565	HLA	6_32535351_G_A	6	32535351	A	0.597877	0.0117213	0.00662428	0.077
s__GGB1202_SGB1566|t__SGB1566	HLA	6_32535351_G_A	6	32535351	A	0.597877	0.000148377	0.00467392	0.97
s__GGB1202_SGB1567|t__SGB1567	HLA	6_32535351_G_A	6	32535351	A	0.597877	0.00380115	0.00560699	0.5
s__GGB1203_SGB1568|t__SGB1568	HLA	6_32535351_G_A	6	32535351	A	0.597877	0.00406888	0.00564012	0.47
s__Actinomyces_sp_oral_taxon_448|t__SGB15872	HLA	6_32535351_G_A	6	32535351	A	0.597877	-0.00596104	0.00662935	0.37
s__Actinomyces_massiliensis|t__SGB15873	HLA	6_32535351_G_A	6	32535351	A	0.597877	-0.00246478	0.00657681	0.71
s__Actinomyces_gerencseriae|t__SGB15874	HLA	6_32535351_G_A	6	32535351	A	0.597877	-0.019736	0.00771084	0.01
s__Actinomyces_sp_HMT897|t__SGB15876	HLA	6_32535351_G_A	6	32535351	A	0.597877	0.0038184	0.00669239	0.57
s__Actinomyces_dentalis|t__SGB15877	HLA	6_32535351_G_A	6	32535351	A	0.597877	0.00315612	0.00605283	0.6
s__Actinomyces_oris|t__SGB15878	HLA	6_32535351_G_A	6	32535351	A	0.597877	-0.0100138	0.00655137	0.13
s__Actinomyces_sp_Marseille_P3109|t__SGB15885	HLA	6_32535351_G_A	6	32535351	A	0.597877	0.000664903	0.00756639	0.93
s__Actinomyces_sp_oral_taxon_170|t__SGB15886	HLA	6_32535351_G_A	6	32535351	A	0.597877	0.0178673	0.00788694	0.023
s__Actinomyces_johnsonii|t__SGB15887	HLA	6_32535351_G_A	6	32535351	A	0.597877	-0.00100049	0.00748821	0.89
s__Actinomyces_naeslundii|t__SGB15888	HLA	6_32535351_G_A	6	32535351	A	0.597877	-0.00496779	0.00680569	0.47
s__Actinobaculum_sp_oral_taxon_183|t__SGB15892	HLA	6_32535351_G_A	6	32535351	A	0.597877	0.00644794	0.00796451	0.42
s__Peptidiphaga_gingivicola|t__SGB15894	HLA	6_32535351_G_A	6	32535351	A	0.597877	-0.00713569	0.00611174	0.24
s__Peptidiphaga_SGB15895|t__SGB15895	HLA	6_32535351_G_A	6	32535351	A	0.597877	-0.00657328	0.00760419	0.39
s__Arachnia_rubra|t__SGB15896	HLA	6_32535351_G_A	6	32535351	A	0.597877	0.00216662	0.0069823	0.76
s__Arachnia_propionica|t__SGB15897	HLA	6_32535351_G_A	6	32535351	A	0.597877	0.00418444	0.00638971	0.51
s__Arachnia_SGB15898|t__SGB15898	HLA	6_32535351_G_A	6	32535351	A	0.597877	-0.00375087	0.00657176	0.57
s__Arachnia_SGB15899|t__SGB15899	HLA	6_32535351_G_A	6	32535351	A	0.597877	-0.00244744	0.00695944	0.73
s__Arachnia_SGB15900|t__SGB15900	HLA	6_32535351_G_A	6	32535351	A	0.597877	-0.00234765	0.00574582	0.68
s__Propionibacterium_acidifaciens|t__SGB15903	HLA	6_32535351_G_A	6	32535351	A	0.597877	-0.00455605	0.00562799	0.42
s__Micrococcus_luteus|t__SGB16676	HLA	6_32535351_G_A	6	32535351	A	0.597877	0.000886201	0.00604045	0.88
s__Cutibacterium_acnes|t__SGB16955	HLA	6_32535351_G_A	6	32535351	A	0.597877	-0.00121538	0.00712576	0.86
s__Rothia_mucilaginosa|t__SGB16971_group	HLA	6_32535351_G_A	6	32535351	A	0.597877	-0.0072433	0.00835515	0.39
s__Rothia_mucilaginosa|t__SGB16986	HLA	6_32535351_G_A	6	32535351	A	0.597877	-0.00660747	0.00642908	0.3
s__Rothia_aeria|t__SGB16987	HLA	6_32535351_G_A	6	32535351	A	0.597877	0.00743686	0.00717691	0.3
s__Corynebacterium_matruchotii|t__SGB17007	HLA	6_32535351_G_A	6	32535351	A	0.597877	-0.0135849	0.00528537	0.01
s__Corynebacterium_durum|t__SGB17008	HLA	6_32535351_G_A	6	32535351	A	0.597877	-0.00618891	0.00735119	0.4
s__Corynebacterium_aurimucosum|t__SGB17102_group	HLA	6_32535351_G_A	6	32535351	A	0.597877	0.00797437	0.00499237	0.11
s__Actinomyces_graevenitzii|t__SGB17130_group	HLA	6_32535351_G_A	6	32535351	A	0.597877	-0.0240088	0.00757045	0.0015
s__Actinomyces_SGB17132|t__SGB17132_group	HLA	6_32535351_G_A	6	32535351	A	0.597877	-0.00922322	0.00622191	0.14
s__Actinomyces_sp_ph3|t__SGB17137_group	HLA	6_32535351_G_A	6	32535351	A	0.597877	-0.000937418	0.00709668	0.89
s__Pauljensenia_hongkongensis|t__SGB17148	HLA	6_32535351_G_A	6	32535351	A	0.597877	0.00707808	0.00678545	0.3
s__Schaalia_georgiae|t__SGB17149	HLA	6_32535351_G_A	6	32535351	A	0.597877	0.00168555	0.00771225	0.83
s__Schaalia_meyeri|t__SGB17150	HLA	6_32535351_G_A	6	32535351	A	0.597877	0.00932679	0.00724634	0.2
s__Cellulomonas_flavigena|t__SGB17151	HLA	6_32535351_G_A	6	32535351	A	0.597877	0.00749772	0.00674572	0.27
s__Actinomyces_bouchesdurhonensis|t__SGB17152	HLA	6_32535351_G_A	6	32535351	A	0.597877	-0.0186897	0.00609347	0.0022
s__Isoptericola_variabilis|t__SGB17153	HLA	6_32535351_G_A	6	32535351	A	0.597877	0.00581636	0.00651355	0.37
s__Actinomyces_SGB17154|t__SGB17154	HLA	6_32535351_G_A	6	32535351	A	0.597877	-0.00420635	0.00734238	0.57
s__Schaalia_odontolytica|t__SGB17156	HLA	6_32535351_G_A	6	32535351	A	0.597877	0.0102999	0.00759963	0.18
s__Actinomyces_SGB17157|t__SGB17157	HLA	6_32535351_G_A	6	32535351	A	0.597877	0.00892067	0.00849909	0.29
s__Actinomyces_sp_HMSC035G02|t__SGB17158_group	HLA	6_32535351_G_A	6	32535351	A	0.597877	-0.00484689	0.00906933	0.59
s__Actinomyces_SGB17163|t__SGB17163_group	HLA	6_32535351_G_A	6	32535351	A	0.597877	-0.00643462	0.00922654	0.49
s__Actinomyces_sp_ICM47|t__SGB17167_group	HLA	6_32535351_G_A	6	32535351	A	0.597877	-0.0105735	0.00754792	0.16
s__Actinomyces_SGB17168|t__SGB17168	HLA	6_32535351_G_A	6	32535351	A	0.597877	-0.00682262	0.0070965	0.34
s__Actinomyces_sp_ICM58|t__SGB17169	HLA	6_32535351_G_A	6	32535351	A	0.597877	0.00652163	0.00849397	0.44
s__Bifidobacterium_dentium|t__SGB17234	HLA	6_32535351_G_A	6	32535351	A	0.597877	-0.00267629	0.0056064	0.63
s__Bifidobacterium_longum|t__SGB17248	HLA	6_32535351_G_A	6	32535351	A	0.597877	0.0142299	0.00580105	0.014
s__Parascardovia_denticolens|t__SGB17291	HLA	6_32535351_G_A	6	32535351	A	0.597877	-0.00391015	0.00548884	0.48
s__Alloscardovia_omnicolens|t__SGB17300	HLA	6_32535351_G_A	6	32535351	A	0.597877	0.00894876	0.00609989	0.14
s__GGB10852_SGB17521|t__SGB17521	HLA	6_32535351_G_A	6	32535351	A	0.597877	-0.00084824	0.00434251	0.85
s__GGB10852_SGB17523|t__SGB17523	HLA	6_32535351_G_A	6	32535351	A	0.597877	-0.00843731	0.00517786	0.1
s__Fretibacterium_fastidiosum|t__SGB17525	HLA	6_32535351_G_A	6	32535351	A	0.597877	-0.00287273	0.00424065	0.5
s__GGB12440_SGB19288|t__SGB19288	HLA	6_32535351_G_A	6	32535351	A	0.597877	0.00203749	0.00614731	0.74
s__GGB12441_SGB19290|t__SGB19290_group	HLA	6_32535351_G_A	6	32535351	A	0.597877	0.0140901	0.00676703	0.037
s__Campylobacter_SGB19292|t__SGB19292	HLA	6_32535351_G_A	6	32535351	A	0.597877	-0.0161486	0.00781545	0.039
s__Campylobacter_SGB19298|t__SGB19298	HLA	6_32535351_G_A	6	32535351	A	0.597877	0.00477214	0.00771094	0.54
s__Campylobacter_gracilis|t__SGB19300	HLA	6_32535351_G_A	6	32535351	A	0.597877	0.00187503	0.00614983	0.76
s__GGB12443_SGB19313|t__SGB19313	HLA	6_32535351_G_A	6	32535351	A	0.597877	0.0087424	0.00712189	0.22
s__Campylobacter_SGB19314|t__SGB19314	HLA	6_32535351_G_A	6	32535351	A	0.597877	0.00227983	0.00615988	0.71
s__Campylobacter_rectus|t__SGB19315	HLA	6_32535351_G_A	6	32535351	A	0.597877	0.012746	0.00580322	0.028
s__Campylobacter_SGB19318|t__SGB19318	HLA	6_32535351_G_A	6	32535351	A	0.597877	-0.000134616	0.00693041	0.98
s__Campylobacter_SGB19319|t__SGB19319	HLA	6_32535351_G_A	6	32535351	A	0.597877	0.00461606	0.00645617	0.47
s__Campylobacter_showae|t__SGB19322_group	HLA	6_32535351_G_A	6	32535351	A	0.597877	-0.00743435	0.00627229	0.24
s__Campylobacter_SGB19323|t__SGB19323	HLA	6_32535351_G_A	6	32535351	A	0.597877	-0.00398027	0.00722492	0.58
s__Campylobacter_curvus|t__SGB19334	HLA	6_32535351_G_A	6	32535351	A	0.597877	-9.44483e-06	0.0067874	1
s__Campylobacter_SGB19337|t__SGB19337	HLA	6_32535351_G_A	6	32535351	A	0.597877	0.00944842	0.00721696	0.19
s__Campylobacter_SGB19347|t__SGB19347	HLA	6_32535351_G_A	6	32535351	A	0.597877	0.000909987	0.00667856	0.89
s__Campylobacter_concisus|t__SGB19351_group	HLA	6_32535351_G_A	6	32535351	A	0.597877	-0.00649843	0.00576214	0.26
s__GGB1431_SGB1972|t__SGB1972	HLA	6_32535351_G_A	6	32535351	A	0.597877	-0.006731	0.00539733	0.21
s__TM7_phylum_sp_oral_taxon_351|t__SGB19790	HLA	6_32535351_G_A	6	32535351	A	0.597877	0.0055103	0.00757222	0.47
s__GGB12761_SGB19791|t__SGB19791	HLA	6_32535351_G_A	6	32535351	A	0.597877	0.00411976	0.00741481	0.58
s__Candidatus_Nanosyncoccus_SGB19792|t__SGB19792	HLA	6_32535351_G_A	6	32535351	A	0.597877	-0.00480783	0.00785155	0.54
s__Candidatus_Nanosyncoccus_SGB19793|t__SGB19793_group	HLA	6_32535351_G_A	6	32535351	A	0.597877	-0.00450805	0.00860421	0.6
s__GGB12763_SGB19797|t__SGB19797	HLA	6_32535351_G_A	6	32535351	A	0.597877	0.00751235	0.00668108	0.26
s__TM7_phylum_sp_oral_taxon_350|t__SGB19820	HLA	6_32535351_G_A	6	32535351	A	0.597877	0.00179947	0.00550028	0.74
s__GGB12783_SGB19821|t__SGB19821	HLA	6_32535351_G_A	6	32535351	A	0.597877	-0.00232273	0.00557972	0.68
s__Candidatus_Nanogingivalis_gingivitcus|t__SGB19822	HLA	6_32535351_G_A	6	32535351	A	0.597877	0.00474629	0.0070233	0.5
s__GGB12785_SGB19823|t__SGB19823	HLA	6_32535351_G_A	6	32535351	A	0.597877	0.00531602	0.00813678	0.51
s__GGB12785_SGB19824|t__SGB19824	HLA	6_32535351_G_A	6	32535351	A	0.597877	-0.00624082	0.00709923	0.38
s__GGB12785_SGB19825|t__SGB19825	HLA	6_32535351_G_A	6	32535351	A	0.597877	0.0163297	0.0076774	0.033
s__GGB12785_SGB19827|t__SGB19827_group	HLA	6_32535351_G_A	6	32535351	A	0.597877	-0.00154484	0.00781348	0.84
s__GGB12786_SGB19828|t__SGB19828	HLA	6_32535351_G_A	6	32535351	A	0.597877	0.0164907	0.00653983	0.012
s__GGB12788_SGB19832|t__SGB19832	HLA	6_32535351_G_A	6	32535351	A	0.597877	0.000910125	0.00795121	0.91
s__GGB12788_SGB19833|t__SGB19833	HLA	6_32535351_G_A	6	32535351	A	0.597877	0.000602848	0.00762431	0.94
s__GGB12788_SGB19838|t__SGB19838	HLA	6_32535351_G_A	6	32535351	A	0.597877	0.00507192	0.00885699	0.57
s__GGB12789_SGB19843|t__SGB19843	HLA	6_32535351_G_A	6	32535351	A	0.597877	-0.0039851	0.00756189	0.6
s__TM7_phylum_sp_oral_taxon_349|t__SGB19844	HLA	6_32535351_G_A	6	32535351	A	0.597877	-0.000496997	0.00672063	0.94
s__Candidatus_Saccharibacteria_unclassified_SGB19847|t__SGB19847	HLA	6_32535351_G_A	6	32535351	A	0.597877	0.00842436	0.00612145	0.17
s__Candidatus_Nanosynbacter_lyticus|t__SGB19849	HLA	6_32535351_G_A	6	32535351	A	0.597877	0.00757582	0.00745231	0.31
s__TM7_phylum_sp_oral_taxon_352|t__SGB19860_group	HLA	6_32535351_G_A	6	32535351	A	0.597877	0.0201496	0.00710896	0.0046
s__TM7_phylum_sp_oral_taxon_348|t__SGB19880	HLA	6_32535351_G_A	6	32535351	A	0.597877	-1.99887e-05	0.00664655	1
s__GGB12794_SGB19881|t__SGB19881	HLA	6_32535351_G_A	6	32535351	A	0.597877	-0.0102395	0.00744086	0.17
s__Candidatus_Nanosynsacchari_sp_TM7_ANC_38_39_G1_1|t__SGB19882	HLA	6_32535351_G_A	6	32535351	A	0.597877	0.00748355	0.00634482	0.24
s__Candidatus_Nanosynbacter_SGB19887|t__SGB19887	HLA	6_32535351_G_A	6	32535351	A	0.597877	0.00123594	0.00787477	0.88
s__Candidatus_Nanosynbacter_SGB19893|t__SGB19893_group	HLA	6_32535351_G_A	6	32535351	A	0.597877	-0.0157536	0.00843317	0.062
s__Candidatus_Saccharibacteria_bacterium_oral_taxon_488|t__SGB19901	HLA	6_32535351_G_A	6	32535351	A	0.597877	0.00481919	0.00770945	0.53
s__Candidatus_Saccharibacteria_bacterium_oral_taxon_488|t__SGB19903	HLA	6_32535351_G_A	6	32535351	A	0.597877	-0.00291645	0.00811218	0.72
s__Candidatus_Saccharibacteria_bacterium_oral_taxon_955|t__SGB19921	HLA	6_32535351_G_A	6	32535351	A	0.597877	0.00133014	0.00756276	0.86
s__Porphyromonas_endodontalis|t__SGB2016	HLA	6_32535351_G_A	6	32535351	A	0.597877	-0.0123416	0.00591233	0.037
s__Porphyromonas_catoniae|t__SGB2036	HLA	6_32535351_G_A	6	32535351	A	0.597877	-0.0171425	0.00763326	0.025
s__Porphyromonas_SGB2037|t__SGB2037	HLA	6_32535351_G_A	6	32535351	A	0.597877	0.0102323	0.00761771	0.18
s__Porphyromonas_SGB2038|t__SGB2038	HLA	6_32535351_G_A	6	32535351	A	0.597877	0.0128074	0.00778222	0.1
s__GGB1473_SGB2039|t__SGB2039	HLA	6_32535351_G_A	6	32535351	A	0.597877	0.00634385	0.00692754	0.36
s__Porphyromonas_sp_oral_taxon_278|t__SGB2041	HLA	6_32535351_G_A	6	32535351	A	0.597877	-0.0188239	0.00772931	0.015
s__GGB45697_SGB2042|t__SGB2042	HLA	6_32535351_G_A	6	32535351	A	0.597877	-0.0082731	0.00529507	0.12
s__Porphyromonas_pasteri|t__SGB2043	HLA	6_32535351_G_A	6	32535351	A	0.597877	-0.000157046	0.00603639	0.98
s__Tannerella_sp_oral_taxon_808|t__SGB2047	HLA	6_32535351_G_A	6	32535351	A	0.597877	0.00546194	0.00627105	0.38
s__Tannerella_serpentiformis|t__SGB2048	HLA	6_32535351_G_A	6	32535351	A	0.597877	-0.00660148	0.00611523	0.28
s__Phocaeicola_abscessus|t__SGB2052	HLA	6_32535351_G_A	6	32535351	A	0.597877	-0.00251212	0.00473488	0.6
s__Tannerella_forsythia|t__SGB2053	HLA	6_32535351_G_A	6	32535351	A	0.597877	-0.0018287	0.00537938	0.73
s__Porphyromonas_gingivalis|t__SGB2057	HLA	6_32535351_G_A	6	32535351	A	0.597877	-0.00145129	0.00493253	0.77
s__GGB1611_SGB2208|t__SGB2208	HLA	6_32535351_G_A	6	32535351	A	0.597877	-0.00658608	0.00528584	0.21
s__Schaalia_odontolytica|t__SGB23982	HLA	6_32535351_G_A	6	32535351	A	0.597877	0.000682944	0.00659049	0.92
s__Actinomyces_sp_oral_taxon_414|t__SGB23985	HLA	6_32535351_G_A	6	32535351	A	0.597877	-0.0056332	0.00613925	0.36
s__GGB1832_SGB2476|t__SGB2476	HLA	6_32535351_G_A	6	32535351	A	0.597877	-0.0101857	0.00668728	0.13
s__GGB1833_SGB2477|t__SGB2477	HLA	6_32535351_G_A	6	32535351	A	0.597877	-0.0193653	0.00730897	0.0081
s__Capnocytophaga_sp_oral_taxon_338|t__SGB2478	HLA	6_32535351_G_A	6	32535351	A	0.597877	0.0100592	0.00711618	0.16
s__Capnocytophaga_gingivalis|t__SGB2479	HLA	6_32535351_G_A	6	32535351	A	0.597877	-0.0146396	0.00785343	0.062
s__Capnocytophaga_SGB2480|t__SGB2480	HLA	6_32535351_G_A	6	32535351	A	0.597877	0.0179258	0.00773635	0.02
s__Capnocytophaga_granulosa|t__SGB2483	HLA	6_32535351_G_A	6	32535351	A	0.597877	0.0070663	0.00764581	0.36
s__Capnocytophaga_sp_oral_taxon_863|t__SGB2486	HLA	6_32535351_G_A	6	32535351	A	0.597877	0.00380104	0.00695728	0.58
s__Capnocytophaga_bilenii|t__SGB2489	HLA	6_32535351_G_A	6	32535351	A	0.597877	0.00133558	0.00729513	0.85
s__Capnocytophaga_leadbetteri|t__SGB2492	HLA	6_32535351_G_A	6	32535351	A	0.597877	-0.00915315	0.00730794	0.21
s__Lachnospiraceae_bacterium_oral_taxon_500|t__SGB24947	HLA	6_32535351_G_A	6	32535351	A	0.597877	-0.00165801	0.00473164	0.73
s__Capnocytophaga_ochracea|t__SGB2497	HLA	6_32535351_G_A	6	32535351	A	0.597877	0.0095171	0.00682741	0.16
s__Capnocytophaga_genosp_AHN8471|t__SGB2498	HLA	6_32535351_G_A	6	32535351	A	0.597877	0.0105667	0.00817509	0.2
s__Capnocytophaga_SGB2499|t__SGB2499	HLA	6_32535351_G_A	6	32535351	A	0.597877	-0.00654017	0.00645369	0.31
s__Capnocytophaga_sputigena|t__SGB2502	HLA	6_32535351_G_A	6	32535351	A	0.597877	0.00452297	0.00633147	0.48
s__Selenomonas_sp_oral_taxon_920|t__SGB25061	HLA	6_32535351_G_A	6	32535351	A	0.597877	-0.00667455	0.00612448	0.28
s__GGB1843_SGB2516|t__SGB2516	HLA	6_32535351_G_A	6	32535351	A	0.597877	-0.000325826	0.00656069	0.96
s__GGB1843_SGB2524|t__SGB2524	HLA	6_32535351_G_A	6	32535351	A	0.597877	-0.00807438	0.00653147	0.22
s__GGB1844_SGB2532|t__SGB2532	HLA	6_32535351_G_A	6	32535351	A	0.597877	-0.00846135	0.00767545	0.27
s__GGB1845_SGB2533|t__SGB2533	HLA	6_32535351_G_A	6	32535351	A	0.597877	-0.00665483	0.00727547	0.36
s__Campylobacter_showae|t__SGB28525	HLA	6_32535351_G_A	6	32535351	A	0.597877	0.00511297	0.00745744	0.49
s__Leptotrichia_shahii|t__SGB29045	HLA	6_32535351_G_A	6	32535351	A	0.597877	-0.00239088	0.00622709	0.7
s__Veillonella_sp_CHU110|t__SGB30370	HLA	6_32535351_G_A	6	32535351	A	0.597877	0.00426641	0.00520455	0.41
s__Prevotella_marshii|t__SGB3323	HLA	6_32535351_G_A	6	32535351	A	0.597877	-0.00182078	0.00664896	0.78
s__Actinomyces_timonensis|t__SGB33750	HLA	6_32535351_G_A	6	32535351	A	0.597877	0.0111329	0.00608405	0.067
s__Candidatus_Gracilibacteria_bacterium_GN02_873|t__SGB3516	HLA	6_32535351_G_A	6	32535351	A	0.597877	-0.00819221	0.0064847	0.21
s__Treponema_socranskii|t__SGB3585	HLA	6_32535351_G_A	6	32535351	A	0.597877	0.00952468	0.0059728	0.11
s__Treponema_lecithinolyticum|t__SGB3587	HLA	6_32535351_G_A	6	32535351	A	0.597877	-0.00591278	0.00629186	0.35
s__Treponema_SGB3588|t__SGB3588	HLA	6_32535351_G_A	6	32535351	A	0.597877	-0.00725691	0.00558441	0.19
s__Treponema_maltophilum|t__SGB3589	HLA	6_32535351_G_A	6	32535351	A	0.597877	0.00246435	0.00673907	0.71
s__GGB2666_SGB3592|t__SGB3592	HLA	6_32535351_G_A	6	32535351	A	0.597877	0.0119015	0.00518838	0.022
s__GGB2672_SGB3600|t__SGB3600	HLA	6_32535351_G_A	6	32535351	A	0.597877	0.00600568	0.00498233	0.23
s__Treponema_SGB3601|t__SGB3601	HLA	6_32535351_G_A	6	32535351	A	0.597877	0.00669831	0.00533666	0.21
s__Treponema_vincentii|t__SGB3602	HLA	6_32535351_G_A	6	32535351	A	0.597877	-0.000423818	0.00589523	0.94
s__Treponema_SGB3603|t__SGB3603	HLA	6_32535351_G_A	6	32535351	A	0.597877	0.000483531	0.00554025	0.93
s__Treponema_SGB3604|t__SGB3604	HLA	6_32535351_G_A	6	32535351	A	0.597877	0.00428512	0.0044145	0.33
s__Treponema_vincentii|t__SGB3607	HLA	6_32535351_G_A	6	32535351	A	0.597877	-0.0148521	0.00730771	0.042
s__GGB2674_SGB3609|t__SGB3609	HLA	6_32535351_G_A	6	32535351	A	0.597877	0.00695229	0.00515648	0.18
s__Treponema_denticola|t__SGB3613	HLA	6_32535351_G_A	6	32535351	A	0.597877	-0.00399261	0.00601207	0.51
s__GGB2722_SGB3663|t__SGB3663	HLA	6_32535351_G_A	6	32535351	A	0.597877	-0.00114321	0.00586995	0.85
s__Mogibacterium_timidum|t__SGB3920	HLA	6_32535351_G_A	6	32535351	A	0.597877	-0.00993883	0.00452598	0.028
s__Mogibacterium_diversum|t__SGB3922_group	HLA	6_32535351_G_A	6	32535351	A	0.597877	-0.00683772	0.00557444	0.22
s__Eubacterium_brachy|t__SGB3931	HLA	6_32535351_G_A	6	32535351	A	0.597877	0.00305757	0.00664009	0.65
s__Eubacterium_sulci|t__SGB3934_group	HLA	6_32535351_G_A	6	32535351	A	0.597877	0.0084527	0.00568806	0.14
s__Eubacterium_infirmum|t__SGB3936	HLA	6_32535351_G_A	6	32535351	A	0.597877	-0.00636533	0.00545337	0.24
s__Eubacterium_saphenum|t__SGB3945	HLA	6_32535351_G_A	6	32535351	A	0.597877	-0.00402486	0.00462707	0.38
s__GGB3385_SGB4471|t__SGB4471	HLA	6_32535351_G_A	6	32535351	A	0.597877	-0.00559507	0.00478246	0.24
s__GGB3385_SGB4472|t__SGB4472	HLA	6_32535351_G_A	6	32535351	A	0.597877	-0.00292921	0.00626155	0.64
s__GGB3385_SGB4473|t__SGB4473	HLA	6_32535351_G_A	6	32535351	A	0.597877	0.0229408	0.00661316	0.00052
s__GGB3388_SGB4476|t__SGB4476	HLA	6_32535351_G_A	6	32535351	A	0.597877	-0.00335737	0.00670618	0.62
s__GGB3389_SGB4477|t__SGB4477	HLA	6_32535351_G_A	6	32535351	A	0.597877	-0.0293751	0.00644625	5.2e-06
s__GGB3390_SGB4478|t__SGB4478	HLA	6_32535351_G_A	6	32535351	A	0.597877	-0.00323647	0.00503844	0.52
s__Lachnospiraceae_bacterium_oral_taxon_096|t__SGB4479	HLA	6_32535351_G_A	6	32535351	A	0.597877	0.00295602	0.00603855	0.62
s__Lachnoanaerobaculum_sp_Marseille_Q4761|t__SGB4480	HLA	6_32535351_G_A	6	32535351	A	0.597877	-0.00115684	0.00667181	0.86
s__Lachnoanaerobaculum_saburreum|t__SGB4481	HLA	6_32535351_G_A	6	32535351	A	0.597877	0.0054401	0.00589898	0.36
s__Lachnoanaerobaculum_orale|t__SGB4482	HLA	6_32535351_G_A	6	32535351	A	0.597877	-0.00520988	0.00608345	0.39
s__Lachnoanaerobaculum_gingivalis|t__SGB4493	HLA	6_32535351_G_A	6	32535351	A	0.597877	0.00924335	0.0065238	0.16
s__Lachnoanaerobaculum_sp_ICM7|t__SGB4494_group	HLA	6_32535351_G_A	6	32535351	A	0.597877	0.00757244	0.00638048	0.24
s__Catonella_massiliensis|t__SGB4498	HLA	6_32535351_G_A	6	32535351	A	0.597877	0.0073346	0.00637859	0.25
s__Catonella_morbi|t__SGB4503	HLA	6_32535351_G_A	6	32535351	A	0.597877	-0.0108924	0.00703929	0.12
s__Catonella_SGB4505|t__SGB4505	HLA	6_32535351_G_A	6	32535351	A	0.597877	0.0152701	0.00712337	0.032
s__Gemella_SGB47116|t__SGB47116	HLA	6_32535351_G_A	6	32535351	A	0.597877	0.00833321	0.00803601	0.3
s__GGB38873_SGB47522|t__SGB47522	HLA	6_32535351_G_A	6	32535351	A	0.597877	0.00440657	0.00563874	0.43
s__GGB10485_SGB49305|t__SGB49305_group	HLA	6_32535351_G_A	6	32535351	A	0.597877	-0.0278513	0.0070394	7.6e-05
s__Stomatobaculum_longum|t__SGB5265	HLA	6_32535351_G_A	6	32535351	A	0.597877	-0.00947065	0.00596459	0.11
s__Stomatobaculum_SGB5266|t__SGB5266_group	HLA	6_32535351_G_A	6	32535351	A	0.597877	0.00075153	0.00658723	0.91
s__GGB3886_SGB5269|t__SGB5269	HLA	6_32535351_G_A	6	32535351	A	0.597877	-0.0118925	0.00670847	0.076
s__GGB3887_SGB5270|t__SGB5270	HLA	6_32535351_G_A	6	32535351	A	0.597877	0.000718882	0.00592478	0.9
s__Oribacterium_sinus|t__SGB5273	HLA	6_32535351_G_A	6	32535351	A	0.597877	0.00118304	0.00673206	0.86
s__Oribacterium_SGB5283|t__SGB5283	HLA	6_32535351_G_A	6	32535351	A	0.597877	-0.000358519	0.0064153	0.96
s__Oribacterium_asaccharolyticum|t__SGB5285	HLA	6_32535351_G_A	6	32535351	A	0.597877	0.00369448	0.00661533	0.58
s__Oribacterium_parvum|t__SGB5286	HLA	6_32535351_G_A	6	32535351	A	0.597877	0.00234021	0.00620831	0.71
s__Oribacterium_SGB5287|t__SGB5287	HLA	6_32535351_G_A	6	32535351	A	0.597877	0.0101002	0.00649666	0.12
s__Dialister_invisus|t__SGB5825_group	HLA	6_32535351_G_A	6	32535351	A	0.597877	-0.00460819	0.00555903	0.41
s__Dialister_micraerophilus|t__SGB5840	HLA	6_32535351_G_A	6	32535351	A	0.597877	-0.000534565	0.00588094	0.93
s__Dialister_pneumosintes|t__SGB5842	HLA	6_32535351_G_A	6	32535351	A	0.597877	0.00625564	0.00523022	0.23
s__Megasphaera_micronuciformis|t__SGB5868	HLA	6_32535351_G_A	6	32535351	A	0.597877	0.00475639	0.00480049	0.32
s__Colibacter_massiliensis|t__SGB5869	HLA	6_32535351_G_A	6	32535351	A	0.597877	-0.0036806	0.00571955	0.52
s__Anaeroglobus_geminatus|t__SGB5870	HLA	6_32535351_G_A	6	32535351	A	0.597877	0.000748387	0.00604367	0.9
s__GGB4300_SGB5873|t__SGB5873	HLA	6_32535351_G_A	6	32535351	A	0.597877	0.00666468	0.00593374	0.26
s__GGB4303_SGB5876|t__SGB5876	HLA	6_32535351_G_A	6	32535351	A	0.597877	0.00733914	0.00590311	0.21
s__Selenomonas_sp_F0473|t__SGB5877	HLA	6_32535351_G_A	6	32535351	A	0.597877	0.00144879	0.0055857	0.8
s__Selenomonas_artemidis|t__SGB5878	HLA	6_32535351_G_A	6	32535351	A	0.597877	0.00282186	0.00699634	0.69
s__Selenomonas_SGB5879|t__SGB5879	HLA	6_32535351_G_A	6	32535351	A	0.597877	0.000262901	0.00618018	0.97
s__Selenomonas_SGB5880|t__SGB5880	HLA	6_32535351_G_A	6	32535351	A	0.597877	-0.00475583	0.00528604	0.37
s__Selenomonas_felix|t__SGB5881	HLA	6_32535351_G_A	6	32535351	A	0.597877	-0.0095012	0.00652184	0.15
s__Selenomonas_flueggei|t__SGB5882	HLA	6_32535351_G_A	6	32535351	A	0.597877	-0.0135409	0.0067644	0.045
s__Selenomonas_noxia|t__SGB5884	HLA	6_32535351_G_A	6	32535351	A	0.597877	-0.00333027	0.00572419	0.56
s__Selenomonas_sp_oral_taxon_892|t__SGB5885	HLA	6_32535351_G_A	6	32535351	A	0.597877	0.00228695	0.00637067	0.72
s__Selenomonas_massiliensis|t__SGB5886	HLA	6_32535351_G_A	6	32535351	A	0.597877	0.00433991	0.00611121	0.48
s__Centipeda_periodontii|t__SGB5887	HLA	6_32535351_G_A	6	32535351	A	0.597877	0.000491295	0.005954	0.93
s__Selenomonas_sp_oral_taxon_126|t__SGB5888	HLA	6_32535351_G_A	6	32535351	A	0.597877	0.005116	0.00650221	0.43
s__Selenomonas_timonae|t__SGB5890	HLA	6_32535351_G_A	6	32535351	A	0.597877	0.00725048	0.00681116	0.29
s__Selenomonas_SGB5891|t__SGB5891	HLA	6_32535351_G_A	6	32535351	A	0.597877	-0.0022594	0.00601749	0.71
s__Selenomonas_infelix|t__SGB5894	HLA	6_32535351_G_A	6	32535351	A	0.597877	-0.0057269	0.0075767	0.45
s__GGB4308_SGB5895|t__SGB5895	HLA	6_32535351_G_A	6	32535351	A	0.597877	0.000343704	0.00548435	0.95
s__Selenomonas_SGB5896|t__SGB5896	HLA	6_32535351_G_A	6	32535351	A	0.597877	0.00507047	0.00544748	0.35
s__Selenomonas_sputigena|t__SGB5898_group	HLA	6_32535351_G_A	6	32535351	A	0.597877	-0.00555152	0.00655726	0.4
s__Selenomonas_SGB5900|t__SGB5900	HLA	6_32535351_G_A	6	32535351	A	0.597877	0.00308274	0.00610344	0.61
s__Mycoplasma_orale|t__SGB5933	HLA	6_32535351_G_A	6	32535351	A	0.597877	-0.00692978	0.00541791	0.2
s__Mycoplasma_salivarium|t__SGB5934	HLA	6_32535351_G_A	6	32535351	A	0.597877	0.0303798	0.00719271	2.4e-05
s__GGB4333_SGB5935|t__SGB5935	HLA	6_32535351_G_A	6	32535351	A	0.597877	0.00357055	0.00451583	0.43
s__Candidatus_Gracilibacteria_bacterium_HOT_871|t__SGB5977	HLA	6_32535351_G_A	6	32535351	A	0.597877	0.00432822	0.00680814	0.52
s__Candidatus_Gracilibacteria_bacterium_GN02_872|t__SGB5978	HLA	6_32535351_G_A	6	32535351	A	0.597877	-0.0135049	0.00767863	0.079
s__Fusobacterium_massiliense|t__SGB5987	HLA	6_32535351_G_A	6	32535351	A	0.597877	0.00434071	0.00573948	0.45
s__Fusobacterium_pseudoperiodonticum|t__SGB5989_group	HLA	6_32535351_G_A	6	32535351	A	0.597877	0.00272944	0.00483969	0.57
s__Fusobacterium_hwasookii|t__SGB5997	HLA	6_32535351_G_A	6	32535351	A	0.597877	0.0124752	0.0065614	0.057
s__Fusobacterium_nucleatum|t__SGB6001	HLA	6_32535351_G_A	6	32535351	A	0.597877	-0.00200263	0.00716885	0.78
s__Fusobacterium_nucleatum|t__SGB6007	HLA	6_32535351_G_A	6	32535351	A	0.597877	0.00774553	0.00594555	0.19
s__Fusobacterium_nucleatum|t__SGB6011	HLA	6_32535351_G_A	6	32535351	A	0.597877	-0.00872302	0.0075362	0.25
s__Fusobacterium_nucleatum|t__SGB6013	HLA	6_32535351_G_A	6	32535351	A	0.597877	-0.00813517	0.00540995	0.13
s__Fusobacterium_nucleatum|t__SGB6014	HLA	6_32535351_G_A	6	32535351	A	0.597877	0.00322133	0.00685251	0.64
s__GGB4393_SGB6047|t__SGB6047	HLA	6_32535351_G_A	6	32535351	A	0.597877	0.00681046	0.00501882	0.17
s__GGB4393_SGB6048|t__SGB6048	HLA	6_32535351_G_A	6	32535351	A	0.597877	-0.00167907	0.0054451	0.76
s__Leptotrichia_sp_oral_taxon_221|t__SGB6050	HLA	6_32535351_G_A	6	32535351	A	0.597877	-0.00135007	0.00789859	0.86
s__Leptotrichia_sp_oral_taxon_218|t__SGB6052	HLA	6_32535351_G_A	6	32535351	A	0.597877	-0.00192784	0.00579741	0.74
s__Leptotrichia_sp_oral_taxon_498|t__SGB6053	HLA	6_32535351_G_A	6	32535351	A	0.597877	-0.00240613	0.00619361	0.7
s__Leptotrichia_wadei|t__SGB6055	HLA	6_32535351_G_A	6	32535351	A	0.597877	-0.0026496	0.00737663	0.72
s__Leptotrichia_buccalis|t__SGB6058	HLA	6_32535351_G_A	6	32535351	A	0.597877	0.0095892	0.00624346	0.12
s__Leptotrichia_hongkongensis|t__SGB6059	HLA	6_32535351_G_A	6	32535351	A	0.597877	0.00856272	0.00673581	0.2
s__Leptotrichia_hofstadii|t__SGB6062	HLA	6_32535351_G_A	6	32535351	A	0.597877	-0.0042872	0.00715145	0.55
s__Leptotrichia_massiliensis|t__SGB6063	HLA	6_32535351_G_A	6	32535351	A	0.597877	0.00269153	0.00762051	0.72
s__Leptotrichia_trevisanii|t__SGB6066	HLA	6_32535351_G_A	6	32535351	A	0.597877	0.00930336	0.00760074	0.22
s__Leptotrichia_sp_oral_taxon_215|t__SGB6067	HLA	6_32535351_G_A	6	32535351	A	0.597877	0.00412294	0.00631152	0.51
s__Leptotrichia_SGB6069|t__SGB6069	HLA	6_32535351_G_A	6	32535351	A	0.597877	0.00219942	0.00640549	0.73
s__Leptotrichia_sp_oral_taxon_212|t__SGB6070	HLA	6_32535351_G_A	6	32535351	A	0.597877	0.00769898	0.00676622	0.26
s__Pseudoleptotrichia_goodfellowii|t__SGB6073	HLA	6_32535351_G_A	6	32535351	A	0.597877	-0.0174604	0.00793058	0.028
s__GGB4400_SGB6074|t__SGB6074	HLA	6_32535351_G_A	6	32535351	A	0.597877	-0.00339605	0.00640281	0.6
s__GGB4533_SGB6245|t__SGB6245	HLA	6_32535351_G_A	6	32535351	A	0.597877	-0.00575585	0.00679541	0.4
s__GGB4533_SGB6246|t__SGB6246	HLA	6_32535351_G_A	6	32535351	A	0.597877	-0.00186475	0.00798143	0.82
s__GGB4538_SGB6253|t__SGB6253	HLA	6_32535351_G_A	6	32535351	A	0.597877	0.00474767	0.00745448	0.52
s__GGB4538_SGB6256|t__SGB6256	HLA	6_32535351_G_A	6	32535351	A	0.597877	0.000192981	0.00733853	0.98
s__GGB45697_SGB63414|t__SGB63414	HLA	6_32535351_G_A	6	32535351	A	0.597877	-0.00671279	0.00476335	0.16
s__Granulicatella_SGB64171|t__SGB64171	HLA	6_32535351_G_A	6	32535351	A	0.597877	0.0053856	0.00568845	0.34
s__GGB4721_SGB6537|t__SGB6537	HLA	6_32535351_G_A	6	32535351	A	0.597877	-0.00705938	0.00575482	0.22
s__GGB4733_SGB6555|t__SGB6555	HLA	6_32535351_G_A	6	32535351	A	0.597877	0.000766854	0.00588003	0.9
s__GGB4733_SGB6557|t__SGB6557	HLA	6_32535351_G_A	6	32535351	A	0.597877	-0.0121493	0.00747687	0.1
s__GGB4783_SGB6619|t__SGB6619	HLA	6_32535351_G_A	6	32535351	A	0.597877	0.000624599	0.00547963	0.91
s__Peptostreptococcaceae_unclassified_SGB6622|t__SGB6622	HLA	6_32535351_G_A	6	32535351	A	0.597877	0.000995787	0.0074862	0.89
s__Peptoanaerobacter_stomatis|t__SGB6624	HLA	6_32535351_G_A	6	32535351	A	0.597877	0.00417514	0.00517732	0.42
s__GGB4786_SGB6625|t__SGB6625	HLA	6_32535351_G_A	6	32535351	A	0.597877	0.00682363	0.00552406	0.22
s__Eubacterium_nodatum|t__SGB6627	HLA	6_32535351_G_A	6	32535351	A	0.597877	-0.00289747	0.0048906	0.55
s__Filifactor_alocis|t__SGB6629	HLA	6_32535351_G_A	6	32535351	A	0.597877	0.00450391	0.00482411	0.35
s__Eggerthia_catenaformis|t__SGB6630	HLA	6_32535351_G_A	6	32535351	A	0.597877	-0.00467363	0.00551598	0.4
s__Johnsonella_ignava|t__SGB6631	HLA	6_32535351_G_A	6	32535351	A	0.597877	-0.0117246	0.00630155	0.063
s__Parvimonas_SGB6649|t__SGB6649	HLA	6_32535351_G_A	6	32535351	A	0.597877	0.00102488	0.00533537	0.85
s__Parvimonas_micra|t__SGB6653	HLA	6_32535351_G_A	6	32535351	A	0.597877	0.0207552	0.00562516	0.00022
s__Parvimonas_sp_oral_taxon_110|t__SGB6654	HLA	6_32535351_G_A	6	32535351	A	0.597877	-0.00497346	0.00797056	0.53
s__Bulleidia_extructa|t__SGB6820	HLA	6_32535351_G_A	6	32535351	A	0.597877	0.00150381	0.00601219	0.8
s__Solobacterium_moorei|t__SGB6826	HLA	6_32535351_G_A	6	32535351	A	0.597877	-0.00427374	0.00645912	0.51
s__Solobacterium_SGB6828|t__SGB6828	HLA	6_32535351_G_A	6	32535351	A	0.597877	0.00391393	0.00667704	0.56
s__Solobacterium_SGB6829|t__SGB6829	HLA	6_32535351_G_A	6	32535351	A	0.597877	-0.00857668	0.00662402	0.2
s__Solobacterium_SGB6833|t__SGB6833	HLA	6_32535351_G_A	6	32535351	A	0.597877	0.00273498	0.00755472	0.72
s__Solobacterium_SGB6834|t__SGB6834	HLA	6_32535351_G_A	6	32535351	A	0.597877	0.00282924	0.00627605	0.65
s__GGB4936_SGB6888|t__SGB6888	HLA	6_32535351_G_A	6	32535351	A	0.597877	-0.00049231	0.00509482	0.92
s__GGB4936_SGB6889|t__SGB6889	HLA	6_32535351_G_A	6	32535351	A	0.597877	-0.00539823	0.00586962	0.36
s__GGB4937_SGB6891|t__SGB6891	HLA	6_32535351_G_A	6	32535351	A	0.597877	0.00272392	0.00671766	0.69
s__SR1_bacterium_human_oral_taxon_HOT_345|t__SGB6893	HLA	6_32535351_G_A	6	32535351	A	0.597877	-0.0118258	0.00647652	0.068
s__GGB49229_SGB69060|t__SGB69060	HLA	6_32535351_G_A	6	32535351	A	0.597877	0.00145673	0.00409489	0.72
s__Cardiobacterium_SGB69135|t__SGB69135	HLA	6_32535351_G_A	6	32535351	A	0.597877	0.00297016	0.00759367	0.7
s__Veillonella_SGB6928|t__SGB6928	HLA	6_32535351_G_A	6	32535351	A	0.597877	0.00292408	0.00652522	0.65
s__Catonella_SGB69305|t__SGB69305	HLA	6_32535351_G_A	6	32535351	A	0.597877	0.0080939	0.00598374	0.18
s__Veillonella_sp_3310|t__SGB6930	HLA	6_32535351_G_A	6	32535351	A	0.597877	0.00600284	0.00683051	0.38
s__GGB49400_SGB69312|t__SGB69312	HLA	6_32535351_G_A	6	32535351	A	0.597877	-0.00696676	0.00474171	0.14
s__Veillonella_sp_3627|t__SGB6934	HLA	6_32535351_G_A	6	32535351	A	0.597877	0.0103133	0.00595425	0.083
s__GGB49434_SGB69353|t__SGB69353	HLA	6_32535351_G_A	6	32535351	A	0.597877	-0.00595103	0.00649974	0.36
s__Veillonella_tobetsuensis|t__SGB6935	HLA	6_32535351_G_A	6	32535351	A	0.597877	-0.00496807	0.00532999	0.35
s__Veillonella_atypica|t__SGB6936	HLA	6_32535351_G_A	6	32535351	A	0.597877	0.00878425	0.00514669	0.088
s__Veillonella_parvula|t__SGB6939	HLA	6_32535351_G_A	6	32535351	A	0.597877	0.00886084	0.00593812	0.14
s__Treponema_SGB69443|t__SGB69443	HLA	6_32535351_G_A	6	32535351	A	0.597877	0.00253922	0.00518413	0.62
s__Treponema_SGB69453|t__SGB69453	HLA	6_32535351_G_A	6	32535351	A	0.597877	-0.00325981	0.00507555	0.52
s__Veillonella_dispar|t__SGB6952	HLA	6_32535351_G_A	6	32535351	A	0.597877	0.0018186	0.00596127	0.76
s__Veillonella_rogosae|t__SGB6956	HLA	6_32535351_G_A	6	32535351	A	0.597877	-0.000525406	0.00569284	0.93
s__Shuttleworthia_satelles|t__SGB7281	HLA	6_32535351_G_A	6	32535351	A	0.597877	0.00253686	0.00584258	0.66
s__Oribacterium_sp_oral_taxon_078|t__SGB7282	HLA	6_32535351_G_A	6	32535351	A	0.597877	0.0145734	0.00687309	0.034
s__Gemella_SGB7284|t__SGB7284	HLA	6_32535351_G_A	6	32535351	A	0.597877	0.0034285	0.00782528	0.66
s__Gemella_haemolysans|t__SGB7285_group	HLA	6_32535351_G_A	6	32535351	A	0.597877	-0.0146111	0.00765357	0.056
s__Gemella_SGB7291|t__SGB7291	HLA	6_32535351_G_A	6	32535351	A	0.597877	0.000579923	0.00544094	0.92
s__Gemella_morbillorum|t__SGB7295	HLA	6_32535351_G_A	6	32535351	A	0.597877	0.0110341	0.00699524	0.11
s__Gemella_sanguinis|t__SGB7298_group	HLA	6_32535351_G_A	6	32535351	A	0.597877	-0.00970593	0.00663709	0.14
s__Peptostreptococcus_stomatis|t__SGB748	HLA	6_32535351_G_A	6	32535351	A	0.597877	-0.00445347	0.00640971	0.49
s__Peptostreptococcus_SGB749|t__SGB749	HLA	6_32535351_G_A	6	32535351	A	0.597877	0.01398	0.00586418	0.017
s__TM7_phylum_sp_oral_taxon_351|t__SGB76214	HLA	6_32535351_G_A	6	32535351	A	0.597877	-0.00352459	0.00694938	0.61
s__Candidatus_Saccharibacteria_bacterium_oral_taxon_488|t__SGB76275	HLA	6_32535351_G_A	6	32535351	A	0.597877	0.00899467	0.00693515	0.19
s__GGB56136_SGB77485|t__SGB77485	HLA	6_32535351_G_A	6	32535351	A	0.597877	-0.000969925	0.00525859	0.85
s__Leptotrichia_sp_oral_taxon_223|t__SGB77498	HLA	6_32535351_G_A	6	32535351	A	0.597877	0.0215676	0.00657217	0.001
s__Staphylococcus_hominis|t__SGB7858	HLA	6_32535351_G_A	6	32535351	A	0.597877	-0.0073447	0.00486952	0.13
s__Staphylococcus_epidermidis|t__SGB7865	HLA	6_32535351_G_A	6	32535351	A	0.597877	-0.0102904	0.0053453	0.054
s__Capnocytophaga_SGB78737|t__SGB78737	HLA	6_32535351_G_A	6	32535351	A	0.597877	-0.00428321	0.00589811	0.47
s__Lactococcus_cremoris|t__SGB7984	HLA	6_32535351_G_A	6	32535351	A	0.597877	0.00731518	0.00617872	0.24
s__Lactococcus_lactis|t__SGB7985	HLA	6_32535351_G_A	6	32535351	A	0.597877	0.00561418	0.00641198	0.38
s__Streptococcus_mutans|t__SGB8000	HLA	6_32535351_G_A	6	32535351	A	0.597877	-0.0151529	0.00634108	0.017
s__Streptococcus_thermophilus|t__SGB8002	HLA	6_32535351_G_A	6	32535351	A	0.597877	0.00471947	0.00738617	0.52
s__Streptococcus_vestibularis|t__SGB8003	HLA	6_32535351_G_A	6	32535351	A	0.597877	0.00263971	0.00704101	0.71
s__Streptococcus_salivarius|t__SGB8005	HLA	6_32535351_G_A	6	32535351	A	0.597877	0.0102924	0.00509069	0.043
s__Streptococcus_salivarius|t__SGB8007_group	HLA	6_32535351_G_A	6	32535351	A	0.597877	-0.00511093	0.00756763	0.5
s__Streptococcus_intermedius|t__SGB8025	HLA	6_32535351_G_A	6	32535351	A	0.597877	0.0205946	0.00812934	0.011
s__Treponema_sp_Marseille_Q4130|t__SGB80266	HLA	6_32535351_G_A	6	32535351	A	0.597877	0.00453181	0.00593945	0.45
s__Streptococcus_constellatus|t__SGB8026	HLA	6_32535351_G_A	6	32535351	A	0.597877	-0.00491687	0.00686238	0.47
s__Streptococcus_anginosus|t__SGB8028_group	HLA	6_32535351_G_A	6	32535351	A	0.597877	-0.00569451	0.0071324	0.42
s__Streptococcus_sanguinis|t__SGB8047_group	HLA	6_32535351_G_A	6	32535351	A	0.597877	-0.0127196	0.00642639	0.048
s__Streptococcus_gordonii|t__SGB8053	HLA	6_32535351_G_A	6	32535351	A	0.597877	-0.0126186	0.00711057	0.076
s__Streptococcus_gordonii|t__SGB8054	HLA	6_32535351_G_A	6	32535351	A	0.597877	0.0165009	0.0074701	0.027
s__Streptococcus_rubneri|t__SGB8056	HLA	6_32535351_G_A	6	32535351	A	0.597877	0.00387829	0.00528723	0.46
s__Streptococcus_australis|t__SGB8059_group	HLA	6_32535351_G_A	6	32535351	A	0.597877	0.00621713	0.00748959	0.41
s__Streptococcus_sp_F0442|t__SGB8067	HLA	6_32535351_G_A	6	32535351	A	0.597877	0.00637517	0.0073286	0.38
s__Streptococcus_parasanguinis|t__SGB8071	HLA	6_32535351_G_A	6	32535351	A	0.597877	0.00143797	0.00588537	0.81
s__Streptococcus_peroris|t__SGB8084	HLA	6_32535351_G_A	6	32535351	A	0.597877	0.00601643	0.00530518	0.26
s__Streptococcus_mitis|t__SGB8091	HLA	6_32535351_G_A	6	32535351	A	0.597877	-0.00614268	0.00611332	0.31
s__Streptococcus_infantis|t__SGB8094	HLA	6_32535351_G_A	6	32535351	A	0.597877	-0.00334016	0.00922351	0.72
s__Streptococcus_infantis|t__SGB8095	HLA	6_32535351_G_A	6	32535351	A	0.597877	-0.0010226	0.00744581	0.89
s__Streptococcus_oralis|t__SGB8130	HLA	6_32535351_G_A	6	32535351	A	0.597877	-0.0077767	0.00758355	0.31
s__Streptococcus_pneumoniae|t__SGB8138	HLA	6_32535351_G_A	6	32535351	A	0.597877	-0.00320905	0.0068626	0.64
s__Streptococcus_mitis|t__SGB8154	HLA	6_32535351_G_A	6	32535351	A	0.597877	0.0289558	0.00900809	0.0013
s__Aggregatibacter_aphrophilus|t__SGB81674	HLA	6_32535351_G_A	6	32535351	A	0.597877	-0.0155618	0.00794248	0.05
s__Streptococcus_mitis|t__SGB8168	HLA	6_32535351_G_A	6	32535351	A	0.597877	-0.00821188	0.00744337	0.27
s__Streptococcus_mitis|t__SGB8180_group	HLA	6_32535351_G_A	6	32535351	A	0.597877	0.00402393	0.00560417	0.47
s__Abiotrophia_defectiva|t__SGB8235_group	HLA	6_32535351_G_A	6	32535351	A	0.597877	-0.0182184	0.00695829	0.0088
s__Abiotrophia_sp_HMSC24B09|t__SGB8236	HLA	6_32535351_G_A	6	32535351	A	0.597877	0.0215037	0.00661712	0.0012
s__Granulicatella_SGB8239|t__SGB8239_group	HLA	6_32535351_G_A	6	32535351	A	0.597877	0.0101675	0.00766495	0.18
s__Granulicatella_SGB8244|t__SGB8244	HLA	6_32535351_G_A	6	32535351	A	0.597877	0.00200452	0.0066372	0.76
s__Granulicatella_SGB8245|t__SGB8245	HLA	6_32535351_G_A	6	32535351	A	0.597877	0.00430598	0.00502995	0.39
s__Granulicatella_adiacens|t__SGB8249	HLA	6_32535351_G_A	6	32535351	A	0.597877	0.00774211	0.0070846	0.27
s__Granulicatella_SGB8255|t__SGB8255_group	HLA	6_32535351_G_A	6	32535351	A	0.597877	-0.000126247	0.00663808	0.98
s__Desulfobulbus_oralis|t__SGB8831	HLA	6_32535351_G_A	6	32535351	A	0.597877	-0.00219038	0.00475476	0.65
s__GGB6646_SGB9384|t__SGB9384	HLA	6_32535351_G_A	6	32535351	A	0.597877	0.00778407	0.00669747	0.25
s__Cardiobacterium_SGB9417|t__SGB9417	HLA	6_32535351_G_A	6	32535351	A	0.597877	0.00232201	0.00702615	0.74
s__Cardiobacterium_hominis|t__SGB9418	HLA	6_32535351_G_A	6	32535351	A	0.597877	0.00225984	0.00621939	0.72
s__Cardiobacterium_SGB9419|t__SGB9419	HLA	6_32535351_G_A	6	32535351	A	0.597877	-0.00207655	0.00745603	0.78
s__GGB6673_SGB9421|t__SGB9421	HLA	6_32535351_G_A	6	32535351	A	0.597877	-0.011578	0.00577624	0.045
s__Kingella_bonacorsii|t__SGB9422	HLA	6_32535351_G_A	6	32535351	A	0.597877	-0.00594438	0.00718586	0.41
s__Kingella_SGB9424|t__SGB9424	HLA	6_32535351_G_A	6	32535351	A	0.597877	0.00880477	0.00705591	0.21
s__GGB6675_SGB9425|t__SGB9425	HLA	6_32535351_G_A	6	32535351	A	0.597877	-0.00643749	0.0073052	0.38
s__Neisseria_bacilliformis|t__SGB9426	HLA	6_32535351_G_A	6	32535351	A	0.597877	-0.00833371	0.00624412	0.18
s__Eikenella_exigua|t__SGB9429	HLA	6_32535351_G_A	6	32535351	A	0.597877	0.0112131	0.00607666	0.065
s__Eikenella_halliae|t__SGB9430	HLA	6_32535351_G_A	6	32535351	A	0.597877	0.00837831	0.00620818	0.18
s__Eikenella_corrodens|t__SGB9434_group	HLA	6_32535351_G_A	6	32535351	A	0.597877	0.0086608	0.00739481	0.24
s__Kingella_denitrificans|t__SGB9437	HLA	6_32535351_G_A	6	32535351	A	0.597877	-0.000578087	0.0074301	0.94
s__GGB6679_SGB9438|t__SGB9438	HLA	6_32535351_G_A	6	32535351	A	0.597877	0.00332203	0.00674727	0.62
s__Neisseria_elongata|t__SGB9447	HLA	6_32535351_G_A	6	32535351	A	0.597877	0.0110074	0.00730301	0.13
s__Neisseria_subflava|t__SGB9450	HLA	6_32535351_G_A	6	32535351	A	0.597877	-0.00471605	0.00642512	0.46
s__Neisseria_cinerea|t__SGB9460	HLA	6_32535351_G_A	6	32535351	A	0.597877	0.0061426	0.00624589	0.33
s__Neisseria_sp_oral_taxon_014|t__SGB9463	HLA	6_32535351_G_A	6	32535351	A	0.597877	-0.00671749	0.00754302	0.37
s__Neisseria_sicca|t__SGB9467_group	HLA	6_32535351_G_A	6	32535351	A	0.597877	0.000238464	0.00759087	0.97
s__GGB6688_SGB9473|t__SGB9473	HLA	6_32535351_G_A	6	32535351	A	0.597877	0.0104649	0.00797201	0.19
s__Simonsiella_muelleri|t__SGB9474	HLA	6_32535351_G_A	6	32535351	A	0.597877	0.0025057	0.00698896	0.72
s__GGB4533_SGB94822|t__SGB94822	HLA	6_32535351_G_A	6	32535351	A	0.597877	-0.00242225	0.00708234	0.73
s__Porphyromonas_sp_oral_taxon_275|t__SGB95299	HLA	6_32535351_G_A	6	32535351	A	0.597877	0.0113908	0.00699634	0.1
s__GGB70946_SGB95408|t__SGB95408	HLA	6_32535351_G_A	6	32535351	A	0.597877	-0.00633303	0.00499434	0.2
s__Candidatus_Nanoperiomorbus_periodonticus|t__SGB95426	HLA	6_32535351_G_A	6	32535351	A	0.597877	-0.00402523	0.00556548	0.47
s__Candidatus_Saccharibacteria_unclassified_SGB95587|t__SGB95587	HLA	6_32535351_G_A	6	32535351	A	0.597877	-0.0081898	0.00810408	0.31
s__Candidatus_Saccharibacteria_unclassified_SGB95617|t__SGB95617	HLA	6_32535351_G_A	6	32535351	A	0.597877	-0.00452631	0.00720105	0.53
s__Candidatus_Saccharibacteria_unclassified_SGB95710|t__SGB95710	HLA	6_32535351_G_A	6	32535351	A	0.597877	-0.00577853	0.00750768	0.44
s__Cryptobacterium_curtum|t__SGB962	HLA	6_32535351_G_A	6	32535351	A	0.597877	-0.00355483	0.00537843	0.51
s__Haemophilus_sputorum|t__SGB9631	HLA	6_32535351_G_A	6	32535351	A	0.597877	-0.00517506	0.00791187	0.51
s__Haemophilus_parahaemolyticus|t__SGB9632	HLA	6_32535351_G_A	6	32535351	A	0.597877	-0.0179756	0.0086406	0.037
s__Haemophilus_paraphrohaemolyticus|t__SGB9634	HLA	6_32535351_G_A	6	32535351	A	0.597877	-0.00394237	0.00727543	0.59
s__Campylobacter_SGB96391|t__SGB96391	HLA	6_32535351_G_A	6	32535351	A	0.597877	0.00883137	0.00704529	0.21
s__Campylobacter_SGB96438|t__SGB96438	HLA	6_32535351_G_A	6	32535351	A	0.597877	-0.00945599	0.00803841	0.24
s__Oribacterium_SGB96486|t__SGB96486	HLA	6_32535351_G_A	6	32535351	A	0.597877	0.00752979	0.00676448	0.27
s__Haemophilus_influenzae|t__SGB9648	HLA	6_32535351_G_A	6	32535351	A	0.597877	0.00156694	0.0069875	0.82
s__Haemophilus_haemolyticus|t__SGB9649	HLA	6_32535351_G_A	6	32535351	A	0.597877	-0.0059649	0.00805019	0.46
s__Lancefieldella_parvula|t__SGB964	HLA	6_32535351_G_A	6	32535351	A	0.597877	0.000354923	0.00665676	0.96
s__Haemophilus_haemolyticus|t__SGB9652	HLA	6_32535351_G_A	6	32535351	A	0.597877	0.00404573	0.00771644	0.6
s__Oribacterium_SGB96555|t__SGB96555	HLA	6_32535351_G_A	6	32535351	A	0.597877	-0.010021	0.00609413	0.1
s__Haemophilus_parainfluenzae|t__SGB9657	HLA	6_32535351_G_A	6	32535351	A	0.597877	0.00940994	0.0076387	0.22
s__Catonella_SGB96613|t__SGB96613	HLA	6_32535351_G_A	6	32535351	A	0.597877	0.0156894	0.00598031	0.0087
s__Haemophilus_parainfluenzae|t__SGB9663_group	HLA	6_32535351_G_A	6	32535351	A	0.597877	0.00107251	0.00736902	0.88
s__Lancefieldella_parvula|t__SGB966	HLA	6_32535351_G_A	6	32535351	A	0.597877	0.00740223	0.00507482	0.14
s__Veillonella_SGB96765|t__SGB96765	HLA	6_32535351_G_A	6	32535351	A	0.597877	0.00629017	0.00547558	0.25
s__Streptococcus_cristatus|t__SGB97158	HLA	6_32535351_G_A	6	32535351	A	0.597877	-0.00256458	0.00789402	0.75
s__GGB6813_SGB9727|t__SGB9727	HLA	6_32535351_G_A	6	32535351	A	0.597877	0.00206089	0.00725379	0.78
s__Aggregatibacter_SGB9728|t__SGB9728	HLA	6_32535351_G_A	6	32535351	A	0.597877	-0.0135338	0.00621708	0.029
s__Aggregatibacter_kilianii|t__SGB9731	HLA	6_32535351_G_A	6	32535351	A	0.597877	-0.00317004	0.00688673	0.65
s__Aggregatibacter_sp_2125159857|t__SGB9733	HLA	6_32535351_G_A	6	32535351	A	0.597877	-0.00664014	0.00756288	0.38
s__Aggregatibacter_segnis|t__SGB9737_group	HLA	6_32535351_G_A	6	32535351	A	0.597877	0.00589729	0.00752695	0.43
s__GGB71292_SGB97395|t__SGB97395	HLA	6_32535351_G_A	6	32535351	A	0.597877	0.00253873	0.00474752	0.59
s__GGB71303_SGB97507|t__SGB97507	HLA	6_32535351_G_A	6	32535351	A	0.597877	0.0014051	0.00553801	0.8
s__GGB4533_SGB97508|t__SGB97508	HLA	6_32535351_G_A	6	32535351	A	0.597877	0.00840985	0.00627586	0.18
s__GGB1845_SGB97621|t__SGB97621	HLA	6_32535351_G_A	6	32535351	A	0.597877	-0.00987318	0.00621853	0.11
s__GGB74353_SGB98242|t__SGB98242	HLA	6_32535351_G_A	6	32535351	A	0.597877	0.00806212	0.00600524	0.18
s__Prevotella_SGB98243|t__SGB98243	HLA	6_32535351_G_A	6	32535351	A	0.597877	0.00720313	0.00509708	0.16
s__Lancefieldella_rimae|t__SGB985	HLA	6_32535351_G_A	6	32535351	A	0.597877	0.00717964	0.0053546	0.18
s__Kingella_SGB99952|t__SGB99952	HLA	6_32535351_G_A	6	32535351	A	0.597877	0.00555528	0.00654714	0.4
c__Actinomycetia	ABO	9_133266456_T_C	9	133266456	C	0.817477	0.00331763	0.011563	0.77
c__Alphaproteobacteria	ABO	9_133266456_T_C	9	133266456	C	0.817477	-0.00248125	0.0102178	0.81
c__Bacilli	ABO	9_133266456_T_C	9	133266456	C	0.817477	0.00169076	0.0093641	0.86
c__Bacteroidetes_unclassified	ABO	9_133266456_T_C	9	133266456	C	0.817477	-0.00397779	0.0106096	0.71
c__Bacteroidia	ABO	9_133266456_T_C	9	133266456	C	0.817477	0.00296639	0.00958686	0.76
c__Betaproteobacteria	ABO	9_133266456_T_C	9	133266456	C	0.817477	0.00011265	0.0097589	0.99
c__Candidatus_Absconditabacteria_unclassified	ABO	9_133266456_T_C	9	133266456	C	0.817477	-0.00424111	0.00940215	0.65
c__Candidatus_Gracilibacteria_unclassified	ABO	9_133266456_T_C	9	133266456	C	0.817477	-0.0116565	0.0106378	0.27
c__Candidatus_Nanoperiomorbia	ABO	9_133266456_T_C	9	133266456	C	0.817477	0.00673181	0.00867692	0.44
c__Candidatus_Nanosyncoccalia	ABO	9_133266456_T_C	9	133266456	C	0.817477	-0.00984486	0.0133095	0.46
c__Candidatus_Saccharibacteria_unclassified	ABO	9_133266456_T_C	9	133266456	C	0.817477	0.00702697	0.012647	0.58
c__Candidatus_Saccharimonia	ABO	9_133266456_T_C	9	133266456	C	0.817477	0.00197122	0.00988881	0.84
c__CFGB1021	ABO	9_133266456_T_C	9	133266456	C	0.817477	-0.00675768	0.00795966	0.4
c__CFGB1056	ABO	9_133266456_T_C	9	133266456	C	0.817477	0.00831705	0.00914981	0.36
c__CFGB12783	ABO	9_133266456_T_C	9	133266456	C	0.817477	0.00477389	0.00903111	0.6
c__CFGB14224	ABO	9_133266456_T_C	9	133266456	C	0.817477	-0.00573189	0.0087908	0.51
c__CFGB1534	ABO	9_133266456_T_C	9	133266456	C	0.817477	0.0032275	0.0104572	0.76
c__CFGB1762	ABO	9_133266456_T_C	9	133266456	C	0.817477	0.00212458	0.0086318	0.81
c__CFGB1764	ABO	9_133266456_T_C	9	133266456	C	0.817477	0.00566443	0.0124228	0.65
c__CFGB1781	ABO	9_133266456_T_C	9	133266456	C	0.817477	-0.0101381	0.0106165	0.34
c__CFGB2428	ABO	9_133266456_T_C	9	133266456	C	0.817477	0.00871403	0.0105892	0.41
c__CFGB4196	ABO	9_133266456_T_C	9	133266456	C	0.817477	0.0268602	0.0105481	0.011
c__CFGB47554	ABO	9_133266456_T_C	9	133266456	C	0.817477	-0.00509214	0.00638421	0.43
c__CFGB494	ABO	9_133266456_T_C	9	133266456	C	0.817477	-0.00931233	0.00955356	0.33
c__CFGB4967	ABO	9_133266456_T_C	9	133266456	C	0.817477	0.0129695	0.00739272	0.079
c__CFGB496	ABO	9_133266456_T_C	9	133266456	C	0.817477	0.0147152	0.0105356	0.16
c__CFGB497	ABO	9_133266456_T_C	9	133266456	C	0.817477	0.00930491	0.00845809	0.27
c__CFGB570	ABO	9_133266456_T_C	9	133266456	C	0.817477	0.00489183	0.00892848	0.58
c__CFGB651	ABO	9_133266456_T_C	9	133266456	C	0.817477	0.00268	0.00824041	0.75
c__CFGB73294	ABO	9_133266456_T_C	9	133266456	C	0.817477	-0.00572529	0.00925001	0.54
c__CFGB76096	ABO	9_133266456_T_C	9	133266456	C	0.817477	-0.0034231	0.00936799	0.71
c__CFGB76125	ABO	9_133266456_T_C	9	133266456	C	0.817477	-0.0162393	0.0100904	0.11
c__CFGB76657	ABO	9_133266456_T_C	9	133266456	C	0.817477	0.0148223	0.00840969	0.078
c__CFGB9314	ABO	9_133266456_T_C	9	133266456	C	0.817477	0.0252219	0.0104152	0.015
c__Clostridia	ABO	9_133266456_T_C	9	133266456	C	0.817477	0.0138864	0.00898676	0.12
c__Coriobacteriia	ABO	9_133266456_T_C	9	133266456	C	0.817477	-0.0250328	0.00796388	0.0017
c__Deltaproteobacteria	ABO	9_133266456_T_C	9	133266456	C	0.817477	0.0173807	0.0080594	0.031
c__Epsilonproteobacteria	ABO	9_133266456_T_C	9	133266456	C	0.817477	0.00670678	0.0111846	0.55
c__Erysipelotrichia	ABO	9_133266456_T_C	9	133266456	C	0.817477	-0.0260433	0.0109056	0.017
c__Flavobacteriia	ABO	9_133266456_T_C	9	133266456	C	0.817477	-0.0066685	0.00965484	0.49
c__Fusobacteriia	ABO	9_133266456_T_C	9	133266456	C	0.817477	0.00764647	0.0115008	0.51
c__Gammaproteobacteria	ABO	9_133266456_T_C	9	133266456	C	0.817477	-0.0188175	0.0105001	0.073
c__Malasseziomycetes	ABO	9_133266456_T_C	9	133266456	C	0.817477	0.00884754	0.00767387	0.25
c__Mollicutes	ABO	9_133266456_T_C	9	133266456	C	0.817477	0.0146073	0.00984318	0.14
c__Negativicutes	ABO	9_133266456_T_C	9	133266456	C	0.817477	0.00567364	0.0101339	0.58
c__Spirochaetia	ABO	9_133266456_T_C	9	133266456	C	0.817477	-0.00205804	0.00748429	0.78
c__Synergistia	ABO	9_133266456_T_C	9	133266456	C	0.817477	0.00512881	0.00617572	0.41
c__Tissierellia	ABO	9_133266456_T_C	9	133266456	C	0.817477	-0.0106575	0.0103879	0.3
f__Actinomycetaceae	ABO	9_133266456_T_C	9	133266456	C	0.817477	0.0162213	0.0114825	0.16
f__Aerococcaceae	ABO	9_133266456_T_C	9	133266456	C	0.817477	0.00578684	0.00946949	0.54
f__Atopobiaceae	ABO	9_133266456_T_C	9	133266456	C	0.817477	-0.0246704	0.00801085	0.0021
f__Bacillales_unclassified	ABO	9_133266456_T_C	9	133266456	C	0.817477	0.00543035	0.0111832	0.63
f__Bacteroidaceae	ABO	9_133266456_T_C	9	133266456	C	0.817477	-0.00735253	0.00822725	0.37
f__Bacteroidetes_unclassified	ABO	9_133266456_T_C	9	133266456	C	0.817477	-0.00397779	0.0106096	0.71
f__Bifidobacteriaceae	ABO	9_133266456_T_C	9	133266456	C	0.817477	-0.00115644	0.00973055	0.91
f__Burkholderiaceae	ABO	9_133266456_T_C	9	133266456	C	0.817477	-0.0181279	0.0102687	0.078
f__Campylobacteraceae	ABO	9_133266456_T_C	9	133266456	C	0.817477	0.00671764	0.0111846	0.55
f__Candidatus_Absconditabacteria_unclassified	ABO	9_133266456_T_C	9	133266456	C	0.817477	-0.00424111	0.00940215	0.65
f__Candidatus_Gracilibacteria_unclassified	ABO	9_133266456_T_C	9	133266456	C	0.817477	-0.0116565	0.0106378	0.27
f__Candidatus_Nanogingivalaceae	ABO	9_133266456_T_C	9	133266456	C	0.817477	-0.0148237	0.0129846	0.25
f__Candidatus_Nanoperiomorbaceae	ABO	9_133266456_T_C	9	133266456	C	0.817477	0.00673181	0.00867692	0.44
f__Candidatus_Nanosynbacteraceae	ABO	9_133266456_T_C	9	133266456	C	0.817477	0.0135408	0.0120977	0.26
f__Candidatus_Nanosyncoccacae	ABO	9_133266456_T_C	9	133266456	C	0.817477	0.0101955	0.0139417	0.46
f__Candidatus_Saccharibacteria_unclassified	ABO	9_133266456_T_C	9	133266456	C	0.817477	0.00702697	0.012647	0.58
f__Candidatus_Sacchiramonaceae	ABO	9_133266456_T_C	9	133266456	C	0.817477	-0.00424519	0.00988977	0.67
f__Cardiobacteriaceae	ABO	9_133266456_T_C	9	133266456	C	0.817477	-0.000411901	0.00854373	0.96
f__Carnobacteriaceae	ABO	9_133266456_T_C	9	133266456	C	0.817477	0.0304594	0.0110206	0.0057
f__Cellulomonadaceae	ABO	9_133266456_T_C	9	133266456	C	0.817477	-0.00307325	0.0105145	0.77
f__Comamonadaceae	ABO	9_133266456_T_C	9	133266456	C	0.817477	0.0245912	0.0111603	0.028
f__Coprobacillaceae	ABO	9_133266456_T_C	9	133266456	C	0.817477	0.00944137	0.00867005	0.28
f__Corynebacteriaceae	ABO	9_133266456_T_C	9	133266456	C	0.817477	-0.000539309	0.0087182	0.95
f__Desulfobulbaceae	ABO	9_133266456_T_C	9	133266456	C	0.817477	0.00729785	0.0074128	0.32
f__Eggerthellaceae	ABO	9_133266456_T_C	9	133266456	C	0.817477	-0.0175459	0.00875482	0.045
f__Enterococcaceae	ABO	9_133266456_T_C	9	133266456	C	0.817477	0.00242681	0.0109828	0.83
f__Erysipelotrichaceae	ABO	9_133266456_T_C	9	133266456	C	0.817477	-0.0261336	0.0109323	0.017
f__Eubacteriales_Family_XIII_Incertae_Sedis	ABO	9_133266456_T_C	9	133266456	C	0.817477	-0.00441726	0.00921312	0.63
f__Eubacteriales_unclassified	ABO	9_133266456_T_C	9	133266456	C	0.817477	0.002046	0.00860981	0.81
f__FGB1021	ABO	9_133266456_T_C	9	133266456	C	0.817477	-0.00675768	0.00795966	0.4
f__FGB1056	ABO	9_133266456_T_C	9	133266456	C	0.817477	0.00831705	0.00914981	0.36
f__FGB12783	ABO	9_133266456_T_C	9	133266456	C	0.817477	0.00477389	0.00903111	0.6
f__FGB14224	ABO	9_133266456_T_C	9	133266456	C	0.817477	-0.00573189	0.0087908	0.51
f__FGB1534	ABO	9_133266456_T_C	9	133266456	C	0.817477	0.0032275	0.0104572	0.76
f__FGB1762	ABO	9_133266456_T_C	9	133266456	C	0.817477	0.00212458	0.0086318	0.81
f__FGB1764	ABO	9_133266456_T_C	9	133266456	C	0.817477	0.00566443	0.0124228	0.65
f__FGB1781	ABO	9_133266456_T_C	9	133266456	C	0.817477	-0.0101381	0.0106165	0.34
f__FGB2428	ABO	9_133266456_T_C	9	133266456	C	0.817477	0.00871403	0.0105892	0.41
f__FGB4196	ABO	9_133266456_T_C	9	133266456	C	0.817477	0.0268602	0.0105481	0.011
f__FGB47554	ABO	9_133266456_T_C	9	133266456	C	0.817477	-0.00509214	0.00638421	0.43
f__FGB494	ABO	9_133266456_T_C	9	133266456	C	0.817477	-0.00931233	0.00955356	0.33
f__FGB4967	ABO	9_133266456_T_C	9	133266456	C	0.817477	0.0129695	0.00739272	0.079
f__FGB496	ABO	9_133266456_T_C	9	133266456	C	0.817477	0.0147152	0.0105356	0.16
f__FGB497	ABO	9_133266456_T_C	9	133266456	C	0.817477	0.00930491	0.00845809	0.27
f__FGB570	ABO	9_133266456_T_C	9	133266456	C	0.817477	0.00489183	0.00892848	0.58
f__FGB651	ABO	9_133266456_T_C	9	133266456	C	0.817477	0.00268	0.00824041	0.75
f__FGB73294	ABO	9_133266456_T_C	9	133266456	C	0.817477	-0.00572529	0.00925001	0.54
f__FGB76096	ABO	9_133266456_T_C	9	133266456	C	0.817477	-0.0034231	0.00936799	0.71
f__FGB76125	ABO	9_133266456_T_C	9	133266456	C	0.817477	-0.0162393	0.0100904	0.11
f__FGB76657	ABO	9_133266456_T_C	9	133266456	C	0.817477	0.0148223	0.00840969	0.078
f__FGB9314	ABO	9_133266456_T_C	9	133266456	C	0.817477	0.0252219	0.0104152	0.015
f__Flavobacteriaceae	ABO	9_133266456_T_C	9	133266456	C	0.817477	-0.0115315	0.0083874	0.17
f__Fusobacteriaceae	ABO	9_133266456_T_C	9	133266456	C	0.817477	0.00909599	0.0101321	0.37
f__Lachnospiraceae	ABO	9_133266456_T_C	9	133266456	C	0.817477	0.0209644	0.00952917	0.028
f__Lactobacillaceae	ABO	9_133266456_T_C	9	133266456	C	0.817477	-0.017157	0.010738	0.11
f__Leptotrichiaceae	ABO	9_133266456_T_C	9	133266456	C	0.817477	0.000673402	0.011832	0.95
f__Malasseziaceae	ABO	9_133266456_T_C	9	133266456	C	0.817477	0.00884754	0.00767387	0.25
f__Moraxellaceae	ABO	9_133266456_T_C	9	133266456	C	0.817477	0.00709897	0.0114219	0.53
f__Mycoplasmataceae	ABO	9_133266456_T_C	9	133266456	C	0.817477	0.0145237	0.00984234	0.14
f__Neisseriaceae	ABO	9_133266456_T_C	9	133266456	C	0.817477	0.00482086	0.0103101	0.64
f__Pasteurellaceae	ABO	9_133266456_T_C	9	133266456	C	0.817477	-0.0161352	0.0102742	0.12
f__Peptoniphilaceae	ABO	9_133266456_T_C	9	133266456	C	0.817477	-0.0103955	0.01032	0.31
f__Porphyromonadaceae	ABO	9_133266456_T_C	9	133266456	C	0.817477	-0.000547119	0.0102926	0.96
f__Prevotellaceae	ABO	9_133266456_T_C	9	133266456	C	0.817477	0.00152432	0.00837589	0.86
f__Promicromonosporaceae	ABO	9_133266456_T_C	9	133266456	C	0.817477	7.68429e-05	0.0101626	0.99
f__Propionibacteriaceae	ABO	9_133266456_T_C	9	133266456	C	0.817477	0.00681883	0.0108677	0.53
f__Pseudomonadaceae	ABO	9_133266456_T_C	9	133266456	C	0.817477	-0.00333351	0.010412	0.75
f__Rhodocyclaceae	ABO	9_133266456_T_C	9	133266456	C	0.817477	-0.00208673	0.00904313	0.82
f__Selenomonadaceae	ABO	9_133266456_T_C	9	133266456	C	0.817477	0.00242711	0.00937378	0.8
f__Staphylococcaceae	ABO	9_133266456_T_C	9	133266456	C	0.817477	-0.00049969	0.00941777	0.96
f__Streptococcaceae	ABO	9_133266456_T_C	9	133266456	C	0.817477	-0.00677638	0.0102552	0.51
f__Synergistaceae	ABO	9_133266456_T_C	9	133266456	C	0.817477	0.00512881	0.00617572	0.41
f__Tannerellaceae	ABO	9_133266456_T_C	9	133266456	C	0.817477	0.0108115	0.0103221	0.29
f__Treponemataceae	ABO	9_133266456_T_C	9	133266456	C	0.817477	-0.0020603	0.00748429	0.78
f__Veillonellaceae	ABO	9_133266456_T_C	9	133266456	C	0.817477	0.0031851	0.0104794	0.76
f__Weeksellaceae	ABO	9_133266456_T_C	9	133266456	C	0.817477	0.00796652	0.0117064	0.5
g__Abiotrophia	ABO	9_133266456_T_C	9	133266456	C	0.817477	0.00576145	0.00945679	0.54
g__Actinobaculum	ABO	9_133266456_T_C	9	133266456	C	0.817477	0.00355988	0.0124153	0.77
g__Actinomyces	ABO	9_133266456_T_C	9	133266456	C	0.817477	0.0158236	0.0114898	0.17
g__Aggregatibacter	ABO	9_133266456_T_C	9	133266456	C	0.817477	7.03979e-05	0.0106251	0.99
g__Alloprevotella	ABO	9_133266456_T_C	9	133266456	C	0.817477	0.0241107	0.0117812	0.041
g__Alloscardovia	ABO	9_133266456_T_C	9	133266456	C	0.817477	-0.0161713	0.00950931	0.089
g__Anaeroglobus	ABO	9_133266456_T_C	9	133266456	C	0.817477	0.00013898	0.00942292	0.99
g__Arachnia	ABO	9_133266456_T_C	9	133266456	C	0.817477	-0.00281295	0.00907931	0.76
g__Bacteroidetes_unclassified	ABO	9_133266456_T_C	9	133266456	C	0.817477	-0.00397779	0.0106096	0.71
g__Bifidobacterium	ABO	9_133266456_T_C	9	133266456	C	0.817477	-0.00512378	0.00924493	0.58
g__Bulleidia	ABO	9_133266456_T_C	9	133266456	C	0.817477	-0.000757404	0.00937139	0.94
g__Campylobacter	ABO	9_133266456_T_C	9	133266456	C	0.817477	0.00679741	0.0111428	0.54
g__Candidatus_Absconditabacteria_unclassified	ABO	9_133266456_T_C	9	133266456	C	0.817477	-0.00556298	0.00984024	0.57
g__Candidatus_Gracilibacteria_unclassified	ABO	9_133266456_T_C	9	133266456	C	0.817477	-0.0127948	0.0107573	0.23
g__Candidatus_Nanogingivalis	ABO	9_133266456_T_C	9	133266456	C	0.817477	-0.0105377	0.0109454	0.34
g__Candidatus_Nanoperiomorbus	ABO	9_133266456_T_C	9	133266456	C	0.817477	0.00673181	0.00867692	0.44
g__Candidatus_Nanosynbacter	ABO	9_133266456_T_C	9	133266456	C	0.817477	0.0135408	0.0120977	0.26
g__Candidatus_Nanosyncoccus	ABO	9_133266456_T_C	9	133266456	C	0.817477	0.0101955	0.0139417	0.46
g__Candidatus_Nanosynsacchari	ABO	9_133266456_T_C	9	133266456	C	0.817477	-0.00424519	0.00988977	0.67
g__Candidatus_Saccharibacteria_unclassified	ABO	9_133266456_T_C	9	133266456	C	0.817477	0.0109566	0.0118388	0.35
g__Capnocytophaga	ABO	9_133266456_T_C	9	133266456	C	0.817477	-0.0141736	0.0086845	0.1
g__Cardiobacterium	ABO	9_133266456_T_C	9	133266456	C	0.817477	-0.0004457	0.00854376	0.96
g__Catonella	ABO	9_133266456_T_C	9	133266456	C	0.817477	0.00302953	0.0110992	0.78
g__Cellulomonas	ABO	9_133266456_T_C	9	133266456	C	0.817477	-0.00307254	0.0105145	0.77
g__Centipeda	ABO	9_133266456_T_C	9	133266456	C	0.817477	-0.0033042	0.00928253	0.72
g__Colibacter	ABO	9_133266456_T_C	9	133266456	C	0.817477	-0.00589065	0.00891679	0.51
g__Corynebacterium	ABO	9_133266456_T_C	9	133266456	C	0.817477	-0.000550929	0.00871795	0.95
g__Cryptobacterium	ABO	9_133266456_T_C	9	133266456	C	0.817477	-0.00497415	0.00838471	0.55
g__Cutibacterium	ABO	9_133266456_T_C	9	133266456	C	0.817477	-0.00581414	0.0110446	0.6
g__Desulfobulbus	ABO	9_133266456_T_C	9	133266456	C	0.817477	0.00729785	0.0074128	0.32
g__Dialister	ABO	9_133266456_T_C	9	133266456	C	0.817477	-0.0135711	0.00758097	0.073
g__Eggerthia	ABO	9_133266456_T_C	9	133266456	C	0.817477	0.0107563	0.00859975	0.21
g__Eikenella	ABO	9_133266456_T_C	9	133266456	C	0.817477	0.0206785	0.00998514	0.038
g__Eubacteriales_Family_XIII_Incertae_Sedis_unclassified	ABO	9_133266456_T_C	9	133266456	C	0.817477	-0.00222162	0.0099824	0.82
g__Filifactor	ABO	9_133266456_T_C	9	133266456	C	0.817477	0.00863883	0.0075207	0.25
g__Fretibacterium	ABO	9_133266456_T_C	9	133266456	C	0.817477	0.00532843	0.00666113	0.42
g__Fusobacterium	ABO	9_133266456_T_C	9	133266456	C	0.817477	0.0074961	0.0100001	0.45
g__Gemella	ABO	9_133266456_T_C	9	133266456	C	0.817477	0.00544212	0.0111833	0.63
g__GGB1022	ABO	9_133266456_T_C	9	133266456	C	0.817477	-0.009923	0.00982419	0.31
g__GGB1025	ABO	9_133266456_T_C	9	133266456	C	0.817477	0.0147152	0.0105356	0.16
g__GGB1026	ABO	9_133266456_T_C	9	133266456	C	0.817477	0.00930491	0.00845809	0.27
g__GGB10485	ABO	9_133266456_T_C	9	133266456	C	0.817477	0.00325412	0.0109762	0.77
g__GGB10852	ABO	9_133266456_T_C	9	133266456	C	0.817477	-0.00336706	0.00663239	0.61
g__GGB1088	ABO	9_133266456_T_C	9	133266456	C	0.817477	-0.00695284	0.00880162	0.43
g__GGB1144	ABO	9_133266456_T_C	9	133266456	C	0.817477	-0.0144906	0.0101694	0.15
g__GGB1186	ABO	9_133266456_T_C	9	133266456	C	0.817477	0.00815343	0.00928037	0.38
g__GGB1202	ABO	9_133266456_T_C	9	133266456	C	0.817477	0.00853628	0.00880468	0.33
g__GGB1203	ABO	9_133266456_T_C	9	133266456	C	0.817477	-0.00828459	0.00879317	0.35
g__GGB12440	ABO	9_133266456_T_C	9	133266456	C	0.817477	-0.00239702	0.00957982	0.8
g__GGB12441	ABO	9_133266456_T_C	9	133266456	C	0.817477	0.0268602	0.0105481	0.011
g__GGB12443	ABO	9_133266456_T_C	9	133266456	C	0.817477	-0.0122129	0.0111021	0.27
g__GGB12761	ABO	9_133266456_T_C	9	133266456	C	0.817477	-0.00731608	0.0115508	0.53
g__GGB12763	ABO	9_133266456_T_C	9	133266456	C	0.817477	0.0252219	0.0104152	0.015
g__GGB12783	ABO	9_133266456_T_C	9	133266456	C	0.817477	0.00433107	0.00869253	0.62
g__GGB12785	ABO	9_133266456_T_C	9	133266456	C	0.817477	-0.0165653	0.0132978	0.21
g__GGB12786	ABO	9_133266456_T_C	9	133266456	C	0.817477	0.0119257	0.0101913	0.24
g__GGB12787	ABO	9_133266456_T_C	9	133266456	C	0.817477	0.0168664	0.0105457	0.11
g__GGB12788	ABO	9_133266456_T_C	9	133266456	C	0.817477	0.00125821	0.0140564	0.93
g__GGB12789	ABO	9_133266456_T_C	9	133266456	C	0.817477	-0.0108419	0.0117837	0.36
g__GGB12794	ABO	9_133266456_T_C	9	133266456	C	0.817477	-0.0178641	0.011603	0.12
g__GGB1431	ABO	9_133266456_T_C	9	133266456	C	0.817477	0.0124236	0.00841518	0.14
g__GGB1473	ABO	9_133266456_T_C	9	133266456	C	0.817477	-0.0167042	0.0107948	0.12
g__GGB1611	ABO	9_133266456_T_C	9	133266456	C	0.817477	0.00268	0.00824041	0.75
g__GGB1832	ABO	9_133266456_T_C	9	133266456	C	0.817477	-0.00474672	0.010427	0.65
g__GGB1833	ABO	9_133266456_T_C	9	133266456	C	0.817477	0.0186779	0.0113887	0.1
g__GGB1843	ABO	9_133266456_T_C	9	133266456	C	0.817477	0.0124186	0.010675	0.24
g__GGB1844	ABO	9_133266456_T_C	9	133266456	C	0.817477	0.000611804	0.0119647	0.96
g__GGB1845	ABO	9_133266456_T_C	9	133266456	C	0.817477	0.00269536	0.0108089	0.8
g__GGB2666	ABO	9_133266456_T_C	9	133266456	C	0.817477	-0.00704325	0.00777651	0.37
g__GGB2671	ABO	9_133266456_T_C	9	133266456	C	0.817477	-0.00506083	0.00795878	0.52
g__GGB2672	ABO	9_133266456_T_C	9	133266456	C	0.817477	0.00614213	0.00776681	0.43
g__GGB2674	ABO	9_133266456_T_C	9	133266456	C	0.817477	0.00377245	0.00803688	0.64
g__GGB2722	ABO	9_133266456_T_C	9	133266456	C	0.817477	0.00831705	0.00914981	0.36
g__GGB3385	ABO	9_133266456_T_C	9	133266456	C	0.817477	-0.0111729	0.00879037	0.2
g__GGB3388	ABO	9_133266456_T_C	9	133266456	C	0.817477	0.000924384	0.0104544	0.93
g__GGB3389	ABO	9_133266456_T_C	9	133266456	C	0.817477	0.00378221	0.0100465	0.71
g__GGB3390	ABO	9_133266456_T_C	9	133266456	C	0.817477	8.77023e-05	0.00785539	0.99
g__GGB3886	ABO	9_133266456_T_C	9	133266456	C	0.817477	0.0032275	0.0104572	0.76
g__GGB38873	ABO	9_133266456_T_C	9	133266456	C	0.817477	-0.00573189	0.0087908	0.51
g__GGB3887	ABO	9_133266456_T_C	9	133266456	C	0.817477	0.0147618	0.0092385	0.11
g__GGB4300	ABO	9_133266456_T_C	9	133266456	C	0.817477	-0.00572529	0.00925001	0.54
g__GGB4303	ABO	9_133266456_T_C	9	133266456	C	0.817477	-0.00283398	0.00920036	0.76
g__GGB4308	ABO	9_133266456_T_C	9	133266456	C	0.817477	0.00458587	0.00854999	0.59
g__GGB4333	ABO	9_133266456_T_C	9	133266456	C	0.817477	-0.0148974	0.00703993	0.034
g__GGB4393	ABO	9_133266456_T_C	9	133266456	C	0.817477	0.014257	0.00810315	0.079
g__GGB4400	ABO	9_133266456_T_C	9	133266456	C	0.817477	0.0121231	0.00998277	0.22
g__GGB4533	ABO	9_133266456_T_C	9	133266456	C	0.817477	0.00387462	0.0112478	0.73
g__GGB4538	ABO	9_133266456_T_C	9	133266456	C	0.817477	0.0199898	0.0127867	0.12
g__GGB45697	ABO	9_133266456_T_C	9	133266456	C	0.817477	-0.0112596	0.00820166	0.17
g__GGB4721	ABO	9_133266456_T_C	9	133266456	C	0.817477	-0.0251269	0.00897296	0.0051
g__GGB4733	ABO	9_133266456_T_C	9	133266456	C	0.817477	-0.0101381	0.0106165	0.34
g__GGB4783	ABO	9_133266456_T_C	9	133266456	C	0.817477	0.00508043	0.0085401	0.55
g__GGB4786	ABO	9_133266456_T_C	9	133266456	C	0.817477	-0.000530649	0.00860762	0.95
g__GGB49229	ABO	9_133266456_T_C	9	133266456	C	0.817477	-0.00509214	0.00638421	0.43
g__GGB4936	ABO	9_133266456_T_C	9	133266456	C	0.817477	-0.00653349	0.00925746	0.48
g__GGB4937	ABO	9_133266456_T_C	9	133266456	C	0.817477	-0.00665786	0.0104678	0.52
g__GGB49400	ABO	9_133266456_T_C	9	133266456	C	0.817477	0.0129695	0.00739272	0.079
g__GGB49434	ABO	9_133266456_T_C	9	133266456	C	0.817477	0.00818456	0.0101316	0.42
g__GGB56136	ABO	9_133266456_T_C	9	133266456	C	0.817477	0.00200714	0.00819787	0.81
g__GGB6646	ABO	9_133266456_T_C	9	133266456	C	0.817477	0.00871403	0.0105892	0.41
g__GGB6673	ABO	9_133266456_T_C	9	133266456	C	0.817477	-0.00162595	0.00900497	0.86
g__GGB6675	ABO	9_133266456_T_C	9	133266456	C	0.817477	0.0262363	0.0113804	0.021
g__GGB6679	ABO	9_133266456_T_C	9	133266456	C	0.817477	0.00208898	0.0105179	0.84
g__GGB6688	ABO	9_133266456_T_C	9	133266456	C	0.817477	0.016309	0.0124298	0.19
g__GGB6813	ABO	9_133266456_T_C	9	133266456	C	0.817477	-0.0204628	0.0111284	0.066
g__GGB70946	ABO	9_133266456_T_C	9	133266456	C	0.817477	0.00225373	0.0077856	0.77
g__GGB7107	ABO	9_133266456_T_C	9	133266456	C	0.817477	0.0148223	0.00840969	0.078
g__GGB71292	ABO	9_133266456_T_C	9	133266456	C	0.817477	-0.00829374	0.00740148	0.26
g__GGB71303	ABO	9_133266456_T_C	9	133266456	C	0.817477	0.00212458	0.0086318	0.81
g__GGB74353	ABO	9_133266456_T_C	9	133266456	C	0.817477	0.00193912	0.00936504	0.84
g__GGB79977	ABO	9_133266456_T_C	9	133266456	C	0.817477	-0.0162393	0.0100904	0.11
g__GGB9835	ABO	9_133266456_T_C	9	133266456	C	0.817477	-0.016378	0.00949976	0.085
g__Granulicatella	ABO	9_133266456_T_C	9	133266456	C	0.817477	0.030337	0.011024	0.0059
g__Haemophilus	ABO	9_133266456_T_C	9	133266456	C	0.817477	-0.0164352	0.0103566	0.11
g__Hallella	ABO	9_133266456_T_C	9	133266456	C	0.817477	-0.009761	0.00736743	0.19
g__Isoptericola	ABO	9_133266456_T_C	9	133266456	C	0.817477	-8.49335e-05	0.0101551	0.99
g__Johnsonella	ABO	9_133266456_T_C	9	133266456	C	0.817477	0.00329913	0.00982228	0.74
g__Kingella	ABO	9_133266456_T_C	9	133266456	C	0.817477	0.0235376	0.0114964	0.041
g__Lachnoanaerobaculum	ABO	9_133266456_T_C	9	133266456	C	0.817477	-0.00276145	0.0130397	0.83
g__Lachnospiraceae_unclassified	ABO	9_133266456_T_C	9	133266456	C	0.817477	0.0223646	0.00984942	0.023
g__Lactobacillus	ABO	9_133266456_T_C	9	133266456	C	0.817477	-0.00986976	0.0103544	0.34
g__Lactococcus	ABO	9_133266456_T_C	9	133266456	C	0.817477	-0.0240578	0.0103323	0.02
g__Lancefieldella	ABO	9_133266456_T_C	9	133266456	C	0.817477	-0.0265415	0.00796764	0.00086
g__Lautropia	ABO	9_133266456_T_C	9	133266456	C	0.817477	-0.0171761	0.0102006	0.092
g__Leptotrichia	ABO	9_133266456_T_C	9	133266456	C	0.817477	-0.00361386	0.0117887	0.76
g__Limosilactobacillus	ABO	9_133266456_T_C	9	133266456	C	0.817477	0.011404	0.00823532	0.17
g__Malassezia	ABO	9_133266456_T_C	9	133266456	C	0.817477	0.00884754	0.00767387	0.25
g__Megasphaera	ABO	9_133266456_T_C	9	133266456	C	0.817477	-0.0102303	0.00748816	0.17
g__Micrococcus	ABO	9_133266456_T_C	9	133266456	C	0.817477	-0.0137227	0.00946052	0.15
g__Mogibacterium	ABO	9_133266456_T_C	9	133266456	C	0.817477	-0.0103151	0.00919057	0.26
g__Moraxella	ABO	9_133266456_T_C	9	133266456	C	0.817477	0.00850704	0.0102085	0.4
g__Mycoplasma	ABO	9_133266456_T_C	9	133266456	C	0.817477	0.0302206	0.0115427	0.0088
g__Neisseria	ABO	9_133266456_T_C	9	133266456	C	0.817477	0.00439708	0.0103848	0.67
g__Olsenella	ABO	9_133266456_T_C	9	133266456	C	0.817477	0.00899556	0.00849022	0.29
g__Oribacterium	ABO	9_133266456_T_C	9	133266456	C	0.817477	0.0126409	0.00932631	0.18
g__Ottowia	ABO	9_133266456_T_C	9	133266456	C	0.817477	0.0242229	0.0110992	0.029
g__Parascardovia	ABO	9_133266456_T_C	9	133266456	C	0.817477	0.00851241	0.00855713	0.32
g__Parvimonas	ABO	9_133266456_T_C	9	133266456	C	0.817477	-0.010362	0.0101246	0.31
g__Pauljensenia	ABO	9_133266456_T_C	9	133266456	C	0.817477	-0.0181446	0.0105773	0.086
g__Peptidiphaga	ABO	9_133266456_T_C	9	133266456	C	0.817477	-0.00911181	0.0122301	0.46
g__Peptoanaerobacter	ABO	9_133266456_T_C	9	133266456	C	0.817477	0.00273379	0.00807134	0.73
g__Peptoniphilus	ABO	9_133266456_T_C	9	133266456	C	0.817477	-0.00521612	0.00920065	0.57
g__Peptostreptococcaceae_unclassified	ABO	9_133266456_T_C	9	133266456	C	0.817477	0.00506728	0.0111802	0.65
g__Peptostreptococcus	ABO	9_133266456_T_C	9	133266456	C	0.817477	0.00804257	0.0101027	0.43
g__Phocaeicola	ABO	9_133266456_T_C	9	133266456	C	0.817477	-0.00694862	0.00796527	0.38
g__Porphyromonas	ABO	9_133266456_T_C	9	133266456	C	0.817477	0.000983743	0.0104283	0.92
g__Prevotellaceae_unclassified	ABO	9_133266456_T_C	9	133266456	C	0.817477	-0.0258445	0.00850163	0.0024
g__Prevotella	ABO	9_133266456_T_C	9	133266456	C	0.817477	0.00265222	0.00808313	0.74
g__Propionibacterium	ABO	9_133266456_T_C	9	133266456	C	0.817477	0.00569654	0.00899814	0.53
g__Pseudoleptotrichia	ABO	9_133266456_T_C	9	133266456	C	0.817477	0.00318932	0.0123623	0.8
g__Pseudomonas	ABO	9_133266456_T_C	9	133266456	C	0.817477	-0.00445881	0.010403	0.67
g__Rothia	ABO	9_133266456_T_C	9	133266456	C	0.817477	-0.00343852	0.0124119	0.78
g__Scardovia	ABO	9_133266456_T_C	9	133266456	C	0.817477	-0.00643184	0.0105519	0.54
g__Schaalia	ABO	9_133266456_T_C	9	133266456	C	0.817477	0.0405226	0.01351	0.0027
g__Selenomonas	ABO	9_133266456_T_C	9	133266456	C	0.817477	0.000899309	0.00936448	0.92
g__Shuttleworthia	ABO	9_133266456_T_C	9	133266456	C	0.817477	0.0106159	0.00910768	0.24
g__Simonsiella	ABO	9_133266456_T_C	9	133266456	C	0.817477	-0.00570731	0.0108932	0.6
g__Slackia	ABO	9_133266456_T_C	9	133266456	C	0.817477	-0.0198978	0.00903896	0.028
g__Solobacterium	ABO	9_133266456_T_C	9	133266456	C	0.817477	-0.0242951	0.0104303	0.02
g__Staphylococcus	ABO	9_133266456_T_C	9	133266456	C	0.817477	-0.000748366	0.00939793	0.94
g__Stomatobaculum	ABO	9_133266456_T_C	9	133266456	C	0.817477	0.0179582	0.0109934	0.1
g__Streptococcus	ABO	9_133266456_T_C	9	133266456	C	0.817477	-0.0067002	0.0102195	0.51
g__Tannerella	ABO	9_133266456_T_C	9	133266456	C	0.817477	0.0105688	0.0103166	0.31
g__Treponema	ABO	9_133266456_T_C	9	133266456	C	0.817477	-0.00597484	0.00771403	0.44
g__Veillonella	ABO	9_133266456_T_C	9	133266456	C	0.817477	0.00861681	0.0111035	0.44
k__Bacteria	ABO	9_133266456_T_C	9	133266456	C	0.817477	0.00261081	0.00908147	0.77
k__Eukaryota	ABO	9_133266456_T_C	9	133266456	C	0.817477	-0.000628909	0.00906341	0.94
o__Actinomycetales	ABO	9_133266456_T_C	9	133266456	C	0.817477	0.0162213	0.0114825	0.16
o__Bacillales	ABO	9_133266456_T_C	9	133266456	C	0.817477	0.00532326	0.0111733	0.63
o__Bacteroidales	ABO	9_133266456_T_C	9	133266456	C	0.817477	0.00296639	0.00958686	0.76
o__Bacteroidetes_unclassified	ABO	9_133266456_T_C	9	133266456	C	0.817477	-0.00397779	0.0106096	0.71
o__Bifidobacteriales	ABO	9_133266456_T_C	9	133266456	C	0.817477	-0.00115644	0.00973055	0.91
o__Burkholderiales	ABO	9_133266456_T_C	9	133266456	C	0.817477	-0.0177791	0.0101895	0.081
o__Campylobacterales	ABO	9_133266456_T_C	9	133266456	C	0.817477	0.00670678	0.0111846	0.55
o__Candidatus_Absconditabacteria_unclassified	ABO	9_133266456_T_C	9	133266456	C	0.817477	-0.00424111	0.00940215	0.65
o__Candidatus_Gracilibacteria_unclassified	ABO	9_133266456_T_C	9	133266456	C	0.817477	-0.0116565	0.0106378	0.27
o__Candidatus_Nanogingivales	ABO	9_133266456_T_C	9	133266456	C	0.817477	-0.0148237	0.0129846	0.25
o__Candidatus_Nanoperiomorbales	ABO	9_133266456_T_C	9	133266456	C	0.817477	0.00673181	0.00867692	0.44
o__Candidatus_Nanosynbacterales	ABO	9_133266456_T_C	9	133266456	C	0.817477	0.0135408	0.0120977	0.26
o__Candidatus_Nanosyncoccales	ABO	9_133266456_T_C	9	133266456	C	0.817477	0.0101955	0.0139417	0.46
o__Candidatus_Saccharibacteria_unclassified	ABO	9_133266456_T_C	9	133266456	C	0.817477	0.00702697	0.012647	0.58
o__Candidatus_Saccharimonales	ABO	9_133266456_T_C	9	133266456	C	0.817477	-0.00424519	0.00988977	0.67
o__Cardiobacteriales	ABO	9_133266456_T_C	9	133266456	C	0.817477	-0.000411901	0.00854373	0.96
o__Coriobacteriales	ABO	9_133266456_T_C	9	133266456	C	0.817477	-0.0246856	0.00801774	0.0021
o__Desulfobacterales	ABO	9_133266456_T_C	9	133266456	C	0.817477	0.00729785	0.0074128	0.32
o__Eggerthellales	ABO	9_133266456_T_C	9	133266456	C	0.817477	-0.0175459	0.00875482	0.045
o__Erysipelotrichales	ABO	9_133266456_T_C	9	133266456	C	0.817477	-0.0260433	0.0109056	0.017
o__Eubacteriales	ABO	9_133266456_T_C	9	133266456	C	0.817477	0.0138962	0.00898604	0.12
o__Flavobacteriales	ABO	9_133266456_T_C	9	133266456	C	0.817477	-0.0066685	0.00965484	0.49
o__Fusobacteriales	ABO	9_133266456_T_C	9	133266456	C	0.817477	0.00764647	0.0115008	0.51
o__Hyphomicrobiales	ABO	9_133266456_T_C	9	133266456	C	0.817477	0.00269982	0.00927534	0.77
o__Lactobacillales	ABO	9_133266456_T_C	9	133266456	C	0.817477	0.000291364	0.00924982	0.97
o__Malasseziales	ABO	9_133266456_T_C	9	133266456	C	0.817477	0.00884754	0.00767387	0.25
o__Moraxellales	ABO	9_133266456_T_C	9	133266456	C	0.817477	0.00709897	0.0114219	0.53
o__Mycoplasmatales	ABO	9_133266456_T_C	9	133266456	C	0.817477	0.0145237	0.00984234	0.14
o__Neisseriales	ABO	9_133266456_T_C	9	133266456	C	0.817477	0.00482059	0.0103101	0.64
o__OFGB1021	ABO	9_133266456_T_C	9	133266456	C	0.817477	-0.00675768	0.00795966	0.4
o__OFGB1056	ABO	9_133266456_T_C	9	133266456	C	0.817477	0.00831705	0.00914981	0.36
o__OFGB12783	ABO	9_133266456_T_C	9	133266456	C	0.817477	0.00477389	0.00903111	0.6
o__OFGB14224	ABO	9_133266456_T_C	9	133266456	C	0.817477	-0.00573189	0.0087908	0.51
o__OFGB1534	ABO	9_133266456_T_C	9	133266456	C	0.817477	0.0032275	0.0104572	0.76
o__OFGB1762	ABO	9_133266456_T_C	9	133266456	C	0.817477	0.00212458	0.0086318	0.81
o__OFGB1764	ABO	9_133266456_T_C	9	133266456	C	0.817477	0.00566443	0.0124228	0.65
o__OFGB1781	ABO	9_133266456_T_C	9	133266456	C	0.817477	-0.0101381	0.0106165	0.34
o__OFGB2428	ABO	9_133266456_T_C	9	133266456	C	0.817477	0.00871403	0.0105892	0.41
o__OFGB4196	ABO	9_133266456_T_C	9	133266456	C	0.817477	0.0268602	0.0105481	0.011
o__OFGB47554	ABO	9_133266456_T_C	9	133266456	C	0.817477	-0.00509214	0.00638421	0.43
o__OFGB494	ABO	9_133266456_T_C	9	133266456	C	0.817477	-0.00931233	0.00955356	0.33
o__OFGB4967	ABO	9_133266456_T_C	9	133266456	C	0.817477	0.0129695	0.00739272	0.079
o__OFGB496	ABO	9_133266456_T_C	9	133266456	C	0.817477	0.0147152	0.0105356	0.16
o__OFGB497	ABO	9_133266456_T_C	9	133266456	C	0.817477	0.00930491	0.00845809	0.27
o__OFGB570	ABO	9_133266456_T_C	9	133266456	C	0.817477	0.00489183	0.00892848	0.58
o__OFGB651	ABO	9_133266456_T_C	9	133266456	C	0.817477	0.00268	0.00824041	0.75
o__OFGB73294	ABO	9_133266456_T_C	9	133266456	C	0.817477	-0.00572529	0.00925001	0.54
o__OFGB76096	ABO	9_133266456_T_C	9	133266456	C	0.817477	-0.0034231	0.00936799	0.71
o__OFGB76125	ABO	9_133266456_T_C	9	133266456	C	0.817477	-0.0162393	0.0100904	0.11
o__OFGB76657	ABO	9_133266456_T_C	9	133266456	C	0.817477	0.0148223	0.00840969	0.078
o__OFGB9314	ABO	9_133266456_T_C	9	133266456	C	0.817477	0.0252219	0.0104152	0.015
o__Pasteurellales	ABO	9_133266456_T_C	9	133266456	C	0.817477	-0.0161352	0.0102742	0.12
o__Propionibacteriales	ABO	9_133266456_T_C	9	133266456	C	0.817477	0.00682324	0.0108674	0.53
o__Pseudomonadales	ABO	9_133266456_T_C	9	133266456	C	0.817477	-0.00333351	0.010412	0.75
o__Rhodocyclales	ABO	9_133266456_T_C	9	133266456	C	0.817477	-0.00260016	0.00906278	0.77
o__Selenomonadales	ABO	9_133266456_T_C	9	133266456	C	0.817477	0.00242711	0.00937378	0.8
o__Spirochaetales	ABO	9_133266456_T_C	9	133266456	C	0.817477	-0.0020603	0.00748429	0.78
o__Synergistales	ABO	9_133266456_T_C	9	133266456	C	0.817477	0.00512881	0.00617572	0.41
o__Tissierellales	ABO	9_133266456_T_C	9	133266456	C	0.817477	-0.0103955	0.01032	0.31
o__Veillonellales	ABO	9_133266456_T_C	9	133266456	C	0.817477	0.0031851	0.0104794	0.76
p__Actinobacteria	ABO	9_133266456_T_C	9	133266456	C	0.817477	-0.0015179	0.0111462	0.89
p__Bacteria_unclassified	ABO	9_133266456_T_C	9	133266456	C	0.817477	0.00381101	0.00865343	0.66
p__Bacteroidetes	ABO	9_133266456_T_C	9	133266456	C	0.817477	-0.00224748	0.0106964	0.83
p__Basidiomycota	ABO	9_133266456_T_C	9	133266456	C	0.817477	0.00884754	0.00767387	0.25
p__Candidatus_Absconditabacteria	ABO	9_133266456_T_C	9	133266456	C	0.817477	-0.00424111	0.00940215	0.65
p__Candidatus_Gracilibacteria	ABO	9_133266456_T_C	9	133266456	C	0.817477	-0.0116565	0.0106378	0.27
p__Candidatus_Saccharibacteria	ABO	9_133266456_T_C	9	133266456	C	0.817477	0.00645596	0.0125172	0.61
p__Firmicutes	ABO	9_133266456_T_C	9	133266456	C	0.817477	0.0147802	0.0116325	0.2
p__Fusobacteria	ABO	9_133266456_T_C	9	133266456	C	0.817477	0.00765062	0.0115007	0.51
p__Proteobacteria	ABO	9_133266456_T_C	9	133266456	C	0.817477	-0.00805496	0.00878306	0.36
p__Spirochaetes	ABO	9_133266456_T_C	9	133266456	C	0.817477	-0.00261764	0.00744904	0.73
p__Synergistetes	ABO	9_133266456_T_C	9	133266456	C	0.817477	0.00512881	0.00617572	0.41
p__Tenericutes	ABO	9_133266456_T_C	9	133266456	C	0.817477	-0.000460891	0.0108357	0.97
s__Abiotrophia_defectiva	ABO	9_133266456_T_C	9	133266456	C	0.817477	0.0148957	0.010847	0.17
s__Abiotrophia_sp_HMSC24B09	ABO	9_133266456_T_C	9	133266456	C	0.817477	-0.00981337	0.0103159	0.34
s__Actinobaculum_sp_oral_taxon_183	ABO	9_133266456_T_C	9	133266456	C	0.817477	0.00362642	0.0124158	0.77
s__Actinomyces_bouchesdurhonensis	ABO	9_133266456_T_C	9	133266456	C	0.817477	0.00139872	0.00949602	0.88
s__Actinomyces_dentalis	ABO	9_133266456_T_C	9	133266456	C	0.817477	-0.00642694	0.009437	0.5
s__Actinomyces_gerencseriae	ABO	9_133266456_T_C	9	133266456	C	0.817477	-0.0216222	0.0120197	0.072
s__Actinomyces_graevenitzii	ABO	9_133266456_T_C	9	133266456	C	0.817477	-0.0116843	0.0118037	0.32
s__Actinomyces_johnsonii	ABO	9_133266456_T_C	9	133266456	C	0.817477	0.00187628	0.011674	0.87
s__Actinomyces_massiliensis	ABO	9_133266456_T_C	9	133266456	C	0.817477	0.0186182	0.0102526	0.069
s__Actinomyces_naeslundii	ABO	9_133266456_T_C	9	133266456	C	0.817477	-0.0208008	0.0106075	0.05
s__Actinomyces_oris	ABO	9_133266456_T_C	9	133266456	C	0.817477	0.00889503	0.0102134	0.38
s__Actinomyces_SGB17132	ABO	9_133266456_T_C	9	133266456	C	0.817477	0.0186078	0.00970128	0.055
s__Actinomyces_SGB17154	ABO	9_133266456_T_C	9	133266456	C	0.817477	-0.00252116	0.0114448	0.83
s__Actinomyces_SGB17157	ABO	9_133266456_T_C	9	133266456	C	0.817477	-0.000209568	0.0132479	0.99
s__Actinomyces_SGB17163	ABO	9_133266456_T_C	9	133266456	C	0.817477	-0.00841158	0.0143837	0.56
s__Actinomyces_SGB17168	ABO	9_133266456_T_C	9	133266456	C	0.817477	-0.00708252	0.0110581	0.52
s__Actinomyces_sp_HMSC035G02	ABO	9_133266456_T_C	9	133266456	C	0.817477	-0.00801587	0.0141376	0.57
s__Actinomyces_sp_HMT897	ABO	9_133266456_T_C	9	133266456	C	0.817477	0.00824739	0.0104321	0.43
s__Actinomyces_sp_ICM47	ABO	9_133266456_T_C	9	133266456	C	0.817477	0.0460682	0.0117682	9.1e-05
s__Actinomyces_sp_ICM58	ABO	9_133266456_T_C	9	133266456	C	0.817477	-0.0181531	0.0132437	0.17
s__Actinomyces_sp_Marseille_P3109	ABO	9_133266456_T_C	9	133266456	C	0.817477	0.00401058	0.0117989	0.73
s__Actinomyces_sp_oral_taxon_170	ABO	9_133266456_T_C	9	133266456	C	0.817477	0.00176497	0.0122934	0.89
s__Actinomyces_sp_oral_taxon_414	ABO	9_133266456_T_C	9	133266456	C	0.817477	0.00532455	0.00956981	0.58
s__Actinomyces_sp_oral_taxon_448	ABO	9_133266456_T_C	9	133266456	C	0.817477	0.0126658	0.0103335	0.22
s__Actinomyces_sp_ph3	ABO	9_133266456_T_C	9	133266456	C	0.817477	-0.0081965	0.0110637	0.46
s__Actinomyces_timonensis	ABO	9_133266456_T_C	9	133266456	C	0.817477	-0.00441608	0.00948577	0.64
s__Aggregatibacter_aphrophilus	ABO	9_133266456_T_C	9	133266456	C	0.817477	-0.0360371	0.0123822	0.0036
s__Aggregatibacter_kilianii	ABO	9_133266456_T_C	9	133266456	C	0.817477	0.017179	0.0107348	0.11
s__Aggregatibacter_segnis	ABO	9_133266456_T_C	9	133266456	C	0.817477	0.00864554	0.0117346	0.46
s__Aggregatibacter_SGB9728	ABO	9_133266456_T_C	9	133266456	C	0.817477	-7.7995e-05	0.0096936	0.99
s__Aggregatibacter_sp_2125159857	ABO	9_133266456_T_C	9	133266456	C	0.817477	-0.00929993	0.0117884	0.43
s__Alloprevotella_SGB1410	ABO	9_133266456_T_C	9	133266456	C	0.817477	0.00416296	0.00913934	0.65
s__Alloprevotella_SGB1463	ABO	9_133266456_T_C	9	133266456	C	0.817477	0.00279758	0.00967892	0.77
s__Alloprevotella_SGB1483	ABO	9_133266456_T_C	9	133266456	C	0.817477	-0.00134235	0.00905192	0.88
s__Alloprevotella_SGB1484	ABO	9_133266456_T_C	9	133266456	C	0.817477	0.0011546	0.00903669	0.9
s__Alloprevotella_sp_Lung230	ABO	9_133266456_T_C	9	133266456	C	0.817477	0.00126666	0.0119944	0.92
s__Alloprevotella_sp_oral_taxon_473	ABO	9_133266456_T_C	9	133266456	C	0.817477	-0.0017714	0.0112193	0.87
s__Alloprevotella_tannerae	ABO	9_133266456_T_C	9	133266456	C	0.817477	0.0132052	0.00980544	0.18
s__Alloscardovia_omnicolens	ABO	9_133266456_T_C	9	133266456	C	0.817477	-0.0161713	0.00950931	0.089
s__Anaeroglobus_geminatus	ABO	9_133266456_T_C	9	133266456	C	0.817477	0.00013898	0.00942292	0.99
s__Arachnia_propionica	ABO	9_133266456_T_C	9	133266456	C	0.817477	-0.00744759	0.00996058	0.45
s__Arachnia_rubra	ABO	9_133266456_T_C	9	133266456	C	0.817477	8.12375e-05	0.0108876	0.99
s__Arachnia_SGB15898	ABO	9_133266456_T_C	9	133266456	C	0.817477	-0.0185998	0.0102422	0.069
s__Arachnia_SGB15899	ABO	9_133266456_T_C	9	133266456	C	0.817477	0.0180221	0.0108462	0.097
s__Arachnia_SGB15900	ABO	9_133266456_T_C	9	133266456	C	0.817477	-0.00152967	0.0089536	0.86
s__Bacteroidetes_oral_taxon_274	ABO	9_133266456_T_C	9	133266456	C	0.817477	0.00800457	0.0108737	0.46
s__Bacteroidetes_unclassified_SGB1343	ABO	9_133266456_T_C	9	133266456	C	0.817477	-0.013227	0.00994048	0.18
s__Bifidobacterium_dentium	ABO	9_133266456_T_C	9	133266456	C	0.817477	0.000135258	0.00874011	0.99
s__Bifidobacterium_longum	ABO	9_133266456_T_C	9	133266456	C	0.817477	-0.00139915	0.00904314	0.88
s__Bulleidia_extructa	ABO	9_133266456_T_C	9	133266456	C	0.817477	-0.000757404	0.00937139	0.94
s__Campylobacter_concisus	ABO	9_133266456_T_C	9	133266456	C	0.817477	0.00282481	0.00898403	0.75
s__Campylobacter_curvus	ABO	9_133266456_T_C	9	133266456	C	0.817477	-0.00249348	0.0105824	0.81
s__Campylobacter_gracilis	ABO	9_133266456_T_C	9	133266456	C	0.817477	-0.00493498	0.00958559	0.61
s__Campylobacter_rectus	ABO	9_133266456_T_C	9	133266456	C	0.817477	-0.00719434	0.00904769	0.43
s__Campylobacter_SGB19292	ABO	9_133266456_T_C	9	133266456	C	0.817477	-0.0020712	0.0121737	0.86
s__Campylobacter_SGB19298	ABO	9_133266456_T_C	9	133266456	C	0.817477	0.0350374	0.0120241	0.0036
s__Campylobacter_SGB19314	ABO	9_133266456_T_C	9	133266456	C	0.817477	-0.0146396	0.00960337	0.13
s__Campylobacter_SGB19318	ABO	9_133266456_T_C	9	133266456	C	0.817477	-0.00666001	0.0107986	0.54
s__Campylobacter_SGB19319	ABO	9_133266456_T_C	9	133266456	C	0.817477	-0.0105975	0.0100582	0.29
s__Campylobacter_SGB19323	ABO	9_133266456_T_C	9	133266456	C	0.817477	0.00852733	0.0112616	0.45
s__Campylobacter_SGB19337	ABO	9_133266456_T_C	9	133266456	C	0.817477	0.00581847	0.0112508	0.61
s__Campylobacter_SGB19347	ABO	9_133266456_T_C	9	133266456	C	0.817477	0.0068861	0.010414	0.51
s__Campylobacter_SGB96391	ABO	9_133266456_T_C	9	133266456	C	0.817477	0.00838012	0.0109825	0.45
s__Campylobacter_SGB96438	ABO	9_133266456_T_C	9	133266456	C	0.817477	0.0173963	0.0125272	0.16
s__Campylobacter_showae	ABO	9_133266456_T_C	9	133266456	C	0.817477	-0.0240331	0.0105527	0.023
s__Candidatus_Gracilibacteria_bacterium_GN02_872	ABO	9_133266456_T_C	9	133266456	C	0.817477	-0.00774357	0.0119673	0.52
s__Candidatus_Gracilibacteria_bacterium_GN02_873	ABO	9_133266456_T_C	9	133266456	C	0.817477	0.00323543	0.010104	0.75
s__Candidatus_Gracilibacteria_bacterium_HOT_871	ABO	9_133266456_T_C	9	133266456	C	0.817477	-0.0065835	0.0106064	0.53
s__Candidatus_Nanogingivalis_gingivitcus	ABO	9_133266456_T_C	9	133266456	C	0.817477	-0.0105377	0.0109454	0.34
s__Candidatus_Nanoperiomorbus_periodonticus	ABO	9_133266456_T_C	9	133266456	C	0.817477	0.00673181	0.00867692	0.44
s__Candidatus_Nanosynbacter_lyticus	ABO	9_133266456_T_C	9	133266456	C	0.817477	0.0118676	0.0116129	0.31
s__Candidatus_Nanosynbacter_SGB19887	ABO	9_133266456_T_C	9	133266456	C	0.817477	-0.0035549	0.0122641	0.77
s__Candidatus_Nanosynbacter_SGB19893	ABO	9_133266456_T_C	9	133266456	C	0.817477	0.0278052	0.0131412	0.034
s__Candidatus_Nanosyncoccus_SGB19792	ABO	9_133266456_T_C	9	133266456	C	0.817477	0.0170777	0.0122327	0.16
s__Candidatus_Nanosyncoccus_SGB19793	ABO	9_133266456_T_C	9	133266456	C	0.817477	-0.00863315	0.0134159	0.52
s__Candidatus_Nanosynsacchari_sp_TM7_ANC_38_39_G1_1	ABO	9_133266456_T_C	9	133266456	C	0.817477	-0.00424519	0.00988977	0.67
s__Candidatus_Saccharibacteria_bacterium_oral_taxon_488	ABO	9_133266456_T_C	9	133266456	C	0.817477	-0.0101031	0.012538	0.42
s__Candidatus_Saccharibacteria_bacterium_oral_taxon_955	ABO	9_133266456_T_C	9	133266456	C	0.817477	-0.00966617	0.011787	0.41
s__Candidatus_Saccharibacteria_unclassified_SGB19847	ABO	9_133266456_T_C	9	133266456	C	0.817477	-0.00663731	0.0095397	0.49
s__Candidatus_Saccharibacteria_unclassified_SGB95587	ABO	9_133266456_T_C	9	133266456	C	0.817477	0.00796337	0.012631	0.53
s__Candidatus_Saccharibacteria_unclassified_SGB95617	ABO	9_133266456_T_C	9	133266456	C	0.817477	0.0104441	0.0112249	0.35
s__Candidatus_Saccharibacteria_unclassified_SGB95710	ABO	9_133266456_T_C	9	133266456	C	0.817477	-0.000585905	0.0117008	0.96
s__Capnocytophaga_bilenii	ABO	9_133266456_T_C	9	133266456	C	0.817477	0.0135319	0.01137	0.23
s__Capnocytophaga_genosp_AHN8471	ABO	9_133266456_T_C	9	133266456	C	0.817477	0.0185472	0.012744	0.15
s__Capnocytophaga_gingivalis	ABO	9_133266456_T_C	9	133266456	C	0.817477	-0.0190085	0.0122426	0.12
s__Capnocytophaga_granulosa	ABO	9_133266456_T_C	9	133266456	C	0.817477	-0.0116183	0.0119193	0.33
s__Capnocytophaga_leadbetteri	ABO	9_133266456_T_C	9	133266456	C	0.817477	-0.0112843	0.0113897	0.32
s__Capnocytophaga_ochracea	ABO	9_133266456_T_C	9	133266456	C	0.817477	0.0308398	0.010643	0.0038
s__Capnocytophaga_SGB2480	ABO	9_133266456_T_C	9	133266456	C	0.817477	0.0197104	0.0120617	0.1
s__Capnocytophaga_SGB2499	ABO	9_133266456_T_C	9	133266456	C	0.817477	-0.0256155	0.0100609	0.011
s__Capnocytophaga_SGB78737	ABO	9_133266456_T_C	9	133266456	C	0.817477	-0.0222326	0.00918789	0.016
s__Capnocytophaga_sp_oral_taxon_338	ABO	9_133266456_T_C	9	133266456	C	0.817477	-0.0104847	0.0110919	0.34
s__Capnocytophaga_sp_oral_taxon_863	ABO	9_133266456_T_C	9	133266456	C	0.817477	-0.00189621	0.0108439	0.86
s__Capnocytophaga_sputigena	ABO	9_133266456_T_C	9	133266456	C	0.817477	-0.000672491	0.00986821	0.95
s__Cardiobacterium_hominis	ABO	9_133266456_T_C	9	133266456	C	0.817477	-0.00611677	0.00969394	0.53
s__Cardiobacterium_SGB69135	ABO	9_133266456_T_C	9	133266456	C	0.817477	0.0119042	0.0118367	0.31
s__Cardiobacterium_SGB9417	ABO	9_133266456_T_C	9	133266456	C	0.817477	0.0159943	0.0109504	0.14
s__Cardiobacterium_SGB9419	ABO	9_133266456_T_C	9	133266456	C	0.817477	0.000268248	0.0116187	0.98
s__Catonella_massiliensis	ABO	9_133266456_T_C	9	133266456	C	0.817477	-0.00548856	0.00994336	0.58
s__Catonella_morbi	ABO	9_133266456_T_C	9	133266456	C	0.817477	-0.0151706	0.0109708	0.17
s__Catonella_SGB4505	ABO	9_133266456_T_C	9	133266456	C	0.817477	0.0126053	0.0111061	0.26
s__Catonella_SGB69305	ABO	9_133266456_T_C	9	133266456	C	0.817477	0.000150282	0.00933195	0.99
s__Catonella_SGB96613	ABO	9_133266456_T_C	9	133266456	C	0.817477	0.00220041	0.00931988	0.81
s__Cellulomonas_flavigena	ABO	9_133266456_T_C	9	133266456	C	0.817477	-0.00298152	0.0105153	0.78
s__Centipeda_periodontii	ABO	9_133266456_T_C	9	133266456	C	0.817477	-0.0033042	0.00928253	0.72
s__Colibacter_massiliensis	ABO	9_133266456_T_C	9	133266456	C	0.817477	-0.00589065	0.00891679	0.51
s__Corynebacterium_aurimucosum	ABO	9_133266456_T_C	9	133266456	C	0.817477	-0.00138689	0.007791	0.86
s__Corynebacterium_durum	ABO	9_133266456_T_C	9	133266456	C	0.817477	-0.00971352	0.0114604	0.4
s__Corynebacterium_matruchotii	ABO	9_133266456_T_C	9	133266456	C	0.817477	0.011433	0.00824067	0.17
s__Cryptobacterium_curtum	ABO	9_133266456_T_C	9	133266456	C	0.817477	-0.00497415	0.00838471	0.55
s__Cutibacterium_acnes	ABO	9_133266456_T_C	9	133266456	C	0.817477	-0.00488371	0.0111088	0.66
s__Desulfobulbus_oralis	ABO	9_133266456_T_C	9	133266456	C	0.817477	0.00729785	0.0074128	0.32
s__Dialister_invisus	ABO	9_133266456_T_C	9	133266456	C	0.817477	-0.0187742	0.00866612	0.03
s__Dialister_micraerophilus	ABO	9_133266456_T_C	9	133266456	C	0.817477	-0.0103565	0.00916856	0.26
s__Dialister_pneumosintes	ABO	9_133266456_T_C	9	133266456	C	0.817477	0.00200659	0.00815442	0.81
s__Eggerthia_catenaformis	ABO	9_133266456_T_C	9	133266456	C	0.817477	0.0107563	0.00859975	0.21
s__Eikenella_corrodens	ABO	9_133266456_T_C	9	133266456	C	0.817477	-0.0117174	0.0115219	0.31
s__Eikenella_exigua	ABO	9_133266456_T_C	9	133266456	C	0.817477	0.0106896	0.00947265	0.26
s__Eikenella_halliae	ABO	9_133266456_T_C	9	133266456	C	0.817477	0.0307021	0.00967884	0.0015
s__Eubacterium_brachy	ABO	9_133266456_T_C	9	133266456	C	0.817477	-0.0252889	0.0103513	0.015
s__Eubacterium_infirmum	ABO	9_133266456_T_C	9	133266456	C	0.817477	-0.00438613	0.00850166	0.61
s__Eubacterium_nodatum	ABO	9_133266456_T_C	9	133266456	C	0.817477	-0.0128955	0.00762469	0.091
s__Eubacterium_saphenum	ABO	9_133266456_T_C	9	133266456	C	0.817477	0.00195004	0.00721383	0.79
s__Eubacterium_sulci	ABO	9_133266456_T_C	9	133266456	C	0.817477	0.00460571	0.00886537	0.6
s__Filifactor_alocis	ABO	9_133266456_T_C	9	133266456	C	0.817477	0.00863883	0.0075207	0.25
s__Fretibacterium_fastidiosum	ABO	9_133266456_T_C	9	133266456	C	0.817477	0.00460035	0.00661168	0.49
s__Fusobacterium_hwasookii	ABO	9_133266456_T_C	9	133266456	C	0.817477	0.00714539	0.0102283	0.48
s__Fusobacterium_massiliense	ABO	9_133266456_T_C	9	133266456	C	0.817477	-0.00531895	0.00894603	0.55
s__Fusobacterium_nucleatum	ABO	9_133266456_T_C	9	133266456	C	0.817477	0.0139157	0.00854652	0.1
s__Fusobacterium_pseudoperiodonticum	ABO	9_133266456_T_C	9	133266456	C	0.817477	0.00236127	0.00754513	0.75
s__Gemella_haemolysans	ABO	9_133266456_T_C	9	133266456	C	0.817477	0.00653516	0.0119335	0.58
s__Gemella_morbillorum	ABO	9_133266456_T_C	9	133266456	C	0.817477	-0.0127113	0.0109042	0.24
s__Gemella_sanguinis	ABO	9_133266456_T_C	9	133266456	C	0.817477	-0.00946783	0.0103462	0.36
s__Gemella_SGB47116	ABO	9_133266456_T_C	9	133266456	C	0.817477	0.0230902	0.0125274	0.065
s__Gemella_SGB7284	ABO	9_133266456_T_C	9	133266456	C	0.817477	0.00395921	0.0121974	0.75
s__Gemella_SGB7291	ABO	9_133266456_T_C	9	133266456	C	0.817477	0.00557964	0.00848132	0.51
s__GGB1022_SGB1315	ABO	9_133266456_T_C	9	133266456	C	0.817477	-0.00293536	0.0101573	0.77
s__GGB1025_SGB1319	ABO	9_133266456_T_C	9	133266456	C	0.817477	0.0187414	0.0108202	0.083
s__GGB1025_SGB1320	ABO	9_133266456_T_C	9	133266456	C	0.817477	-0.00560467	0.0098679	0.57
s__GGB1026_SGB1321	ABO	9_133266456_T_C	9	133266456	C	0.817477	0.00930491	0.00845809	0.27
s__GGB10485_SGB49305	ABO	9_133266456_T_C	9	133266456	C	0.817477	0.00325412	0.0109762	0.77
s__GGB10852_SGB17521	ABO	9_133266456_T_C	9	133266456	C	0.817477	-0.0214939	0.00677036	0.0015
s__GGB10852_SGB17523	ABO	9_133266456_T_C	9	133266456	C	0.817477	0.00441228	0.00807253	0.58
s__GGB1088_SGB1395	ABO	9_133266456_T_C	9	133266456	C	0.817477	-0.00695284	0.00880162	0.43
s__GGB1144_SGB1468	ABO	9_133266456_T_C	9	133266456	C	0.817477	-0.00223951	0.0106052	0.83
s__GGB1144_SGB1469	ABO	9_133266456_T_C	9	133266456	C	0.817477	-0.0196238	0.0102741	0.056
s__GGB1186_SGB1534	ABO	9_133266456_T_C	9	133266456	C	0.817477	0.00815343	0.00928037	0.38
s__GGB1202_SGB1566	ABO	9_133266456_T_C	9	133266456	C	0.817477	0.000418437	0.00728708	0.95
s__GGB1202_SGB1567	ABO	9_133266456_T_C	9	133266456	C	0.817477	0.00757866	0.0087427	0.39
s__GGB1203_SGB1568	ABO	9_133266456_T_C	9	133266456	C	0.817477	-0.00828459	0.00879317	0.35
s__GGB12440_SGB19288	ABO	9_133266456_T_C	9	133266456	C	0.817477	-0.00239702	0.00957982	0.8
s__GGB12441_SGB19290	ABO	9_133266456_T_C	9	133266456	C	0.817477	0.0268602	0.0105481	0.011
s__GGB12443_SGB19313	ABO	9_133266456_T_C	9	133266456	C	0.817477	-0.0122129	0.0111021	0.27
s__GGB12761_SGB19791	ABO	9_133266456_T_C	9	133266456	C	0.817477	-0.00731608	0.0115508	0.53
s__GGB12763_SGB19797	ABO	9_133266456_T_C	9	133266456	C	0.817477	0.0252219	0.0104152	0.015
s__GGB12783_SGB19821	ABO	9_133266456_T_C	9	133266456	C	0.817477	0.00433107	0.00869253	0.62
s__GGB12785_SGB19823	ABO	9_133266456_T_C	9	133266456	C	0.817477	-0.0239223	0.0126845	0.059
s__GGB12785_SGB19824	ABO	9_133266456_T_C	9	133266456	C	0.817477	-0.0123162	0.0110658	0.27
s__GGB12785_SGB19825	ABO	9_133266456_T_C	9	133266456	C	0.817477	0.00755959	0.0119662	0.53
s__GGB12785_SGB19827	ABO	9_133266456_T_C	9	133266456	C	0.817477	-0.00991594	0.0121812	0.42
s__GGB12786_SGB19828	ABO	9_133266456_T_C	9	133266456	C	0.817477	0.0119257	0.0101913	0.24
s__GGB12788_SGB19832	ABO	9_133266456_T_C	9	133266456	C	0.817477	0.0281868	0.0123978	0.023
s__GGB12788_SGB19833	ABO	9_133266456_T_C	9	133266456	C	0.817477	-0.0300891	0.0118764	0.011
s__GGB12788_SGB19838	ABO	9_133266456_T_C	9	133266456	C	0.817477	-0.0132683	0.0138067	0.34
s__GGB12789_SGB19843	ABO	9_133266456_T_C	9	133266456	C	0.817477	-0.0108419	0.0117837	0.36
s__GGB12794_SGB19881	ABO	9_133266456_T_C	9	133266456	C	0.817477	-0.0178641	0.011603	0.12
s__GGB1431_SGB1972	ABO	9_133266456_T_C	9	133266456	C	0.817477	0.0124236	0.00841518	0.14
s__GGB1473_SGB2039	ABO	9_133266456_T_C	9	133266456	C	0.817477	-0.0167042	0.0107948	0.12
s__GGB1611_SGB2208	ABO	9_133266456_T_C	9	133266456	C	0.817477	0.00268	0.00824041	0.75
s__GGB1832_SGB2476	ABO	9_133266456_T_C	9	133266456	C	0.817477	-0.00474672	0.010427	0.65
s__GGB1833_SGB2477	ABO	9_133266456_T_C	9	133266456	C	0.817477	0.0186779	0.0113887	0.1
s__GGB1843_SGB2516	ABO	9_133266456_T_C	9	133266456	C	0.817477	-0.00350953	0.0102309	0.73
s__GGB1843_SGB2524	ABO	9_133266456_T_C	9	133266456	C	0.817477	0.0213315	0.0101819	0.036
s__GGB1844_SGB2532	ABO	9_133266456_T_C	9	133266456	C	0.817477	0.000611804	0.0119647	0.96
s__GGB1845_SGB2533	ABO	9_133266456_T_C	9	133266456	C	0.817477	-0.000320796	0.0113451	0.98
s__GGB1845_SGB97621	ABO	9_133266456_T_C	9	133266456	C	0.817477	0.0139	0.00969228	0.15
s__GGB2666_SGB3592	ABO	9_133266456_T_C	9	133266456	C	0.817477	-0.00740642	0.00808735	0.36
s__GGB2672_SGB3600	ABO	9_133266456_T_C	9	133266456	C	0.817477	0.00614213	0.00776681	0.43
s__GGB2674_SGB3609	ABO	9_133266456_T_C	9	133266456	C	0.817477	0.00377245	0.00803688	0.64
s__GGB2722_SGB3663	ABO	9_133266456_T_C	9	133266456	C	0.817477	0.00831705	0.00914981	0.36
s__GGB3385_SGB4471	ABO	9_133266456_T_C	9	133266456	C	0.817477	0.00763107	0.00745635	0.31
s__GGB3385_SGB4472	ABO	9_133266456_T_C	9	133266456	C	0.817477	-0.0101806	0.00976171	0.3
s__GGB3385_SGB4473	ABO	9_133266456_T_C	9	133266456	C	0.817477	-0.0170831	0.0103077	0.097
s__GGB3388_SGB4476	ABO	9_133266456_T_C	9	133266456	C	0.817477	0.000924384	0.0104544	0.93
s__GGB3389_SGB4477	ABO	9_133266456_T_C	9	133266456	C	0.817477	0.00378221	0.0100465	0.71
s__GGB3390_SGB4478	ABO	9_133266456_T_C	9	133266456	C	0.817477	8.77023e-05	0.00785539	0.99
s__GGB3886_SGB5269	ABO	9_133266456_T_C	9	133266456	C	0.817477	0.0032275	0.0104572	0.76
s__GGB38873_SGB47522	ABO	9_133266456_T_C	9	133266456	C	0.817477	-0.00573189	0.0087908	0.51
s__GGB3887_SGB5270	ABO	9_133266456_T_C	9	133266456	C	0.817477	0.0147618	0.0092385	0.11
s__GGB4300_SGB5873	ABO	9_133266456_T_C	9	133266456	C	0.817477	-0.00572529	0.00925001	0.54
s__GGB4303_SGB5876	ABO	9_133266456_T_C	9	133266456	C	0.817477	-0.00283398	0.00920036	0.76
s__GGB4308_SGB5895	ABO	9_133266456_T_C	9	133266456	C	0.817477	0.00458587	0.00854999	0.59
s__GGB4333_SGB5935	ABO	9_133266456_T_C	9	133266456	C	0.817477	-0.0148974	0.00703993	0.034
s__GGB4393_SGB6047	ABO	9_133266456_T_C	9	133266456	C	0.817477	-0.00735447	0.00782356	0.35
s__GGB4393_SGB6048	ABO	9_133266456_T_C	9	133266456	C	0.817477	0.0199704	0.00848837	0.019
s__GGB4400_SGB6074	ABO	9_133266456_T_C	9	133266456	C	0.817477	0.0121231	0.00998277	0.22
s__GGB4533_SGB6245	ABO	9_133266456_T_C	9	133266456	C	0.817477	-0.00747335	0.0105925	0.48
s__GGB4533_SGB6246	ABO	9_133266456_T_C	9	133266456	C	0.817477	0.000458559	0.0124369	0.97
s__GGB4533_SGB94822	ABO	9_133266456_T_C	9	133266456	C	0.817477	0.0130619	0.0110404	0.24
s__GGB4533_SGB97508	ABO	9_133266456_T_C	9	133266456	C	0.817477	0.0147355	0.00978095	0.13
s__GGB4538_SGB6253	ABO	9_133266456_T_C	9	133266456	C	0.817477	0.0185518	0.0116175	0.11
s__GGB4538_SGB6256	ABO	9_133266456_T_C	9	133266456	C	0.817477	0.00114864	0.0114399	0.92
s__GGB45697_SGB2042	ABO	9_133266456_T_C	9	133266456	C	0.817477	-0.0120487	0.00825449	0.14
s__GGB45697_SGB63414	ABO	9_133266456_T_C	9	133266456	C	0.817477	-0.0121358	0.00742683	0.1
s__GGB4721_SGB6537	ABO	9_133266456_T_C	9	133266456	C	0.817477	-0.0251269	0.00897296	0.0051
s__GGB4733_SGB6555	ABO	9_133266456_T_C	9	133266456	C	0.817477	-0.00659982	0.00916147	0.47
s__GGB4733_SGB6557	ABO	9_133266456_T_C	9	133266456	C	0.817477	0.00158856	0.0116488	0.89
s__GGB4783_SGB6619	ABO	9_133266456_T_C	9	133266456	C	0.817477	0.00508043	0.0085401	0.55
s__GGB4786_SGB6625	ABO	9_133266456_T_C	9	133266456	C	0.817477	-0.000530649	0.00860762	0.95
s__GGB49229_SGB69060	ABO	9_133266456_T_C	9	133266456	C	0.817477	-0.00509214	0.00638421	0.43
s__GGB4936_SGB6888	ABO	9_133266456_T_C	9	133266456	C	0.817477	-0.00125142	0.00794351	0.87
s__GGB4936_SGB6889	ABO	9_133266456_T_C	9	133266456	C	0.817477	-0.00960169	0.00914731	0.29
s__GGB4937_SGB6891	ABO	9_133266456_T_C	9	133266456	C	0.817477	-0.00665786	0.0104678	0.52
s__GGB49400_SGB69312	ABO	9_133266456_T_C	9	133266456	C	0.817477	0.0129695	0.00739272	0.079
s__GGB49434_SGB69353	ABO	9_133266456_T_C	9	133266456	C	0.817477	0.00818456	0.0101316	0.42
s__GGB56136_SGB77485	ABO	9_133266456_T_C	9	133266456	C	0.817477	0.00200714	0.00819787	0.81
s__GGB6646_SGB9384	ABO	9_133266456_T_C	9	133266456	C	0.817477	0.00691505	0.0104436	0.51
s__GGB6673_SGB9421	ABO	9_133266456_T_C	9	133266456	C	0.817477	-0.00162595	0.00900497	0.86
s__GGB6675_SGB9425	ABO	9_133266456_T_C	9	133266456	C	0.817477	0.0262363	0.0113804	0.021
s__GGB6679_SGB9438	ABO	9_133266456_T_C	9	133266456	C	0.817477	0.00208898	0.0105179	0.84
s__GGB6688_SGB9473	ABO	9_133266456_T_C	9	133266456	C	0.817477	0.016309	0.0124298	0.19
s__GGB6813_SGB9727	ABO	9_133266456_T_C	9	133266456	C	0.817477	-0.0153466	0.0113001	0.17
s__GGB70946_SGB95408	ABO	9_133266456_T_C	9	133266456	C	0.817477	0.00225373	0.0077856	0.77
s__GGB7107_SGB10420	ABO	9_133266456_T_C	9	133266456	C	0.817477	0.0148223	0.00840969	0.078
s__GGB71292_SGB97395	ABO	9_133266456_T_C	9	133266456	C	0.817477	-0.00829374	0.00740148	0.26
s__GGB71303_SGB97507	ABO	9_133266456_T_C	9	133266456	C	0.817477	0.00212458	0.0086318	0.81
s__GGB74353_SGB98242	ABO	9_133266456_T_C	9	133266456	C	0.817477	0.00193912	0.00936504	0.84
s__GGB79977_SGB1466	ABO	9_133266456_T_C	9	133266456	C	0.817477	-0.0162393	0.0100904	0.11
s__GGB9835_SGB15485	ABO	9_133266456_T_C	9	133266456	C	0.817477	-0.016378	0.00949976	0.085
s__Granulicatella_adiacens	ABO	9_133266456_T_C	9	133266456	C	0.817477	0.0151822	0.0110434	0.17
s__Granulicatella_SGB64171	ABO	9_133266456_T_C	9	133266456	C	0.817477	-0.0109646	0.00886677	0.22
s__Granulicatella_SGB8239	ABO	9_133266456_T_C	9	133266456	C	0.817477	0.00187488	0.0119463	0.88
s__Granulicatella_SGB8244	ABO	9_133266456_T_C	9	133266456	C	0.817477	0.0291124	0.0103457	0.0049
s__Granulicatella_SGB8245	ABO	9_133266456_T_C	9	133266456	C	0.817477	-0.000437072	0.00784154	0.96
s__Granulicatella_SGB8255	ABO	9_133266456_T_C	9	133266456	C	0.817477	0.0247262	0.0103486	0.017
s__Haemophilus_haemolyticus	ABO	9_133266456_T_C	9	133266456	C	0.817477	0.00560828	0.010971	0.61
s__Haemophilus_influenzae	ABO	9_133266456_T_C	9	133266456	C	0.817477	0.00145021	0.0108897	0.89
s__Haemophilus_parahaemolyticus	ABO	9_133266456_T_C	9	133266456	C	0.817477	-0.0103244	0.0134654	0.44
s__Haemophilus_parainfluenzae	ABO	9_133266456_T_C	9	133266456	C	0.817477	-0.0203413	0.011472	0.076
s__Haemophilus_paraphrohaemolyticus	ABO	9_133266456_T_C	9	133266456	C	0.817477	-0.0252266	0.0113414	0.026
s__Haemophilus_sputorum	ABO	9_133266456_T_C	9	133266456	C	0.817477	-0.0236301	0.0123349	0.055
s__Hallella_seregens	ABO	9_133266456_T_C	9	133266456	C	0.817477	-0.009761	0.00736743	0.19
s__Isoptericola_variabilis	ABO	9_133266456_T_C	9	133266456	C	0.817477	-8.49335e-05	0.0101551	0.99
s__Johnsonella_ignava	ABO	9_133266456_T_C	9	133266456	C	0.817477	0.00329913	0.00982228	0.74
s__Kingella_bonacorsii	ABO	9_133266456_T_C	9	133266456	C	0.817477	0.00767931	0.0112016	0.49
s__Kingella_denitrificans	ABO	9_133266456_T_C	9	133266456	C	0.817477	0.0280555	0.0115794	0.015
s__Kingella_SGB9424	ABO	9_133266456_T_C	9	133266456	C	0.817477	-0.00551644	0.0109941	0.62
s__Kingella_SGB99952	ABO	9_133266456_T_C	9	133266456	C	0.817477	0.00477077	0.0102042	0.64
s__Lachnoanaerobaculum_gingivalis	ABO	9_133266456_T_C	9	133266456	C	0.817477	-0.00446234	0.010169	0.66
s__Lachnoanaerobaculum_orale	ABO	9_133266456_T_C	9	133266456	C	0.817477	0.0012431	0.00948404	0.9
s__Lachnoanaerobaculum_saburreum	ABO	9_133266456_T_C	9	133266456	C	0.817477	-0.00681213	0.0091975	0.46
s__Lachnoanaerobaculum_sp_ICM7	ABO	9_133266456_T_C	9	133266456	C	0.817477	-0.00827917	0.00994696	0.41
s__Lachnoanaerobaculum_sp_Marseille_Q4761	ABO	9_133266456_T_C	9	133266456	C	0.817477	-0.00920544	0.0104012	0.38
s__Lachnospiraceae_bacterium_oral_taxon_096	ABO	9_133266456_T_C	9	133266456	C	0.817477	0.0179771	0.00941186	0.056
s__Lachnospiraceae_bacterium_oral_taxon_500	ABO	9_133266456_T_C	9	133266456	C	0.817477	0.0146871	0.00737595	0.046
s__Lactobacillus_gasseri	ABO	9_133266456_T_C	9	133266456	C	0.817477	0.00953015	0.00803149	0.24
s__Lactococcus_cremoris	ABO	9_133266456_T_C	9	133266456	C	0.817477	-0.0220039	0.00963049	0.022
s__Lactococcus_lactis	ABO	9_133266456_T_C	9	133266456	C	0.817477	-0.0244838	0.00999793	0.014
s__Lancefieldella_parvula	ABO	9_133266456_T_C	9	133266456	C	0.817477	-0.0258814	0.00783721	0.00096
s__Lancefieldella_rimae	ABO	9_133266456_T_C	9	133266456	C	0.817477	0.00245726	0.00834828	0.77
s__Lautropia_dentalis	ABO	9_133266456_T_C	9	133266456	C	0.817477	0.00232032	0.00995036	0.82
s__Lautropia_mirabilis	ABO	9_133266456_T_C	9	133266456	C	0.817477	-0.0189385	0.0103164	0.066
s__Leptotrichia_buccalis	ABO	9_133266456_T_C	9	133266456	C	0.817477	-0.0136104	0.00973205	0.16
s__Leptotrichia_hofstadii	ABO	9_133266456_T_C	9	133266456	C	0.817477	-0.0204124	0.0111485	0.067
s__Leptotrichia_hongkongensis	ABO	9_133266456_T_C	9	133266456	C	0.817477	-0.0178662	0.0105002	0.089
s__Leptotrichia_massiliensis	ABO	9_133266456_T_C	9	133266456	C	0.817477	0.0029221	0.0118793	0.81
s__Leptotrichia_SGB6069	ABO	9_133266456_T_C	9	133266456	C	0.817477	-0.0132776	0.0099865	0.18
s__Leptotrichia_shahii	ABO	9_133266456_T_C	9	133266456	C	0.817477	-0.0187378	0.00970579	0.054
s__Leptotrichia_sp_oral_taxon_212	ABO	9_133266456_T_C	9	133266456	C	0.817477	0.00153568	0.0105475	0.88
s__Leptotrichia_sp_oral_taxon_215	ABO	9_133266456_T_C	9	133266456	C	0.817477	-0.0123378	0.00983729	0.21
s__Leptotrichia_sp_oral_taxon_218	ABO	9_133266456_T_C	9	133266456	C	0.817477	0.00203698	0.00903881	0.82
s__Leptotrichia_sp_oral_taxon_221	ABO	9_133266456_T_C	9	133266456	C	0.817477	-0.00888185	0.0123076	0.47
s__Leptotrichia_sp_oral_taxon_223	ABO	9_133266456_T_C	9	133266456	C	0.817477	-0.00780617	0.0102445	0.45
s__Leptotrichia_sp_oral_taxon_498	ABO	9_133266456_T_C	9	133266456	C	0.817477	-0.009447	0.00965421	0.33
s__Leptotrichia_trevisanii	ABO	9_133266456_T_C	9	133266456	C	0.817477	-0.018238	0.0118501	0.12
s__Leptotrichia_wadei	ABO	9_133266456_T_C	9	133266456	C	0.817477	0.00835396	0.0115003	0.47
s__Malassezia_restricta	ABO	9_133266456_T_C	9	133266456	C	0.817477	0.00654712	0.00762631	0.39
s__Megasphaera_micronuciformis	ABO	9_133266456_T_C	9	133266456	C	0.817477	-0.009534	0.00748481	0.2
s__Micrococcus_luteus	ABO	9_133266456_T_C	9	133266456	C	0.817477	-0.0174571	0.0094134	0.064
s__Mogibacterium_diversum	ABO	9_133266456_T_C	9	133266456	C	0.817477	-0.00809698	0.00869117	0.35
s__Mogibacterium_timidum	ABO	9_133266456_T_C	9	133266456	C	0.817477	0.000201293	0.00705656	0.98
s__Mycoplasma_orale	ABO	9_133266456_T_C	9	133266456	C	0.817477	0.0161275	0.0084439	0.056
s__Mycoplasma_salivarium	ABO	9_133266456_T_C	9	133266456	C	0.817477	0.0235556	0.0112105	0.036
s__Neisseria_bacilliformis	ABO	9_133266456_T_C	9	133266456	C	0.817477	-0.0140549	0.00973266	0.15
s__Neisseria_cinerea	ABO	9_133266456_T_C	9	133266456	C	0.817477	-0.00942218	0.00973712	0.33
s__Neisseria_elongata	ABO	9_133266456_T_C	9	133266456	C	0.817477	0.0115856	0.0113861	0.31
s__Neisseria_sicca	ABO	9_133266456_T_C	9	133266456	C	0.817477	0.00296475	0.0118327	0.8
s__Neisseria_sp_oral_taxon_014	ABO	9_133266456_T_C	9	133266456	C	0.817477	-0.0235024	0.0117598	0.046
s__Neisseria_subflava	ABO	9_133266456_T_C	9	133266456	C	0.817477	0.0134497	0.0100158	0.18
s__Olsenella_sp_oral_taxon_807	ABO	9_133266456_T_C	9	133266456	C	0.817477	0.00800301	0.00885399	0.37
s__Olsenella_uli	ABO	9_133266456_T_C	9	133266456	C	0.817477	0.00247302	0.00782198	0.75
s__Oribacterium_asaccharolyticum	ABO	9_133266456_T_C	9	133266456	C	0.817477	-0.0115403	0.0103126	0.26
s__Oribacterium_parvum	ABO	9_133266456_T_C	9	133266456	C	0.817477	-0.00740408	0.00967755	0.44
s__Oribacterium_SGB5283	ABO	9_133266456_T_C	9	133266456	C	0.817477	-0.0132814	0.00999858	0.18
s__Oribacterium_SGB5287	ABO	9_133266456_T_C	9	133266456	C	0.817477	0.00191916	0.0101277	0.85
s__Oribacterium_SGB96486	ABO	9_133266456_T_C	9	133266456	C	0.817477	-0.00331756	0.0105462	0.75
s__Oribacterium_SGB96555	ABO	9_133266456_T_C	9	133266456	C	0.817477	-0.00745955	0.00950042	0.43
s__Oribacterium_sinus	ABO	9_133266456_T_C	9	133266456	C	0.817477	0.00672749	0.0104936	0.52
s__Oribacterium_sp_oral_taxon_078	ABO	9_133266456_T_C	9	133266456	C	0.817477	0.00216851	0.010713	0.84
s__Ottowia_sp_Marseille_P4747	ABO	9_133266456_T_C	9	133266456	C	0.817477	0.0244415	0.011097	0.028
s__Parascardovia_denticolens	ABO	9_133266456_T_C	9	133266456	C	0.817477	0.00851241	0.00855713	0.32
s__Parvimonas_micra	ABO	9_133266456_T_C	9	133266456	C	0.817477	-0.0114863	0.00877053	0.19
s__Parvimonas_SGB6649	ABO	9_133266456_T_C	9	133266456	C	0.817477	5.00063e-06	0.00831845	1
s__Parvimonas_sp_oral_taxon_110	ABO	9_133266456_T_C	9	133266456	C	0.817477	-0.0119942	0.0124244	0.33
s__Pauljensenia_hongkongensis	ABO	9_133266456_T_C	9	133266456	C	0.817477	-0.0181446	0.0105773	0.086
s__Peptidiphaga_gingivicola	ABO	9_133266456_T_C	9	133266456	C	0.817477	-0.00622794	0.00952663	0.51
s__Peptidiphaga_SGB15895	ABO	9_133266456_T_C	9	133266456	C	0.817477	-0.00949652	0.011855	0.42
s__Peptoanaerobacter_stomatis	ABO	9_133266456_T_C	9	133266456	C	0.817477	0.00273379	0.00807134	0.73
s__Peptostreptococcaceae_unclassified_SGB6622	ABO	9_133266456_T_C	9	133266456	C	0.817477	0.00796977	0.0116719	0.49
s__Peptostreptococcus_SGB749	ABO	9_133266456_T_C	9	133266456	C	0.817477	-0.00272616	0.00914055	0.77
s__Peptostreptococcus_stomatis	ABO	9_133266456_T_C	9	133266456	C	0.817477	0.00325064	0.00999065	0.74
s__Phocaeicola_abscessus	ABO	9_133266456_T_C	9	133266456	C	0.817477	-0.00446514	0.00738149	0.55
s__Porphyromonas_catoniae	ABO	9_133266456_T_C	9	133266456	C	0.817477	0.00744642	0.011899	0.53
s__Porphyromonas_endodontalis	ABO	9_133266456_T_C	9	133266456	C	0.817477	-0.00987733	0.00921762	0.28
s__Porphyromonas_gingivalis	ABO	9_133266456_T_C	9	133266456	C	0.817477	0.0132429	0.00768976	0.085
s__Porphyromonas_pasteri	ABO	9_133266456_T_C	9	133266456	C	0.817477	-0.0056845	0.00940886	0.55
s__Porphyromonas_SGB2037	ABO	9_133266456_T_C	9	133266456	C	0.817477	-0.0218902	0.0118746	0.065
s__Porphyromonas_SGB2038	ABO	9_133266456_T_C	9	133266456	C	0.817477	-0.0289352	0.0121326	0.017
s__Porphyromonas_sp_oral_taxon_275	ABO	9_133266456_T_C	9	133266456	C	0.817477	0.00313386	0.0109032	0.77
s__Porphyromonas_sp_oral_taxon_278	ABO	9_133266456_T_C	9	133266456	C	0.817477	0.0183647	0.0120528	0.13
s__Prevotella_baroniae	ABO	9_133266456_T_C	9	133266456	C	0.817477	0.000647374	0.00808285	0.94
s__Prevotella_buccae	ABO	9_133266456_T_C	9	133266456	C	0.817477	0.00450845	0.00892017	0.61
s__Prevotellaceae_bacterium_Marseille_P2826	ABO	9_133266456_T_C	9	133266456	C	0.817477	-0.0258445	0.00850163	0.0024
s__Prevotella_conceptionensis	ABO	9_133266456_T_C	9	133266456	C	0.817477	0.00779743	0.0125953	0.54
s__Prevotella_denticola	ABO	9_133266456_T_C	9	133266456	C	0.817477	-0.000480155	0.00944008	0.96
s__Prevotella_enoeca	ABO	9_133266456_T_C	9	133266456	C	0.817477	0.00315255	0.00991244	0.75
s__Prevotella_histicola	ABO	9_133266456_T_C	9	133266456	C	0.817477	-0.0158406	0.010273	0.12
s__Prevotella_intermedia	ABO	9_133266456_T_C	9	133266456	C	0.817477	0.00514871	0.00904947	0.57
s__Prevotella_jejuni	ABO	9_133266456_T_C	9	133266456	C	0.817477	0.0186368	0.011128	0.094
s__Prevotella_loescheii	ABO	9_133266456_T_C	9	133266456	C	0.817477	-0.00217944	0.0129233	0.87
s__Prevotella_maculosa	ABO	9_133266456_T_C	9	133266456	C	0.817477	-0.000378089	0.00973983	0.97
s__Prevotella_marshii	ABO	9_133266456_T_C	9	133266456	C	0.817477	-0.000976741	0.0103661	0.92
s__Prevotella_melaninogenica	ABO	9_133266456_T_C	9	133266456	C	0.817477	-0.0110291	0.0105581	0.3
s__Prevotella_micans	ABO	9_133266456_T_C	9	133266456	C	0.817477	0.0136564	0.0103261	0.19
s__Prevotella_multiformis	ABO	9_133266456_T_C	9	133266456	C	0.817477	0.0108346	0.00842848	0.2
s__Prevotella_nanceiensis	ABO	9_133266456_T_C	9	133266456	C	0.817477	-0.00720666	0.0100308	0.47
s__Prevotella_nigrescens	ABO	9_133266456_T_C	9	133266456	C	0.817477	0.0137112	0.0087288	0.12
s__Prevotella_oralis	ABO	9_133266456_T_C	9	133266456	C	0.817477	0.00156235	0.00934112	0.87
s__Prevotella_oris	ABO	9_133266456_T_C	9	133266456	C	0.817477	-0.000569997	0.00917211	0.95
s__Prevotella_oulorum	ABO	9_133266456_T_C	9	133266456	C	0.817477	0.00146171	0.0106344	0.89
s__Prevotella_pallens	ABO	9_133266456_T_C	9	133266456	C	0.817477	-0.00602577	0.00823267	0.46
s__Prevotella_pleuritidis	ABO	9_133266456_T_C	9	133266456	C	0.817477	-0.012171	0.0110976	0.27
s__Prevotella_saccharolytica	ABO	9_133266456_T_C	9	133266456	C	0.817477	-0.00168703	0.00874678	0.85
s__Prevotella_salivae	ABO	9_133266456_T_C	9	133266456	C	0.817477	-0.00110265	0.00785616	0.89
s__Prevotella_scopos	ABO	9_133266456_T_C	9	133266456	C	0.817477	-0.0081438	0.0113459	0.47
s__Prevotella_SGB1459	ABO	9_133266456_T_C	9	133266456	C	0.817477	-0.00617954	0.0128924	0.63
s__Prevotella_SGB98243	ABO	9_133266456_T_C	9	133266456	C	0.817477	0.00856044	0.00794704	0.28
s__Prevotella_shahii	ABO	9_133266456_T_C	9	133266456	C	0.817477	0.0112832	0.00884461	0.2
s__Prevotella_sp_HJM029	ABO	9_133266456_T_C	9	133266456	C	0.817477	0.0126119	0.0115002	0.27
s__Prevotella_sp_oral_taxon_475	ABO	9_133266456_T_C	9	133266456	C	0.817477	-0.00739787	0.0118332	0.53
s__Prevotella_veroralis	ABO	9_133266456_T_C	9	133266456	C	0.817477	-0.00326493	0.0118516	0.78
s__Prevotella_vespertina	ABO	9_133266456_T_C	9	133266456	C	0.817477	-0.00845252	0.00996203	0.4
s__Propionibacterium_acidifaciens	ABO	9_133266456_T_C	9	133266456	C	0.817477	0.00302177	0.0087744	0.73
s__Pseudoleptotrichia_goodfellowii	ABO	9_133266456_T_C	9	133266456	C	0.817477	0.00318932	0.0123623	0.8
s__Rothia_aeria	ABO	9_133266456_T_C	9	133266456	C	0.817477	-0.0294676	0.0111885	0.0084
s__Rothia_mucilaginosa	ABO	9_133266456_T_C	9	133266456	C	0.817477	0.000757147	0.0118897	0.95
s__Scardovia_wiggsiae	ABO	9_133266456_T_C	9	133266456	C	0.817477	-0.00708725	0.0105906	0.5
s__Schaalia_georgiae	ABO	9_133266456_T_C	9	133266456	C	0.817477	0.0148914	0.0120231	0.22
s__Schaalia_meyeri	ABO	9_133266456_T_C	9	133266456	C	0.817477	0.00501846	0.0112896	0.66
s__Schaalia_odontolytica	ABO	9_133266456_T_C	9	133266456	C	0.817477	0.0365135	0.0124017	0.0032
s__Selenomonas_artemidis	ABO	9_133266456_T_C	9	133266456	C	0.817477	0.00835947	0.0109064	0.44
s__Selenomonas_felix	ABO	9_133266456_T_C	9	133266456	C	0.817477	-0.00103792	0.0101652	0.92
s__Selenomonas_flueggei	ABO	9_133266456_T_C	9	133266456	C	0.817477	0.00140307	0.010547	0.89
s__Selenomonas_infelix	ABO	9_133266456_T_C	9	133266456	C	0.817477	0.00698737	0.0118108	0.55
s__Selenomonas_massiliensis	ABO	9_133266456_T_C	9	133266456	C	0.817477	-0.000645398	0.00952726	0.95
s__Selenomonas_noxia	ABO	9_133266456_T_C	9	133266456	C	0.817477	0.0168339	0.00892379	0.059
s__Selenomonas_SGB5879	ABO	9_133266456_T_C	9	133266456	C	0.817477	-0.000553208	0.00963269	0.95
s__Selenomonas_SGB5880	ABO	9_133266456_T_C	9	133266456	C	0.817477	-0.00110352	0.00824084	0.89
s__Selenomonas_SGB5891	ABO	9_133266456_T_C	9	133266456	C	0.817477	0.00988968	0.00938022	0.29
s__Selenomonas_SGB5896	ABO	9_133266456_T_C	9	133266456	C	0.817477	0.0107039	0.00849277	0.21
s__Selenomonas_SGB5900	ABO	9_133266456_T_C	9	133266456	C	0.817477	0.0120391	0.00951364	0.21
s__Selenomonas_sp_F0473	ABO	9_133266456_T_C	9	133266456	C	0.817477	-0.0111987	0.00871051	0.2
s__Selenomonas_sp_oral_taxon_126	ABO	9_133266456_T_C	9	133266456	C	0.817477	0.00388525	0.0101356	0.7
s__Selenomonas_sp_oral_taxon_892	ABO	9_133266456_T_C	9	133266456	C	0.817477	0.00581493	0.00993305	0.56
s__Selenomonas_sp_oral_taxon_920	ABO	9_133266456_T_C	9	133266456	C	0.817477	-0.021935	0.00954812	0.022
s__Selenomonas_sputigena	ABO	9_133266456_T_C	9	133266456	C	0.817477	-0.00289465	0.0102217	0.78
s__Selenomonas_timonae	ABO	9_133266456_T_C	9	133266456	C	0.817477	0.00844594	0.010614	0.43
s__Shuttleworthia_satelles	ABO	9_133266456_T_C	9	133266456	C	0.817477	0.0106159	0.00910768	0.24
s__Simonsiella_muelleri	ABO	9_133266456_T_C	9	133266456	C	0.817477	-0.00570731	0.0108932	0.6
s__Slackia_exigua	ABO	9_133266456_T_C	9	133266456	C	0.817477	-0.0203052	0.00903247	0.025
s__Solobacterium_moorei	ABO	9_133266456_T_C	9	133266456	C	0.817477	-0.00494062	0.0100696	0.62
s__Solobacterium_SGB6828	ABO	9_133266456_T_C	9	133266456	C	0.817477	-0.0356976	0.0104083	0.0006
s__Solobacterium_SGB6829	ABO	9_133266456_T_C	9	133266456	C	0.817477	0.00585583	0.0103242	0.57
s__Solobacterium_SGB6833	ABO	9_133266456_T_C	9	133266456	C	0.817477	-0.0209362	0.011778	0.075
s__Solobacterium_SGB6834	ABO	9_133266456_T_C	9	133266456	C	0.817477	0.00725595	0.00978434	0.46
s__SR1_bacterium_human_oral_taxon_HOT_345	ABO	9_133266456_T_C	9	133266456	C	0.817477	-0.0149531	0.0100962	0.14
s__Staphylococcus_epidermidis	ABO	9_133266456_T_C	9	133266456	C	0.817477	0.0105265	0.00833236	0.21
s__Staphylococcus_hominis	ABO	9_133266456_T_C	9	133266456	C	0.817477	7.7597e-05	0.00759236	0.99
s__Stomatobaculum_longum	ABO	9_133266456_T_C	9	133266456	C	0.817477	0.00814088	0.00929839	0.38
s__Stomatobaculum_SGB5266	ABO	9_133266456_T_C	9	133266456	C	0.817477	0.013922	0.0102698	0.18
s__Streptococcus_anginosus	ABO	9_133266456_T_C	9	133266456	C	0.817477	-0.0218192	0.0111183	0.05
s__Streptococcus_australis	ABO	9_133266456_T_C	9	133266456	C	0.817477	-0.0102132	0.0116867	0.38
s__Streptococcus_constellatus	ABO	9_133266456_T_C	9	133266456	C	0.817477	-0.00682016	0.0106993	0.52
s__Streptococcus_cristatus	ABO	9_133266456_T_C	9	133266456	C	0.817477	0.0141205	0.0123085	0.25
s__Streptococcus_gordonii	ABO	9_133266456_T_C	9	133266456	C	0.817477	-0.0135329	0.0107321	0.21
s__Streptococcus_infantis	ABO	9_133266456_T_C	9	133266456	C	0.817477	-0.021873	0.0116067	0.059
s__Streptococcus_intermedius	ABO	9_133266456_T_C	9	133266456	C	0.817477	-0.00300839	0.0126745	0.81
s__Streptococcus_mitis	ABO	9_133266456_T_C	9	133266456	C	0.817477	-0.0093801	0.0120704	0.44
s__Streptococcus_mutans	ABO	9_133266456_T_C	9	133266456	C	0.817477	-0.00534842	0.00988611	0.59
s__Streptococcus_oralis	ABO	9_133266456_T_C	9	133266456	C	0.817477	-0.0104811	0.0118227	0.38
s__Streptococcus_parasanguinis	ABO	9_133266456_T_C	9	133266456	C	0.817477	-0.00295139	0.00917666	0.75
s__Streptococcus_peroris	ABO	9_133266456_T_C	9	133266456	C	0.817477	-0.00411559	0.00827013	0.62
s__Streptococcus_pneumoniae	ABO	9_133266456_T_C	9	133266456	C	0.817477	0.00797125	0.0106987	0.46
s__Streptococcus_rubneri	ABO	9_133266456_T_C	9	133266456	C	0.817477	0.0183589	0.00823938	0.026
s__Streptococcus_salivarius	ABO	9_133266456_T_C	9	133266456	C	0.817477	-0.0117922	0.0108273	0.28
s__Streptococcus_sanguinis	ABO	9_133266456_T_C	9	133266456	C	0.817477	0.00115468	0.0100178	0.91
s__Streptococcus_sp_F0442	ABO	9_133266456_T_C	9	133266456	C	0.817477	0.0235325	0.0114275	0.039
s__Streptococcus_thermophilus	ABO	9_133266456_T_C	9	133266456	C	0.817477	-0.014505	0.0115173	0.21
s__Streptococcus_vestibularis	ABO	9_133266456_T_C	9	133266456	C	0.817477	-0.000769412	0.0109795	0.94
s__Tannerella_forsythia	ABO	9_133266456_T_C	9	133266456	C	0.817477	0.0199291	0.00854444	0.02
s__Tannerella_serpentiformis	ABO	9_133266456_T_C	9	133266456	C	0.817477	0.00961317	0.00953217	0.31
s__Tannerella_sp_oral_taxon_808	ABO	9_133266456_T_C	9	133266456	C	0.817477	-0.00619762	0.00977537	0.53
s__TM7_phylum_sp_oral_taxon_348	ABO	9_133266456_T_C	9	133266456	C	0.817477	0.00384704	0.0103599	0.71
s__TM7_phylum_sp_oral_taxon_349	ABO	9_133266456_T_C	9	133266456	C	0.817477	0.0145761	0.0104754	0.16
s__TM7_phylum_sp_oral_taxon_350	ABO	9_133266456_T_C	9	133266456	C	0.817477	-0.0149687	0.00857444	0.081
s__TM7_phylum_sp_oral_taxon_351	ABO	9_133266456_T_C	9	133266456	C	0.817477	0.0205184	0.0115058	0.075
s__TM7_phylum_sp_oral_taxon_352	ABO	9_133266456_T_C	9	133266456	C	0.817477	0.000993144	0.0110796	0.93
s__Treponema_denticola	ABO	9_133266456_T_C	9	133266456	C	0.817477	-0.0119797	0.00937295	0.2
s__Treponema_lecithinolyticum	ABO	9_133266456_T_C	9	133266456	C	0.817477	-0.00231501	0.00980748	0.81
s__Treponema_maltophilum	ABO	9_133266456_T_C	9	133266456	C	0.817477	0.0116941	0.0105058	0.27
s__Treponema_SGB3588	ABO	9_133266456_T_C	9	133266456	C	0.817477	-0.00511873	0.00870436	0.56
s__Treponema_SGB3601	ABO	9_133266456_T_C	9	133266456	C	0.817477	-0.0077736	0.00832139	0.35
s__Treponema_SGB3603	ABO	9_133266456_T_C	9	133266456	C	0.817477	-0.00915014	0.00863927	0.29
s__Treponema_SGB3604	ABO	9_133266456_T_C	9	133266456	C	0.817477	0.000858638	0.00688265	0.9
s__Treponema_SGB69443	ABO	9_133266456_T_C	9	133266456	C	0.817477	-0.0125428	0.0080829	0.12
s__Treponema_SGB69453	ABO	9_133266456_T_C	9	133266456	C	0.817477	-0.0117914	0.00791437	0.14
s__Treponema_socranskii	ABO	9_133266456_T_C	9	133266456	C	0.817477	-0.00389757	0.00930868	0.68
s__Treponema_sp_Marseille_Q4130	ABO	9_133266456_T_C	9	133266456	C	0.817477	0.00213072	0.00926051	0.82
s__Treponema_vincentii	ABO	9_133266456_T_C	9	133266456	C	0.817477	-0.00348544	0.0107972	0.75
s__Veillonella_atypica	ABO	9_133266456_T_C	9	133266456	C	0.817477	-0.00640098	0.00802467	0.43
s__Veillonella_dispar	ABO	9_133266456_T_C	9	133266456	C	0.817477	0.0130484	0.00929268	0.16
s__Veillonella_parvula	ABO	9_133266456_T_C	9	133266456	C	0.817477	-0.00114104	0.00925834	0.9
s__Veillonella_rogosae	ABO	9_133266456_T_C	9	133266456	C	0.817477	0.0158046	0.00887454	0.075
s__Veillonella_SGB6928	ABO	9_133266456_T_C	9	133266456	C	0.817477	0.00580395	0.0101735	0.57
s__Veillonella_SGB96765	ABO	9_133266456_T_C	9	133266456	C	0.817477	0.0263394	0.00853408	0.002
s__Veillonella_sp_3310	ABO	9_133266456_T_C	9	133266456	C	0.817477	-0.01734	0.0106455	0.1
s__Veillonella_sp_3627	ABO	9_133266456_T_C	9	133266456	C	0.817477	-0.00450007	0.00928308	0.63
s__Veillonella_sp_CHU110	ABO	9_133266456_T_C	9	133266456	C	0.817477	0.0200685	0.00811218	0.013
s__Veillonella_tobetsuensis	ABO	9_133266456_T_C	9	133266456	C	0.817477	-0.0226321	0.0083097	0.0065
s__Malassezia_restricta|t__EUK76775	ABO	9_133266456_T_C	9	133266456	C	0.817477	0.00654712	0.00762631	0.39
s__GGB7107_SGB10420|t__SGB10420	ABO	9_133266456_T_C	9	133266456	C	0.817477	0.0148223	0.00840969	0.078
s__Ottowia_sp_Marseille_P4747|t__SGB12664	ABO	9_133266456_T_C	9	133266456	C	0.817477	0.0244415	0.011097	0.028
s__GGB1022_SGB1315|t__SGB1315	ABO	9_133266456_T_C	9	133266456	C	0.817477	-0.00293536	0.0101573	0.77
s__Lautropia_dentalis|t__SGB13164	ABO	9_133266456_T_C	9	133266456	C	0.817477	0.00232032	0.00995036	0.82
s__Lautropia_mirabilis|t__SGB13165	ABO	9_133266456_T_C	9	133266456	C	0.817477	-0.0189385	0.0103164	0.066
s__GGB1025_SGB1319|t__SGB1319	ABO	9_133266456_T_C	9	133266456	C	0.817477	0.0187414	0.0108202	0.083
s__GGB1025_SGB1320|t__SGB1320	ABO	9_133266456_T_C	9	133266456	C	0.817477	-0.00560467	0.0098679	0.57
s__GGB1026_SGB1321|t__SGB1321	ABO	9_133266456_T_C	9	133266456	C	0.817477	0.00930491	0.00845809	0.27
s__Bacteroidetes_oral_taxon_274|t__SGB1341	ABO	9_133266456_T_C	9	133266456	C	0.817477	0.00800457	0.0108737	0.46
s__Bacteroidetes_unclassified_SGB1343|t__SGB1343	ABO	9_133266456_T_C	9	133266456	C	0.817477	-0.013227	0.00994048	0.18
s__GGB1088_SGB1395|t__SGB1395_group	ABO	9_133266456_T_C	9	133266456	C	0.817477	-0.00695284	0.00880162	0.43
s__Alloprevotella_SGB1410|t__SGB1410	ABO	9_133266456_T_C	9	133266456	C	0.817477	0.00416296	0.00913934	0.65
s__Alloprevotella_tannerae|t__SGB1411	ABO	9_133266456_T_C	9	133266456	C	0.817477	0.0132052	0.00980544	0.18
s__Olsenella_sp_oral_taxon_807|t__SGB14348	ABO	9_133266456_T_C	9	133266456	C	0.817477	0.00800301	0.00885399	0.37
s__Olsenella_uli|t__SGB14386	ABO	9_133266456_T_C	9	133266456	C	0.817477	0.00247302	0.00782198	0.75
s__Prevotella_saccharolytica|t__SGB1454	ABO	9_133266456_T_C	9	133266456	C	0.817477	-0.00168703	0.00874678	0.85
s__Prevotella_sp_oral_taxon_475|t__SGB1455	ABO	9_133266456_T_C	9	133266456	C	0.817477	-0.00739787	0.0118332	0.53
s__Prevotella_shahii|t__SGB1456	ABO	9_133266456_T_C	9	133266456	C	0.817477	0.0112832	0.00884461	0.2
s__Prevotella_loescheii|t__SGB1457	ABO	9_133266456_T_C	9	133266456	C	0.817477	-0.00217944	0.0129233	0.87
s__Prevotella_conceptionensis|t__SGB1458	ABO	9_133266456_T_C	9	133266456	C	0.817477	0.00779743	0.0125953	0.54
s__Prevotella_SGB1459|t__SGB1459	ABO	9_133266456_T_C	9	133266456	C	0.817477	-0.00617954	0.0128924	0.63
s__Alloprevotella_SGB1463|t__SGB1463_group	ABO	9_133266456_T_C	9	133266456	C	0.817477	0.00279758	0.00967892	0.77
s__Alloprevotella_sp_oral_taxon_473|t__SGB1464	ABO	9_133266456_T_C	9	133266456	C	0.817477	-0.0017714	0.0112193	0.87
s__Prevotellaceae_bacterium_Marseille_P2826|t__SGB1465	ABO	9_133266456_T_C	9	133266456	C	0.817477	-0.0258445	0.00850163	0.0024
s__GGB79977_SGB1466|t__SGB1466	ABO	9_133266456_T_C	9	133266456	C	0.817477	-0.0162393	0.0100904	0.11
s__Alloprevotella_sp_Lung230|t__SGB1467	ABO	9_133266456_T_C	9	133266456	C	0.817477	0.00126666	0.0119944	0.92
s__GGB1144_SGB1468|t__SGB1468	ABO	9_133266456_T_C	9	133266456	C	0.817477	-0.00223951	0.0106052	0.83
s__GGB1144_SGB1469|t__SGB1469	ABO	9_133266456_T_C	9	133266456	C	0.817477	-0.0196238	0.0102741	0.056
s__Slackia_exigua|t__SGB14784	ABO	9_133266456_T_C	9	133266456	C	0.817477	-0.0203052	0.00903247	0.025
s__Alloprevotella_SGB1483|t__SGB1483	ABO	9_133266456_T_C	9	133266456	C	0.817477	-0.00134235	0.00905192	0.88
s__Alloprevotella_SGB1484|t__SGB1484	ABO	9_133266456_T_C	9	133266456	C	0.817477	0.0011546	0.00903669	0.9
s__Prevotella_oulorum|t__SGB1520	ABO	9_133266456_T_C	9	133266456	C	0.817477	0.00146171	0.0106344	0.89
s__Prevotella_sp_HJM029|t__SGB1521	ABO	9_133266456_T_C	9	133266456	C	0.817477	0.0126119	0.0115002	0.27
s__Prevotella_salivae|t__SGB1522	ABO	9_133266456_T_C	9	133266456	C	0.817477	-0.00110265	0.00785616	0.89
s__Prevotella_maculosa|t__SGB1524	ABO	9_133266456_T_C	9	133266456	C	0.817477	-0.000378089	0.00973983	0.97
s__Prevotella_oris|t__SGB1525	ABO	9_133266456_T_C	9	133266456	C	0.817477	-0.000569997	0.00917211	0.95
s__Prevotella_pleuritidis|t__SGB1526	ABO	9_133266456_T_C	9	133266456	C	0.817477	-0.012171	0.0110976	0.27
s__Prevotella_enoeca|t__SGB1527	ABO	9_133266456_T_C	9	133266456	C	0.817477	0.00315255	0.00991244	0.75
s__Prevotella_oralis|t__SGB1528	ABO	9_133266456_T_C	9	133266456	C	0.817477	0.00156235	0.00934112	0.87
s__Prevotella_buccae|t__SGB1531	ABO	9_133266456_T_C	9	133266456	C	0.817477	0.00450845	0.00892017	0.61
s__Hallella_seregens|t__SGB1532	ABO	9_133266456_T_C	9	133266456	C	0.817477	-0.009761	0.00736743	0.19
s__Prevotella_baroniae|t__SGB1533	ABO	9_133266456_T_C	9	133266456	C	0.817477	0.000647374	0.00808285	0.94
s__GGB1186_SGB1534|t__SGB1534	ABO	9_133266456_T_C	9	133266456	C	0.817477	0.00815343	0.00928037	0.38
s__Prevotella_nanceiensis|t__SGB1536_group	ABO	9_133266456_T_C	9	133266456	C	0.817477	-0.00720666	0.0100308	0.47
s__Prevotella_multiformis|t__SGB1539	ABO	9_133266456_T_C	9	133266456	C	0.817477	0.0108346	0.00842848	0.2
s__Prevotella_denticola|t__SGB1540	ABO	9_133266456_T_C	9	133266456	C	0.817477	-0.000480155	0.00944008	0.96
s__Prevotella_veroralis|t__SGB1541	ABO	9_133266456_T_C	9	133266456	C	0.817477	-0.00326493	0.0118516	0.78
s__Prevotella_vespertina|t__SGB1542	ABO	9_133266456_T_C	9	133266456	C	0.817477	-0.00845252	0.00996203	0.4
s__Prevotella_histicola|t__SGB1543	ABO	9_133266456_T_C	9	133266456	C	0.817477	-0.0158406	0.010273	0.12
s__Prevotella_scopos|t__SGB1544	ABO	9_133266456_T_C	9	133266456	C	0.817477	-0.0081438	0.0113459	0.47
s__Prevotella_jejuni|t__SGB1545	ABO	9_133266456_T_C	9	133266456	C	0.817477	0.0186368	0.011128	0.094
s__Prevotella_melaninogenica|t__SGB1547	ABO	9_133266456_T_C	9	133266456	C	0.817477	-0.00258927	0.011004	0.81
s__GGB9835_SGB15485|t__SGB15485	ABO	9_133266456_T_C	9	133266456	C	0.817477	-0.016378	0.00949976	0.085
s__Scardovia_wiggsiae|t__SGB15494	ABO	9_133266456_T_C	9	133266456	C	0.817477	-0.00708725	0.0105906	0.5
s__Prevotella_melaninogenica|t__SGB1552	ABO	9_133266456_T_C	9	133266456	C	0.817477	-0.00959129	0.0105131	0.36
s__Prevotella_intermedia|t__SGB1560	ABO	9_133266456_T_C	9	133266456	C	0.817477	0.00514871	0.00904947	0.57
s__Prevotella_nigrescens|t__SGB1561	ABO	9_133266456_T_C	9	133266456	C	0.817477	0.0137112	0.0087288	0.12
s__Prevotella_pallens|t__SGB1564	ABO	9_133266456_T_C	9	133266456	C	0.817477	-0.00602577	0.00823267	0.46
s__Prevotella_micans|t__SGB1565	ABO	9_133266456_T_C	9	133266456	C	0.817477	0.0136564	0.0103261	0.19
s__GGB1202_SGB1566|t__SGB1566	ABO	9_133266456_T_C	9	133266456	C	0.817477	0.000418437	0.00728708	0.95
s__GGB1202_SGB1567|t__SGB1567	ABO	9_133266456_T_C	9	133266456	C	0.817477	0.00757866	0.0087427	0.39
s__GGB1203_SGB1568|t__SGB1568	ABO	9_133266456_T_C	9	133266456	C	0.817477	-0.00828459	0.00879317	0.35
s__Actinomyces_sp_oral_taxon_448|t__SGB15872	ABO	9_133266456_T_C	9	133266456	C	0.817477	0.0126658	0.0103335	0.22
s__Actinomyces_massiliensis|t__SGB15873	ABO	9_133266456_T_C	9	133266456	C	0.817477	0.0186182	0.0102526	0.069
s__Actinomyces_gerencseriae|t__SGB15874	ABO	9_133266456_T_C	9	133266456	C	0.817477	-0.0216222	0.0120197	0.072
s__Actinomyces_sp_HMT897|t__SGB15876	ABO	9_133266456_T_C	9	133266456	C	0.817477	0.00824739	0.0104321	0.43
s__Actinomyces_dentalis|t__SGB15877	ABO	9_133266456_T_C	9	133266456	C	0.817477	-0.00642694	0.009437	0.5
s__Actinomyces_oris|t__SGB15878	ABO	9_133266456_T_C	9	133266456	C	0.817477	0.00889503	0.0102134	0.38
s__Actinomyces_sp_Marseille_P3109|t__SGB15885	ABO	9_133266456_T_C	9	133266456	C	0.817477	0.00401058	0.0117989	0.73
s__Actinomyces_sp_oral_taxon_170|t__SGB15886	ABO	9_133266456_T_C	9	133266456	C	0.817477	0.00176497	0.0122934	0.89
s__Actinomyces_johnsonii|t__SGB15887	ABO	9_133266456_T_C	9	133266456	C	0.817477	0.00187628	0.011674	0.87
s__Actinomyces_naeslundii|t__SGB15888	ABO	9_133266456_T_C	9	133266456	C	0.817477	-0.0208008	0.0106075	0.05
s__Actinobaculum_sp_oral_taxon_183|t__SGB15892	ABO	9_133266456_T_C	9	133266456	C	0.817477	0.00362642	0.0124158	0.77
s__Peptidiphaga_gingivicola|t__SGB15894	ABO	9_133266456_T_C	9	133266456	C	0.817477	-0.00622794	0.00952663	0.51
s__Peptidiphaga_SGB15895|t__SGB15895	ABO	9_133266456_T_C	9	133266456	C	0.817477	-0.00949652	0.011855	0.42
s__Arachnia_rubra|t__SGB15896	ABO	9_133266456_T_C	9	133266456	C	0.817477	8.12375e-05	0.0108876	0.99
s__Arachnia_propionica|t__SGB15897	ABO	9_133266456_T_C	9	133266456	C	0.817477	-0.00732857	0.00996026	0.46
s__Arachnia_SGB15898|t__SGB15898	ABO	9_133266456_T_C	9	133266456	C	0.817477	-0.0185998	0.0102422	0.069
s__Arachnia_SGB15899|t__SGB15899	ABO	9_133266456_T_C	9	133266456	C	0.817477	0.0180221	0.0108462	0.097
s__Arachnia_SGB15900|t__SGB15900	ABO	9_133266456_T_C	9	133266456	C	0.817477	-0.00152967	0.0089536	0.86
s__Propionibacterium_acidifaciens|t__SGB15903	ABO	9_133266456_T_C	9	133266456	C	0.817477	0.00302177	0.0087744	0.73
s__Micrococcus_luteus|t__SGB16676	ABO	9_133266456_T_C	9	133266456	C	0.817477	-0.0174571	0.0094134	0.064
s__Cutibacterium_acnes|t__SGB16955	ABO	9_133266456_T_C	9	133266456	C	0.817477	-0.00488371	0.0111088	0.66
s__Rothia_mucilaginosa|t__SGB16971_group	ABO	9_133266456_T_C	9	133266456	C	0.817477	0.00412262	0.0130226	0.75
s__Rothia_mucilaginosa|t__SGB16986	ABO	9_133266456_T_C	9	133266456	C	0.817477	-0.0036513	0.0100215	0.72
s__Rothia_aeria|t__SGB16987	ABO	9_133266456_T_C	9	133266456	C	0.817477	-0.0294676	0.0111885	0.0084
s__Corynebacterium_matruchotii|t__SGB17007	ABO	9_133266456_T_C	9	133266456	C	0.817477	0.011433	0.00824067	0.17
s__Corynebacterium_durum|t__SGB17008	ABO	9_133266456_T_C	9	133266456	C	0.817477	-0.00971352	0.0114604	0.4
s__Corynebacterium_aurimucosum|t__SGB17102_group	ABO	9_133266456_T_C	9	133266456	C	0.817477	-0.00228826	0.00778184	0.77
s__Actinomyces_graevenitzii|t__SGB17130_group	ABO	9_133266456_T_C	9	133266456	C	0.817477	-0.0116843	0.0118037	0.32
s__Actinomyces_SGB17132|t__SGB17132_group	ABO	9_133266456_T_C	9	133266456	C	0.817477	0.0186078	0.00970128	0.055
s__Actinomyces_sp_ph3|t__SGB17137_group	ABO	9_133266456_T_C	9	133266456	C	0.817477	-0.0081965	0.0110637	0.46
s__Pauljensenia_hongkongensis|t__SGB17148	ABO	9_133266456_T_C	9	133266456	C	0.817477	-0.0181446	0.0105773	0.086
s__Schaalia_georgiae|t__SGB17149	ABO	9_133266456_T_C	9	133266456	C	0.817477	0.0148914	0.0120231	0.22
s__Schaalia_meyeri|t__SGB17150	ABO	9_133266456_T_C	9	133266456	C	0.817477	0.00501846	0.0112896	0.66
s__Cellulomonas_flavigena|t__SGB17151	ABO	9_133266456_T_C	9	133266456	C	0.817477	-0.00298152	0.0105153	0.78
s__Actinomyces_bouchesdurhonensis|t__SGB17152	ABO	9_133266456_T_C	9	133266456	C	0.817477	0.00139872	0.00949602	0.88
s__Isoptericola_variabilis|t__SGB17153	ABO	9_133266456_T_C	9	133266456	C	0.817477	-0.000240032	0.0101541	0.98
s__Actinomyces_SGB17154|t__SGB17154	ABO	9_133266456_T_C	9	133266456	C	0.817477	-0.00252116	0.0114448	0.83
s__Schaalia_odontolytica|t__SGB17156	ABO	9_133266456_T_C	9	133266456	C	0.817477	0.0313919	0.0118452	0.008
s__Actinomyces_SGB17157|t__SGB17157	ABO	9_133266456_T_C	9	133266456	C	0.817477	-0.000209568	0.0132479	0.99
s__Actinomyces_sp_HMSC035G02|t__SGB17158_group	ABO	9_133266456_T_C	9	133266456	C	0.817477	-0.00801587	0.0141376	0.57
s__Actinomyces_SGB17163|t__SGB17163_group	ABO	9_133266456_T_C	9	133266456	C	0.817477	-0.00841158	0.0143837	0.56
s__Actinomyces_sp_ICM47|t__SGB17167_group	ABO	9_133266456_T_C	9	133266456	C	0.817477	0.0460682	0.0117682	9.1e-05
s__Actinomyces_SGB17168|t__SGB17168	ABO	9_133266456_T_C	9	133266456	C	0.817477	-0.00708252	0.0110581	0.52
s__Actinomyces_sp_ICM58|t__SGB17169	ABO	9_133266456_T_C	9	133266456	C	0.817477	-0.0181531	0.0132437	0.17
s__Bifidobacterium_dentium|t__SGB17234	ABO	9_133266456_T_C	9	133266456	C	0.817477	0.000135258	0.00874011	0.99
s__Bifidobacterium_longum|t__SGB17248	ABO	9_133266456_T_C	9	133266456	C	0.817477	-0.00139915	0.00904314	0.88
s__Parascardovia_denticolens|t__SGB17291	ABO	9_133266456_T_C	9	133266456	C	0.817477	0.00851241	0.00855713	0.32
s__Alloscardovia_omnicolens|t__SGB17300	ABO	9_133266456_T_C	9	133266456	C	0.817477	-0.0161713	0.00950931	0.089
s__GGB10852_SGB17521|t__SGB17521	ABO	9_133266456_T_C	9	133266456	C	0.817477	-0.0214939	0.00677036	0.0015
s__GGB10852_SGB17523|t__SGB17523	ABO	9_133266456_T_C	9	133266456	C	0.817477	0.00441228	0.00807253	0.58
s__Fretibacterium_fastidiosum|t__SGB17525	ABO	9_133266456_T_C	9	133266456	C	0.817477	0.00460035	0.00661168	0.49
s__GGB12440_SGB19288|t__SGB19288	ABO	9_133266456_T_C	9	133266456	C	0.817477	-0.00239702	0.00957982	0.8
s__GGB12441_SGB19290|t__SGB19290_group	ABO	9_133266456_T_C	9	133266456	C	0.817477	0.0268602	0.0105481	0.011
s__Campylobacter_SGB19292|t__SGB19292	ABO	9_133266456_T_C	9	133266456	C	0.817477	-0.0020712	0.0121737	0.86
s__Campylobacter_SGB19298|t__SGB19298	ABO	9_133266456_T_C	9	133266456	C	0.817477	0.0350374	0.0120241	0.0036
s__Campylobacter_gracilis|t__SGB19300	ABO	9_133266456_T_C	9	133266456	C	0.817477	-0.00493498	0.00958559	0.61
s__GGB12443_SGB19313|t__SGB19313	ABO	9_133266456_T_C	9	133266456	C	0.817477	-0.0122129	0.0111021	0.27
s__Campylobacter_SGB19314|t__SGB19314	ABO	9_133266456_T_C	9	133266456	C	0.817477	-0.0146396	0.00960337	0.13
s__Campylobacter_rectus|t__SGB19315	ABO	9_133266456_T_C	9	133266456	C	0.817477	-0.00719434	0.00904769	0.43
s__Campylobacter_SGB19318|t__SGB19318	ABO	9_133266456_T_C	9	133266456	C	0.817477	-0.00666001	0.0107986	0.54
s__Campylobacter_SGB19319|t__SGB19319	ABO	9_133266456_T_C	9	133266456	C	0.817477	-0.0105975	0.0100582	0.29
s__Campylobacter_showae|t__SGB19322_group	ABO	9_133266456_T_C	9	133266456	C	0.817477	-0.0135765	0.00977863	0.17
s__Campylobacter_SGB19323|t__SGB19323	ABO	9_133266456_T_C	9	133266456	C	0.817477	0.00852733	0.0112616	0.45
s__Campylobacter_curvus|t__SGB19334	ABO	9_133266456_T_C	9	133266456	C	0.817477	-0.00249348	0.0105824	0.81
s__Campylobacter_SGB19337|t__SGB19337	ABO	9_133266456_T_C	9	133266456	C	0.817477	0.00581847	0.0112508	0.61
s__Campylobacter_SGB19347|t__SGB19347	ABO	9_133266456_T_C	9	133266456	C	0.817477	0.0068861	0.010414	0.51
s__Campylobacter_concisus|t__SGB19351_group	ABO	9_133266456_T_C	9	133266456	C	0.817477	0.00282481	0.00898403	0.75
s__GGB1431_SGB1972|t__SGB1972	ABO	9_133266456_T_C	9	133266456	C	0.817477	0.0124236	0.00841518	0.14
s__TM7_phylum_sp_oral_taxon_351|t__SGB19790	ABO	9_133266456_T_C	9	133266456	C	0.817477	0.0177671	0.011799	0.13
s__GGB12761_SGB19791|t__SGB19791	ABO	9_133266456_T_C	9	133266456	C	0.817477	-0.00731608	0.0115508	0.53
s__Candidatus_Nanosyncoccus_SGB19792|t__SGB19792	ABO	9_133266456_T_C	9	133266456	C	0.817477	0.0170777	0.0122327	0.16
s__Candidatus_Nanosyncoccus_SGB19793|t__SGB19793_group	ABO	9_133266456_T_C	9	133266456	C	0.817477	-0.00863315	0.0134159	0.52
s__GGB12763_SGB19797|t__SGB19797	ABO	9_133266456_T_C	9	133266456	C	0.817477	0.0252219	0.0104152	0.015
s__TM7_phylum_sp_oral_taxon_350|t__SGB19820	ABO	9_133266456_T_C	9	133266456	C	0.817477	-0.0149687	0.00857444	0.081
s__GGB12783_SGB19821|t__SGB19821	ABO	9_133266456_T_C	9	133266456	C	0.817477	0.00433107	0.00869253	0.62
s__Candidatus_Nanogingivalis_gingivitcus|t__SGB19822	ABO	9_133266456_T_C	9	133266456	C	0.817477	-0.0105377	0.0109454	0.34
s__GGB12785_SGB19823|t__SGB19823	ABO	9_133266456_T_C	9	133266456	C	0.817477	-0.0239223	0.0126845	0.059
s__GGB12785_SGB19824|t__SGB19824	ABO	9_133266456_T_C	9	133266456	C	0.817477	-0.0123162	0.0110658	0.27
s__GGB12785_SGB19825|t__SGB19825	ABO	9_133266456_T_C	9	133266456	C	0.817477	0.00755959	0.0119662	0.53
s__GGB12785_SGB19827|t__SGB19827_group	ABO	9_133266456_T_C	9	133266456	C	0.817477	-0.00991594	0.0121812	0.42
s__GGB12786_SGB19828|t__SGB19828	ABO	9_133266456_T_C	9	133266456	C	0.817477	0.0119257	0.0101913	0.24
s__GGB12788_SGB19832|t__SGB19832	ABO	9_133266456_T_C	9	133266456	C	0.817477	0.0281868	0.0123978	0.023
s__GGB12788_SGB19833|t__SGB19833	ABO	9_133266456_T_C	9	133266456	C	0.817477	-0.0300891	0.0118764	0.011
s__GGB12788_SGB19838|t__SGB19838	ABO	9_133266456_T_C	9	133266456	C	0.817477	-0.0132683	0.0138067	0.34
s__GGB12789_SGB19843|t__SGB19843	ABO	9_133266456_T_C	9	133266456	C	0.817477	-0.0108419	0.0117837	0.36
s__TM7_phylum_sp_oral_taxon_349|t__SGB19844	ABO	9_133266456_T_C	9	133266456	C	0.817477	0.0145761	0.0104754	0.16
s__Candidatus_Saccharibacteria_unclassified_SGB19847|t__SGB19847	ABO	9_133266456_T_C	9	133266456	C	0.817477	-0.00663731	0.0095397	0.49
s__Candidatus_Nanosynbacter_lyticus|t__SGB19849	ABO	9_133266456_T_C	9	133266456	C	0.817477	0.0118676	0.0116129	0.31
s__TM7_phylum_sp_oral_taxon_352|t__SGB19860_group	ABO	9_133266456_T_C	9	133266456	C	0.817477	0.000993144	0.0110796	0.93
s__TM7_phylum_sp_oral_taxon_348|t__SGB19880	ABO	9_133266456_T_C	9	133266456	C	0.817477	0.00384704	0.0103599	0.71
s__GGB12794_SGB19881|t__SGB19881	ABO	9_133266456_T_C	9	133266456	C	0.817477	-0.0178641	0.011603	0.12
s__Candidatus_Nanosynsacchari_sp_TM7_ANC_38_39_G1_1|t__SGB19882	ABO	9_133266456_T_C	9	133266456	C	0.817477	-0.00424519	0.00988977	0.67
s__Candidatus_Nanosynbacter_SGB19887|t__SGB19887	ABO	9_133266456_T_C	9	133266456	C	0.817477	-0.0035549	0.0122641	0.77
s__Candidatus_Nanosynbacter_SGB19893|t__SGB19893_group	ABO	9_133266456_T_C	9	133266456	C	0.817477	0.0278052	0.0131412	0.034
s__Candidatus_Saccharibacteria_bacterium_oral_taxon_488|t__SGB19901	ABO	9_133266456_T_C	9	133266456	C	0.817477	-0.00141915	0.0120133	0.91
s__Candidatus_Saccharibacteria_bacterium_oral_taxon_488|t__SGB19903	ABO	9_133266456_T_C	9	133266456	C	0.817477	-0.00218886	0.0126368	0.86
s__Candidatus_Saccharibacteria_bacterium_oral_taxon_955|t__SGB19921	ABO	9_133266456_T_C	9	133266456	C	0.817477	-0.00966617	0.011787	0.41
s__Porphyromonas_endodontalis|t__SGB2016	ABO	9_133266456_T_C	9	133266456	C	0.817477	-0.00987733	0.00921762	0.28
s__Porphyromonas_catoniae|t__SGB2036	ABO	9_133266456_T_C	9	133266456	C	0.817477	0.00744642	0.011899	0.53
s__Porphyromonas_SGB2037|t__SGB2037	ABO	9_133266456_T_C	9	133266456	C	0.817477	-0.0218902	0.0118746	0.065
s__Porphyromonas_SGB2038|t__SGB2038	ABO	9_133266456_T_C	9	133266456	C	0.817477	-0.0289352	0.0121326	0.017
s__GGB1473_SGB2039|t__SGB2039	ABO	9_133266456_T_C	9	133266456	C	0.817477	-0.0167042	0.0107948	0.12
s__Porphyromonas_sp_oral_taxon_278|t__SGB2041	ABO	9_133266456_T_C	9	133266456	C	0.817477	0.0183647	0.0120528	0.13
s__GGB45697_SGB2042|t__SGB2042	ABO	9_133266456_T_C	9	133266456	C	0.817477	-0.0120487	0.00825449	0.14
s__Porphyromonas_pasteri|t__SGB2043	ABO	9_133266456_T_C	9	133266456	C	0.817477	-0.0056845	0.00940886	0.55
s__Tannerella_sp_oral_taxon_808|t__SGB2047	ABO	9_133266456_T_C	9	133266456	C	0.817477	-0.00619762	0.00977537	0.53
s__Tannerella_serpentiformis|t__SGB2048	ABO	9_133266456_T_C	9	133266456	C	0.817477	0.00961317	0.00953217	0.31
s__Phocaeicola_abscessus|t__SGB2052	ABO	9_133266456_T_C	9	133266456	C	0.817477	-0.00446514	0.00738149	0.55
s__Tannerella_forsythia|t__SGB2053	ABO	9_133266456_T_C	9	133266456	C	0.817477	0.0176739	0.00838688	0.035
s__Porphyromonas_gingivalis|t__SGB2057	ABO	9_133266456_T_C	9	133266456	C	0.817477	0.0132429	0.00768976	0.085
s__GGB1611_SGB2208|t__SGB2208	ABO	9_133266456_T_C	9	133266456	C	0.817477	0.00268	0.00824041	0.75
s__Schaalia_odontolytica|t__SGB23982	ABO	9_133266456_T_C	9	133266456	C	0.817477	0.00215396	0.0102708	0.83
s__Actinomyces_sp_oral_taxon_414|t__SGB23985	ABO	9_133266456_T_C	9	133266456	C	0.817477	0.00532455	0.00956981	0.58
s__GGB1832_SGB2476|t__SGB2476	ABO	9_133266456_T_C	9	133266456	C	0.817477	-0.00474672	0.010427	0.65
s__GGB1833_SGB2477|t__SGB2477	ABO	9_133266456_T_C	9	133266456	C	0.817477	0.0186779	0.0113887	0.1
s__Capnocytophaga_sp_oral_taxon_338|t__SGB2478	ABO	9_133266456_T_C	9	133266456	C	0.817477	-0.0104847	0.0110919	0.34
s__Capnocytophaga_gingivalis|t__SGB2479	ABO	9_133266456_T_C	9	133266456	C	0.817477	-0.0190085	0.0122426	0.12
s__Capnocytophaga_SGB2480|t__SGB2480	ABO	9_133266456_T_C	9	133266456	C	0.817477	0.0197104	0.0120617	0.1
s__Capnocytophaga_granulosa|t__SGB2483	ABO	9_133266456_T_C	9	133266456	C	0.817477	-0.0116183	0.0119193	0.33
s__Capnocytophaga_sp_oral_taxon_863|t__SGB2486	ABO	9_133266456_T_C	9	133266456	C	0.817477	-0.00189621	0.0108439	0.86
s__Capnocytophaga_bilenii|t__SGB2489	ABO	9_133266456_T_C	9	133266456	C	0.817477	0.0135319	0.01137	0.23
s__Capnocytophaga_leadbetteri|t__SGB2492	ABO	9_133266456_T_C	9	133266456	C	0.817477	-0.0112843	0.0113897	0.32
s__Lachnospiraceae_bacterium_oral_taxon_500|t__SGB24947	ABO	9_133266456_T_C	9	133266456	C	0.817477	0.0146871	0.00737595	0.046
s__Capnocytophaga_ochracea|t__SGB2497	ABO	9_133266456_T_C	9	133266456	C	0.817477	0.0308398	0.010643	0.0038
s__Capnocytophaga_genosp_AHN8471|t__SGB2498	ABO	9_133266456_T_C	9	133266456	C	0.817477	0.0185472	0.012744	0.15
s__Capnocytophaga_SGB2499|t__SGB2499	ABO	9_133266456_T_C	9	133266456	C	0.817477	-0.0256155	0.0100609	0.011
s__Capnocytophaga_sputigena|t__SGB2502	ABO	9_133266456_T_C	9	133266456	C	0.817477	-0.000672491	0.00986821	0.95
s__Selenomonas_sp_oral_taxon_920|t__SGB25061	ABO	9_133266456_T_C	9	133266456	C	0.817477	-0.021935	0.00954812	0.022
s__GGB1843_SGB2516|t__SGB2516	ABO	9_133266456_T_C	9	133266456	C	0.817477	-0.00350953	0.0102309	0.73
s__GGB1843_SGB2524|t__SGB2524	ABO	9_133266456_T_C	9	133266456	C	0.817477	0.0213315	0.0101819	0.036
s__GGB1844_SGB2532|t__SGB2532	ABO	9_133266456_T_C	9	133266456	C	0.817477	0.000611804	0.0119647	0.96
s__GGB1845_SGB2533|t__SGB2533	ABO	9_133266456_T_C	9	133266456	C	0.817477	-0.000320796	0.0113451	0.98
s__Campylobacter_showae|t__SGB28525	ABO	9_133266456_T_C	9	133266456	C	0.817477	-0.0243775	0.0116237	0.036
s__Leptotrichia_shahii|t__SGB29045	ABO	9_133266456_T_C	9	133266456	C	0.817477	-0.0187378	0.00970579	0.054
s__Veillonella_sp_CHU110|t__SGB30370	ABO	9_133266456_T_C	9	133266456	C	0.817477	0.0200685	0.00811218	0.013
s__Prevotella_marshii|t__SGB3323	ABO	9_133266456_T_C	9	133266456	C	0.817477	-0.000976741	0.0103661	0.92
s__Actinomyces_timonensis|t__SGB33750	ABO	9_133266456_T_C	9	133266456	C	0.817477	-0.00441608	0.00948577	0.64
s__Candidatus_Gracilibacteria_bacterium_GN02_873|t__SGB3516	ABO	9_133266456_T_C	9	133266456	C	0.817477	0.00323543	0.010104	0.75
s__Treponema_socranskii|t__SGB3585	ABO	9_133266456_T_C	9	133266456	C	0.817477	-0.00389757	0.00930868	0.68
s__Treponema_lecithinolyticum|t__SGB3587	ABO	9_133266456_T_C	9	133266456	C	0.817477	-0.00231501	0.00980748	0.81
s__Treponema_SGB3588|t__SGB3588	ABO	9_133266456_T_C	9	133266456	C	0.817477	-0.00511873	0.00870436	0.56
s__Treponema_maltophilum|t__SGB3589	ABO	9_133266456_T_C	9	133266456	C	0.817477	0.0116941	0.0105058	0.27
s__GGB2666_SGB3592|t__SGB3592	ABO	9_133266456_T_C	9	133266456	C	0.817477	-0.00740642	0.00808735	0.36
s__GGB2672_SGB3600|t__SGB3600	ABO	9_133266456_T_C	9	133266456	C	0.817477	0.00614213	0.00776681	0.43
s__Treponema_SGB3601|t__SGB3601	ABO	9_133266456_T_C	9	133266456	C	0.817477	-0.0077736	0.00832139	0.35
s__Treponema_vincentii|t__SGB3602	ABO	9_133266456_T_C	9	133266456	C	0.817477	0.000938424	0.00918788	0.92
s__Treponema_SGB3603|t__SGB3603	ABO	9_133266456_T_C	9	133266456	C	0.817477	-0.00915014	0.00863927	0.29
s__Treponema_SGB3604|t__SGB3604	ABO	9_133266456_T_C	9	133266456	C	0.817477	0.000858638	0.00688265	0.9
s__Treponema_vincentii|t__SGB3607	ABO	9_133266456_T_C	9	133266456	C	0.817477	-0.00421209	0.0113905	0.71
s__GGB2674_SGB3609|t__SGB3609	ABO	9_133266456_T_C	9	133266456	C	0.817477	0.00377245	0.00803688	0.64
s__Treponema_denticola|t__SGB3613	ABO	9_133266456_T_C	9	133266456	C	0.817477	-0.0119797	0.00937295	0.2
s__GGB2722_SGB3663|t__SGB3663	ABO	9_133266456_T_C	9	133266456	C	0.817477	0.00831705	0.00914981	0.36
s__Mogibacterium_timidum|t__SGB3920	ABO	9_133266456_T_C	9	133266456	C	0.817477	0.000201293	0.00705656	0.98
s__Mogibacterium_diversum|t__SGB3922_group	ABO	9_133266456_T_C	9	133266456	C	0.817477	-0.00809698	0.00869117	0.35
s__Eubacterium_brachy|t__SGB3931	ABO	9_133266456_T_C	9	133266456	C	0.817477	-0.0252889	0.0103513	0.015
s__Eubacterium_sulci|t__SGB3934_group	ABO	9_133266456_T_C	9	133266456	C	0.817477	0.00460571	0.00886537	0.6
s__Eubacterium_infirmum|t__SGB3936	ABO	9_133266456_T_C	9	133266456	C	0.817477	-0.00438613	0.00850166	0.61
s__Eubacterium_saphenum|t__SGB3945	ABO	9_133266456_T_C	9	133266456	C	0.817477	0.00195004	0.00721383	0.79
s__GGB3385_SGB4471|t__SGB4471	ABO	9_133266456_T_C	9	133266456	C	0.817477	0.00763107	0.00745635	0.31
s__GGB3385_SGB4472|t__SGB4472	ABO	9_133266456_T_C	9	133266456	C	0.817477	-0.0101806	0.00976171	0.3
s__GGB3385_SGB4473|t__SGB4473	ABO	9_133266456_T_C	9	133266456	C	0.817477	-0.0170831	0.0103077	0.097
s__GGB3388_SGB4476|t__SGB4476	ABO	9_133266456_T_C	9	133266456	C	0.817477	0.000924384	0.0104544	0.93
s__GGB3389_SGB4477|t__SGB4477	ABO	9_133266456_T_C	9	133266456	C	0.817477	0.00378221	0.0100465	0.71
s__GGB3390_SGB4478|t__SGB4478	ABO	9_133266456_T_C	9	133266456	C	0.817477	8.77023e-05	0.00785539	0.99
s__Lachnospiraceae_bacterium_oral_taxon_096|t__SGB4479	ABO	9_133266456_T_C	9	133266456	C	0.817477	0.0179771	0.00941186	0.056
s__Lachnoanaerobaculum_sp_Marseille_Q4761|t__SGB4480	ABO	9_133266456_T_C	9	133266456	C	0.817477	-0.00920544	0.0104012	0.38
s__Lachnoanaerobaculum_saburreum|t__SGB4481	ABO	9_133266456_T_C	9	133266456	C	0.817477	-0.00681213	0.0091975	0.46
s__Lachnoanaerobaculum_orale|t__SGB4482	ABO	9_133266456_T_C	9	133266456	C	0.817477	0.0012431	0.00948404	0.9
s__Lachnoanaerobaculum_gingivalis|t__SGB4493	ABO	9_133266456_T_C	9	133266456	C	0.817477	-0.00446234	0.010169	0.66
s__Lachnoanaerobaculum_sp_ICM7|t__SGB4494_group	ABO	9_133266456_T_C	9	133266456	C	0.817477	-0.00827917	0.00994696	0.41
s__Catonella_massiliensis|t__SGB4498	ABO	9_133266456_T_C	9	133266456	C	0.817477	-0.00548856	0.00994336	0.58
s__Catonella_morbi|t__SGB4503	ABO	9_133266456_T_C	9	133266456	C	0.817477	-0.0151706	0.0109708	0.17
s__Catonella_SGB4505|t__SGB4505	ABO	9_133266456_T_C	9	133266456	C	0.817477	0.0126053	0.0111061	0.26
s__Gemella_SGB47116|t__SGB47116	ABO	9_133266456_T_C	9	133266456	C	0.817477	0.0230902	0.0125274	0.065
s__GGB38873_SGB47522|t__SGB47522	ABO	9_133266456_T_C	9	133266456	C	0.817477	-0.00573189	0.0087908	0.51
s__GGB10485_SGB49305|t__SGB49305_group	ABO	9_133266456_T_C	9	133266456	C	0.817477	0.00325412	0.0109762	0.77
s__Stomatobaculum_longum|t__SGB5265	ABO	9_133266456_T_C	9	133266456	C	0.817477	0.00814088	0.00929839	0.38
s__Stomatobaculum_SGB5266|t__SGB5266_group	ABO	9_133266456_T_C	9	133266456	C	0.817477	0.013922	0.0102698	0.18
s__GGB3886_SGB5269|t__SGB5269	ABO	9_133266456_T_C	9	133266456	C	0.817477	0.0032275	0.0104572	0.76
s__GGB3887_SGB5270|t__SGB5270	ABO	9_133266456_T_C	9	133266456	C	0.817477	0.0147618	0.0092385	0.11
s__Oribacterium_sinus|t__SGB5273	ABO	9_133266456_T_C	9	133266456	C	0.817477	0.00672749	0.0104936	0.52
s__Oribacterium_SGB5283|t__SGB5283	ABO	9_133266456_T_C	9	133266456	C	0.817477	-0.0132814	0.00999858	0.18
s__Oribacterium_asaccharolyticum|t__SGB5285	ABO	9_133266456_T_C	9	133266456	C	0.817477	-0.0115403	0.0103126	0.26
s__Oribacterium_parvum|t__SGB5286	ABO	9_133266456_T_C	9	133266456	C	0.817477	-0.00740408	0.00967755	0.44
s__Oribacterium_SGB5287|t__SGB5287	ABO	9_133266456_T_C	9	133266456	C	0.817477	0.00191916	0.0101277	0.85
s__Dialister_invisus|t__SGB5825_group	ABO	9_133266456_T_C	9	133266456	C	0.817477	-0.0187742	0.00866612	0.03
s__Dialister_micraerophilus|t__SGB5840	ABO	9_133266456_T_C	9	133266456	C	0.817477	-0.0103565	0.00916856	0.26
s__Dialister_pneumosintes|t__SGB5842	ABO	9_133266456_T_C	9	133266456	C	0.817477	0.00200659	0.00815442	0.81
s__Megasphaera_micronuciformis|t__SGB5868	ABO	9_133266456_T_C	9	133266456	C	0.817477	-0.009534	0.00748481	0.2
s__Colibacter_massiliensis|t__SGB5869	ABO	9_133266456_T_C	9	133266456	C	0.817477	-0.00589065	0.00891679	0.51
s__Anaeroglobus_geminatus|t__SGB5870	ABO	9_133266456_T_C	9	133266456	C	0.817477	0.00013898	0.00942292	0.99
s__GGB4300_SGB5873|t__SGB5873	ABO	9_133266456_T_C	9	133266456	C	0.817477	-0.00572529	0.00925001	0.54
s__GGB4303_SGB5876|t__SGB5876	ABO	9_133266456_T_C	9	133266456	C	0.817477	-0.00283398	0.00920036	0.76
s__Selenomonas_sp_F0473|t__SGB5877	ABO	9_133266456_T_C	9	133266456	C	0.817477	-0.0111987	0.00871051	0.2
s__Selenomonas_artemidis|t__SGB5878	ABO	9_133266456_T_C	9	133266456	C	0.817477	0.00835947	0.0109064	0.44
s__Selenomonas_SGB5879|t__SGB5879	ABO	9_133266456_T_C	9	133266456	C	0.817477	-0.000553208	0.00963269	0.95
s__Selenomonas_SGB5880|t__SGB5880	ABO	9_133266456_T_C	9	133266456	C	0.817477	-0.00110352	0.00824084	0.89
s__Selenomonas_felix|t__SGB5881	ABO	9_133266456_T_C	9	133266456	C	0.817477	-0.00103792	0.0101652	0.92
s__Selenomonas_flueggei|t__SGB5882	ABO	9_133266456_T_C	9	133266456	C	0.817477	0.00140307	0.010547	0.89
s__Selenomonas_noxia|t__SGB5884	ABO	9_133266456_T_C	9	133266456	C	0.817477	0.0168339	0.00892379	0.059
s__Selenomonas_sp_oral_taxon_892|t__SGB5885	ABO	9_133266456_T_C	9	133266456	C	0.817477	0.00581493	0.00993305	0.56
s__Selenomonas_massiliensis|t__SGB5886	ABO	9_133266456_T_C	9	133266456	C	0.817477	-0.000645398	0.00952726	0.95
s__Centipeda_periodontii|t__SGB5887	ABO	9_133266456_T_C	9	133266456	C	0.817477	-0.0033042	0.00928253	0.72
s__Selenomonas_sp_oral_taxon_126|t__SGB5888	ABO	9_133266456_T_C	9	133266456	C	0.817477	0.00388525	0.0101356	0.7
s__Selenomonas_timonae|t__SGB5890	ABO	9_133266456_T_C	9	133266456	C	0.817477	0.00844594	0.010614	0.43
s__Selenomonas_SGB5891|t__SGB5891	ABO	9_133266456_T_C	9	133266456	C	0.817477	0.00988968	0.00938022	0.29
s__Selenomonas_infelix|t__SGB5894	ABO	9_133266456_T_C	9	133266456	C	0.817477	0.00698737	0.0118108	0.55
s__GGB4308_SGB5895|t__SGB5895	ABO	9_133266456_T_C	9	133266456	C	0.817477	0.00458587	0.00854999	0.59
s__Selenomonas_SGB5896|t__SGB5896	ABO	9_133266456_T_C	9	133266456	C	0.817477	0.0107039	0.00849277	0.21
s__Selenomonas_sputigena|t__SGB5898_group	ABO	9_133266456_T_C	9	133266456	C	0.817477	-0.00289465	0.0102217	0.78
s__Selenomonas_SGB5900|t__SGB5900	ABO	9_133266456_T_C	9	133266456	C	0.817477	0.0120391	0.00951364	0.21
s__Mycoplasma_orale|t__SGB5933	ABO	9_133266456_T_C	9	133266456	C	0.817477	0.0161275	0.0084439	0.056
s__Mycoplasma_salivarium|t__SGB5934	ABO	9_133266456_T_C	9	133266456	C	0.817477	0.0235556	0.0112105	0.036
s__GGB4333_SGB5935|t__SGB5935	ABO	9_133266456_T_C	9	133266456	C	0.817477	-0.0148974	0.00703993	0.034
s__Candidatus_Gracilibacteria_bacterium_HOT_871|t__SGB5977	ABO	9_133266456_T_C	9	133266456	C	0.817477	-0.0065835	0.0106064	0.53
s__Candidatus_Gracilibacteria_bacterium_GN02_872|t__SGB5978	ABO	9_133266456_T_C	9	133266456	C	0.817477	-0.00774357	0.0119673	0.52
s__Fusobacterium_massiliense|t__SGB5987	ABO	9_133266456_T_C	9	133266456	C	0.817477	-0.00531895	0.00894603	0.55
s__Fusobacterium_pseudoperiodonticum|t__SGB5989_group	ABO	9_133266456_T_C	9	133266456	C	0.817477	0.00236127	0.00754513	0.75
s__Fusobacterium_hwasookii|t__SGB5997	ABO	9_133266456_T_C	9	133266456	C	0.817477	0.00714539	0.0102283	0.48
s__Fusobacterium_nucleatum|t__SGB6001	ABO	9_133266456_T_C	9	133266456	C	0.817477	-0.0163088	0.0111759	0.14
s__Fusobacterium_nucleatum|t__SGB6007	ABO	9_133266456_T_C	9	133266456	C	0.817477	0.00435132	0.00926784	0.64
s__Fusobacterium_nucleatum|t__SGB6011	ABO	9_133266456_T_C	9	133266456	C	0.817477	0.00544746	0.0117492	0.64
s__Fusobacterium_nucleatum|t__SGB6013	ABO	9_133266456_T_C	9	133266456	C	0.817477	0.0191716	0.00843336	0.023
s__Fusobacterium_nucleatum|t__SGB6014	ABO	9_133266456_T_C	9	133266456	C	0.817477	0.0175481	0.0106835	0.1
s__GGB4393_SGB6047|t__SGB6047	ABO	9_133266456_T_C	9	133266456	C	0.817477	-0.00735447	0.00782356	0.35
s__GGB4393_SGB6048|t__SGB6048	ABO	9_133266456_T_C	9	133266456	C	0.817477	0.0199704	0.00848837	0.019
s__Leptotrichia_sp_oral_taxon_221|t__SGB6050	ABO	9_133266456_T_C	9	133266456	C	0.817477	-0.00888185	0.0123076	0.47
s__Leptotrichia_sp_oral_taxon_218|t__SGB6052	ABO	9_133266456_T_C	9	133266456	C	0.817477	0.00203698	0.00903881	0.82
s__Leptotrichia_sp_oral_taxon_498|t__SGB6053	ABO	9_133266456_T_C	9	133266456	C	0.817477	-0.009447	0.00965421	0.33
s__Leptotrichia_wadei|t__SGB6055	ABO	9_133266456_T_C	9	133266456	C	0.817477	0.00835396	0.0115003	0.47
s__Leptotrichia_buccalis|t__SGB6058	ABO	9_133266456_T_C	9	133266456	C	0.817477	-0.0136104	0.00973205	0.16
s__Leptotrichia_hongkongensis|t__SGB6059	ABO	9_133266456_T_C	9	133266456	C	0.817477	-0.0178662	0.0105002	0.089
s__Leptotrichia_hofstadii|t__SGB6062	ABO	9_133266456_T_C	9	133266456	C	0.817477	-0.0204124	0.0111485	0.067
s__Leptotrichia_massiliensis|t__SGB6063	ABO	9_133266456_T_C	9	133266456	C	0.817477	0.0029221	0.0118793	0.81
s__Leptotrichia_trevisanii|t__SGB6066	ABO	9_133266456_T_C	9	133266456	C	0.817477	-0.018238	0.0118501	0.12
s__Leptotrichia_sp_oral_taxon_215|t__SGB6067	ABO	9_133266456_T_C	9	133266456	C	0.817477	-0.0123378	0.00983729	0.21
s__Leptotrichia_SGB6069|t__SGB6069	ABO	9_133266456_T_C	9	133266456	C	0.817477	-0.0132776	0.0099865	0.18
s__Leptotrichia_sp_oral_taxon_212|t__SGB6070	ABO	9_133266456_T_C	9	133266456	C	0.817477	0.00153568	0.0105475	0.88
s__Pseudoleptotrichia_goodfellowii|t__SGB6073	ABO	9_133266456_T_C	9	133266456	C	0.817477	0.00318932	0.0123623	0.8
s__GGB4400_SGB6074|t__SGB6074	ABO	9_133266456_T_C	9	133266456	C	0.817477	0.0121231	0.00998277	0.22
s__GGB4533_SGB6245|t__SGB6245	ABO	9_133266456_T_C	9	133266456	C	0.817477	-0.00747335	0.0105925	0.48
s__GGB4533_SGB6246|t__SGB6246	ABO	9_133266456_T_C	9	133266456	C	0.817477	0.000458559	0.0124369	0.97
s__GGB4538_SGB6253|t__SGB6253	ABO	9_133266456_T_C	9	133266456	C	0.817477	0.0185518	0.0116175	0.11
s__GGB4538_SGB6256|t__SGB6256	ABO	9_133266456_T_C	9	133266456	C	0.817477	0.00114864	0.0114399	0.92
s__GGB45697_SGB63414|t__SGB63414	ABO	9_133266456_T_C	9	133266456	C	0.817477	-0.0121358	0.00742683	0.1
s__Granulicatella_SGB64171|t__SGB64171	ABO	9_133266456_T_C	9	133266456	C	0.817477	-0.0109646	0.00886677	0.22
s__GGB4721_SGB6537|t__SGB6537	ABO	9_133266456_T_C	9	133266456	C	0.817477	-0.0251269	0.00897296	0.0051
s__GGB4733_SGB6555|t__SGB6555	ABO	9_133266456_T_C	9	133266456	C	0.817477	-0.00659982	0.00916147	0.47
s__GGB4733_SGB6557|t__SGB6557	ABO	9_133266456_T_C	9	133266456	C	0.817477	0.00158856	0.0116488	0.89
s__GGB4783_SGB6619|t__SGB6619	ABO	9_133266456_T_C	9	133266456	C	0.817477	0.00508043	0.0085401	0.55
s__Peptostreptococcaceae_unclassified_SGB6622|t__SGB6622	ABO	9_133266456_T_C	9	133266456	C	0.817477	0.00796977	0.0116719	0.49
s__Peptoanaerobacter_stomatis|t__SGB6624	ABO	9_133266456_T_C	9	133266456	C	0.817477	0.00273379	0.00807134	0.73
s__GGB4786_SGB6625|t__SGB6625	ABO	9_133266456_T_C	9	133266456	C	0.817477	-0.000530649	0.00860762	0.95
s__Eubacterium_nodatum|t__SGB6627	ABO	9_133266456_T_C	9	133266456	C	0.817477	-0.0128955	0.00762469	0.091
s__Filifactor_alocis|t__SGB6629	ABO	9_133266456_T_C	9	133266456	C	0.817477	0.00863883	0.0075207	0.25
s__Eggerthia_catenaformis|t__SGB6630	ABO	9_133266456_T_C	9	133266456	C	0.817477	0.0107563	0.00859975	0.21
s__Johnsonella_ignava|t__SGB6631	ABO	9_133266456_T_C	9	133266456	C	0.817477	0.00329913	0.00982228	0.74
s__Parvimonas_SGB6649|t__SGB6649	ABO	9_133266456_T_C	9	133266456	C	0.817477	5.00063e-06	0.00831845	1
s__Parvimonas_micra|t__SGB6653	ABO	9_133266456_T_C	9	133266456	C	0.817477	-0.0114863	0.00877053	0.19
s__Parvimonas_sp_oral_taxon_110|t__SGB6654	ABO	9_133266456_T_C	9	133266456	C	0.817477	-0.0119942	0.0124244	0.33
s__Bulleidia_extructa|t__SGB6820	ABO	9_133266456_T_C	9	133266456	C	0.817477	-0.000757404	0.00937139	0.94
s__Solobacterium_moorei|t__SGB6826	ABO	9_133266456_T_C	9	133266456	C	0.817477	-0.00494062	0.0100696	0.62
s__Solobacterium_SGB6828|t__SGB6828	ABO	9_133266456_T_C	9	133266456	C	0.817477	-0.0356976	0.0104083	0.0006
s__Solobacterium_SGB6829|t__SGB6829	ABO	9_133266456_T_C	9	133266456	C	0.817477	0.00585583	0.0103242	0.57
s__Solobacterium_SGB6833|t__SGB6833	ABO	9_133266456_T_C	9	133266456	C	0.817477	-0.0209362	0.011778	0.075
s__Solobacterium_SGB6834|t__SGB6834	ABO	9_133266456_T_C	9	133266456	C	0.817477	0.00725595	0.00978434	0.46
s__GGB4936_SGB6888|t__SGB6888	ABO	9_133266456_T_C	9	133266456	C	0.817477	-0.00125142	0.00794351	0.87
s__GGB4936_SGB6889|t__SGB6889	ABO	9_133266456_T_C	9	133266456	C	0.817477	-0.00960169	0.00914731	0.29
s__GGB4937_SGB6891|t__SGB6891	ABO	9_133266456_T_C	9	133266456	C	0.817477	-0.00665786	0.0104678	0.52
s__SR1_bacterium_human_oral_taxon_HOT_345|t__SGB6893	ABO	9_133266456_T_C	9	133266456	C	0.817477	-0.0149531	0.0100962	0.14
s__GGB49229_SGB69060|t__SGB69060	ABO	9_133266456_T_C	9	133266456	C	0.817477	-0.00509214	0.00638421	0.43
s__Cardiobacterium_SGB69135|t__SGB69135	ABO	9_133266456_T_C	9	133266456	C	0.817477	0.0119042	0.0118367	0.31
s__Veillonella_SGB6928|t__SGB6928	ABO	9_133266456_T_C	9	133266456	C	0.817477	0.00580395	0.0101735	0.57
s__Catonella_SGB69305|t__SGB69305	ABO	9_133266456_T_C	9	133266456	C	0.817477	0.000150282	0.00933195	0.99
s__Veillonella_sp_3310|t__SGB6930	ABO	9_133266456_T_C	9	133266456	C	0.817477	-0.01734	0.0106455	0.1
s__GGB49400_SGB69312|t__SGB69312	ABO	9_133266456_T_C	9	133266456	C	0.817477	0.0129695	0.00739272	0.079
s__Veillonella_sp_3627|t__SGB6934	ABO	9_133266456_T_C	9	133266456	C	0.817477	-0.00450007	0.00928308	0.63
s__GGB49434_SGB69353|t__SGB69353	ABO	9_133266456_T_C	9	133266456	C	0.817477	0.00818456	0.0101316	0.42
s__Veillonella_tobetsuensis|t__SGB6935	ABO	9_133266456_T_C	9	133266456	C	0.817477	-0.0226321	0.0083097	0.0065
s__Veillonella_atypica|t__SGB6936	ABO	9_133266456_T_C	9	133266456	C	0.817477	-0.00640098	0.00802467	0.43
s__Veillonella_parvula|t__SGB6939	ABO	9_133266456_T_C	9	133266456	C	0.817477	-0.00114104	0.00925834	0.9
s__Treponema_SGB69443|t__SGB69443	ABO	9_133266456_T_C	9	133266456	C	0.817477	-0.0125428	0.0080829	0.12
s__Treponema_SGB69453|t__SGB69453	ABO	9_133266456_T_C	9	133266456	C	0.817477	-0.0117914	0.00791437	0.14
s__Veillonella_dispar|t__SGB6952	ABO	9_133266456_T_C	9	133266456	C	0.817477	0.0130484	0.00929268	0.16
s__Veillonella_rogosae|t__SGB6956	ABO	9_133266456_T_C	9	133266456	C	0.817477	0.0158046	0.00887454	0.075
s__Shuttleworthia_satelles|t__SGB7281	ABO	9_133266456_T_C	9	133266456	C	0.817477	0.0106159	0.00910768	0.24
s__Oribacterium_sp_oral_taxon_078|t__SGB7282	ABO	9_133266456_T_C	9	133266456	C	0.817477	0.00216851	0.010713	0.84
s__Gemella_SGB7284|t__SGB7284	ABO	9_133266456_T_C	9	133266456	C	0.817477	0.00395921	0.0121974	0.75
s__Gemella_haemolysans|t__SGB7285_group	ABO	9_133266456_T_C	9	133266456	C	0.817477	0.00653516	0.0119335	0.58
s__Gemella_SGB7291|t__SGB7291	ABO	9_133266456_T_C	9	133266456	C	0.817477	0.00557964	0.00848132	0.51
s__Gemella_morbillorum|t__SGB7295	ABO	9_133266456_T_C	9	133266456	C	0.817477	-0.0127113	0.0109042	0.24
s__Gemella_sanguinis|t__SGB7298_group	ABO	9_133266456_T_C	9	133266456	C	0.817477	-0.00946783	0.0103462	0.36
s__Peptostreptococcus_stomatis|t__SGB748	ABO	9_133266456_T_C	9	133266456	C	0.817477	0.00325064	0.00999065	0.74
s__Peptostreptococcus_SGB749|t__SGB749	ABO	9_133266456_T_C	9	133266456	C	0.817477	-0.00272616	0.00914055	0.77
s__TM7_phylum_sp_oral_taxon_351|t__SGB76214	ABO	9_133266456_T_C	9	133266456	C	0.817477	0.012757	0.0108308	0.24
s__Candidatus_Saccharibacteria_bacterium_oral_taxon_488|t__SGB76275	ABO	9_133266456_T_C	9	133266456	C	0.817477	-0.00829101	0.0108075	0.44
s__GGB56136_SGB77485|t__SGB77485	ABO	9_133266456_T_C	9	133266456	C	0.817477	0.00200714	0.00819787	0.81
s__Leptotrichia_sp_oral_taxon_223|t__SGB77498	ABO	9_133266456_T_C	9	133266456	C	0.817477	-0.00780617	0.0102445	0.45
s__Staphylococcus_hominis|t__SGB7858	ABO	9_133266456_T_C	9	133266456	C	0.817477	7.7597e-05	0.00759236	0.99
s__Staphylococcus_epidermidis|t__SGB7865	ABO	9_133266456_T_C	9	133266456	C	0.817477	0.0105265	0.00833236	0.21
s__Capnocytophaga_SGB78737|t__SGB78737	ABO	9_133266456_T_C	9	133266456	C	0.817477	-0.0222326	0.00918789	0.016
s__Lactococcus_cremoris|t__SGB7984	ABO	9_133266456_T_C	9	133266456	C	0.817477	-0.0220039	0.00963049	0.022
s__Lactococcus_lactis|t__SGB7985	ABO	9_133266456_T_C	9	133266456	C	0.817477	-0.0244838	0.00999793	0.014
s__Streptococcus_mutans|t__SGB8000	ABO	9_133266456_T_C	9	133266456	C	0.817477	-0.00534842	0.00988611	0.59
s__Streptococcus_thermophilus|t__SGB8002	ABO	9_133266456_T_C	9	133266456	C	0.817477	-0.014505	0.0115173	0.21
s__Streptococcus_vestibularis|t__SGB8003	ABO	9_133266456_T_C	9	133266456	C	0.817477	-0.000769412	0.0109795	0.94
s__Streptococcus_salivarius|t__SGB8005	ABO	9_133266456_T_C	9	133266456	C	0.817477	-0.0136212	0.00793743	0.086
s__Streptococcus_salivarius|t__SGB8007_group	ABO	9_133266456_T_C	9	133266456	C	0.817477	-0.00381386	0.0117972	0.75
s__Streptococcus_intermedius|t__SGB8025	ABO	9_133266456_T_C	9	133266456	C	0.817477	-0.00300839	0.0126745	0.81
s__Treponema_sp_Marseille_Q4130|t__SGB80266	ABO	9_133266456_T_C	9	133266456	C	0.817477	0.00213072	0.00926051	0.82
s__Streptococcus_constellatus|t__SGB8026	ABO	9_133266456_T_C	9	133266456	C	0.817477	-0.00682016	0.0106993	0.52
s__Streptococcus_anginosus|t__SGB8028_group	ABO	9_133266456_T_C	9	133266456	C	0.817477	-0.0218192	0.0111183	0.05
s__Streptococcus_sanguinis|t__SGB8047_group	ABO	9_133266456_T_C	9	133266456	C	0.817477	0.00114084	0.0100178	0.91
s__Streptococcus_gordonii|t__SGB8053	ABO	9_133266456_T_C	9	133266456	C	0.817477	-0.0263997	0.0110824	0.017
s__Streptococcus_gordonii|t__SGB8054	ABO	9_133266456_T_C	9	133266456	C	0.817477	0.01765	0.0116428	0.13
s__Streptococcus_rubneri|t__SGB8056	ABO	9_133266456_T_C	9	133266456	C	0.817477	0.0183589	0.00823938	0.026
s__Streptococcus_australis|t__SGB8059_group	ABO	9_133266456_T_C	9	133266456	C	0.817477	-0.008131	0.0116777	0.49
s__Streptococcus_sp_F0442|t__SGB8067	ABO	9_133266456_T_C	9	133266456	C	0.817477	0.0235325	0.0114275	0.039
s__Streptococcus_parasanguinis|t__SGB8071	ABO	9_133266456_T_C	9	133266456	C	0.817477	-0.00295139	0.00917666	0.75
s__Streptococcus_peroris|t__SGB8084	ABO	9_133266456_T_C	9	133266456	C	0.817477	-0.00411559	0.00827013	0.62
s__Streptococcus_mitis|t__SGB8091	ABO	9_133266456_T_C	9	133266456	C	0.817477	-0.012743	0.00952919	0.18
s__Streptococcus_infantis|t__SGB8094	ABO	9_133266456_T_C	9	133266456	C	0.817477	-0.00420397	0.014377	0.77
s__Streptococcus_infantis|t__SGB8095	ABO	9_133266456_T_C	9	133266456	C	0.817477	-0.0169785	0.0116055	0.14
s__Streptococcus_oralis|t__SGB8130	ABO	9_133266456_T_C	9	133266456	C	0.817477	-0.0104811	0.0118227	0.38
s__Streptococcus_pneumoniae|t__SGB8138	ABO	9_133266456_T_C	9	133266456	C	0.817477	0.00797125	0.0106987	0.46
s__Streptococcus_mitis|t__SGB8154	ABO	9_133266456_T_C	9	133266456	C	0.817477	-0.0459469	0.0140431	0.0011
s__Aggregatibacter_aphrophilus|t__SGB81674	ABO	9_133266456_T_C	9	133266456	C	0.817477	-0.0360371	0.0123822	0.0036
s__Streptococcus_mitis|t__SGB8168	ABO	9_133266456_T_C	9	133266456	C	0.817477	0.0056004	0.0116069	0.63
s__Streptococcus_mitis|t__SGB8180_group	ABO	9_133266456_T_C	9	133266456	C	0.817477	-0.00138436	0.00873704	0.87
s__Abiotrophia_defectiva|t__SGB8235_group	ABO	9_133266456_T_C	9	133266456	C	0.817477	0.0148957	0.010847	0.17
s__Abiotrophia_sp_HMSC24B09|t__SGB8236	ABO	9_133266456_T_C	9	133266456	C	0.817477	-0.00981337	0.0103159	0.34
s__Granulicatella_SGB8239|t__SGB8239_group	ABO	9_133266456_T_C	9	133266456	C	0.817477	0.00187488	0.0119463	0.88
s__Granulicatella_SGB8244|t__SGB8244	ABO	9_133266456_T_C	9	133266456	C	0.817477	0.0291124	0.0103457	0.0049
s__Granulicatella_SGB8245|t__SGB8245	ABO	9_133266456_T_C	9	133266456	C	0.817477	-0.000437072	0.00784154	0.96
s__Granulicatella_adiacens|t__SGB8249	ABO	9_133266456_T_C	9	133266456	C	0.817477	0.0151822	0.0110434	0.17
s__Granulicatella_SGB8255|t__SGB8255_group	ABO	9_133266456_T_C	9	133266456	C	0.817477	0.0247262	0.0103486	0.017
s__Desulfobulbus_oralis|t__SGB8831	ABO	9_133266456_T_C	9	133266456	C	0.817477	0.00729785	0.0074128	0.32
s__GGB6646_SGB9384|t__SGB9384	ABO	9_133266456_T_C	9	133266456	C	0.817477	0.00691505	0.0104436	0.51
s__Cardiobacterium_SGB9417|t__SGB9417	ABO	9_133266456_T_C	9	133266456	C	0.817477	0.0159943	0.0109504	0.14
s__Cardiobacterium_hominis|t__SGB9418	ABO	9_133266456_T_C	9	133266456	C	0.817477	-0.00611677	0.00969394	0.53
s__Cardiobacterium_SGB9419|t__SGB9419	ABO	9_133266456_T_C	9	133266456	C	0.817477	0.000268248	0.0116187	0.98
s__GGB6673_SGB9421|t__SGB9421	ABO	9_133266456_T_C	9	133266456	C	0.817477	-0.00162595	0.00900497	0.86
s__Kingella_bonacorsii|t__SGB9422	ABO	9_133266456_T_C	9	133266456	C	0.817477	0.00767931	0.0112016	0.49
s__Kingella_SGB9424|t__SGB9424	ABO	9_133266456_T_C	9	133266456	C	0.817477	-0.00551644	0.0109941	0.62
s__GGB6675_SGB9425|t__SGB9425	ABO	9_133266456_T_C	9	133266456	C	0.817477	0.0262363	0.0113804	0.021
s__Neisseria_bacilliformis|t__SGB9426	ABO	9_133266456_T_C	9	133266456	C	0.817477	-0.0140549	0.00973266	0.15
s__Eikenella_exigua|t__SGB9429	ABO	9_133266456_T_C	9	133266456	C	0.817477	0.0106896	0.00947265	0.26
s__Eikenella_halliae|t__SGB9430	ABO	9_133266456_T_C	9	133266456	C	0.817477	0.0307021	0.00967884	0.0015
s__Eikenella_corrodens|t__SGB9434_group	ABO	9_133266456_T_C	9	133266456	C	0.817477	-0.0123275	0.0115269	0.28
s__Kingella_denitrificans|t__SGB9437	ABO	9_133266456_T_C	9	133266456	C	0.817477	0.0280555	0.0115794	0.015
s__GGB6679_SGB9438|t__SGB9438	ABO	9_133266456_T_C	9	133266456	C	0.817477	0.00208898	0.0105179	0.84
s__Neisseria_elongata|t__SGB9447	ABO	9_133266456_T_C	9	133266456	C	0.817477	0.0115856	0.0113861	0.31
s__Neisseria_subflava|t__SGB9450	ABO	9_133266456_T_C	9	133266456	C	0.817477	0.0134497	0.0100158	0.18
s__Neisseria_cinerea|t__SGB9460	ABO	9_133266456_T_C	9	133266456	C	0.817477	-0.00942218	0.00973712	0.33
s__Neisseria_sp_oral_taxon_014|t__SGB9463	ABO	9_133266456_T_C	9	133266456	C	0.817477	-0.0235024	0.0117598	0.046
s__Neisseria_sicca|t__SGB9467_group	ABO	9_133266456_T_C	9	133266456	C	0.817477	0.00296475	0.0118327	0.8
s__GGB6688_SGB9473|t__SGB9473	ABO	9_133266456_T_C	9	133266456	C	0.817477	0.016309	0.0124298	0.19
s__Simonsiella_muelleri|t__SGB9474	ABO	9_133266456_T_C	9	133266456	C	0.817477	-0.00570731	0.0108932	0.6
s__GGB4533_SGB94822|t__SGB94822	ABO	9_133266456_T_C	9	133266456	C	0.817477	0.0130619	0.0110404	0.24
s__Porphyromonas_sp_oral_taxon_275|t__SGB95299	ABO	9_133266456_T_C	9	133266456	C	0.817477	0.00313386	0.0109032	0.77
s__GGB70946_SGB95408|t__SGB95408	ABO	9_133266456_T_C	9	133266456	C	0.817477	0.00225373	0.0077856	0.77
s__Candidatus_Nanoperiomorbus_periodonticus|t__SGB95426	ABO	9_133266456_T_C	9	133266456	C	0.817477	0.00673181	0.00867692	0.44
s__Candidatus_Saccharibacteria_unclassified_SGB95587|t__SGB95587	ABO	9_133266456_T_C	9	133266456	C	0.817477	0.00796337	0.012631	0.53
s__Candidatus_Saccharibacteria_unclassified_SGB95617|t__SGB95617	ABO	9_133266456_T_C	9	133266456	C	0.817477	0.0104441	0.0112249	0.35
s__Candidatus_Saccharibacteria_unclassified_SGB95710|t__SGB95710	ABO	9_133266456_T_C	9	133266456	C	0.817477	-0.000585905	0.0117008	0.96
s__Cryptobacterium_curtum|t__SGB962	ABO	9_133266456_T_C	9	133266456	C	0.817477	-0.00497415	0.00838471	0.55
s__Haemophilus_sputorum|t__SGB9631	ABO	9_133266456_T_C	9	133266456	C	0.817477	-0.0236301	0.0123349	0.055
s__Haemophilus_parahaemolyticus|t__SGB9632	ABO	9_133266456_T_C	9	133266456	C	0.817477	-0.0103244	0.0134654	0.44
s__Haemophilus_paraphrohaemolyticus|t__SGB9634	ABO	9_133266456_T_C	9	133266456	C	0.817477	-0.0252266	0.0113414	0.026
s__Campylobacter_SGB96391|t__SGB96391	ABO	9_133266456_T_C	9	133266456	C	0.817477	0.00838012	0.0109825	0.45
s__Campylobacter_SGB96438|t__SGB96438	ABO	9_133266456_T_C	9	133266456	C	0.817477	0.0173963	0.0125272	0.16
s__Oribacterium_SGB96486|t__SGB96486	ABO	9_133266456_T_C	9	133266456	C	0.817477	-0.00331756	0.0105462	0.75
s__Haemophilus_influenzae|t__SGB9648	ABO	9_133266456_T_C	9	133266456	C	0.817477	0.00145021	0.0108897	0.89
s__Haemophilus_haemolyticus|t__SGB9649	ABO	9_133266456_T_C	9	133266456	C	0.817477	0.00708873	0.0125502	0.57
s__Lancefieldella_parvula|t__SGB964	ABO	9_133266456_T_C	9	133266456	C	0.817477	-0.0149543	0.010376	0.15
s__Haemophilus_haemolyticus|t__SGB9652	ABO	9_133266456_T_C	9	133266456	C	0.817477	-0.00343979	0.0120318	0.77
s__Oribacterium_SGB96555|t__SGB96555	ABO	9_133266456_T_C	9	133266456	C	0.817477	-0.00745955	0.00950042	0.43
s__Haemophilus_parainfluenzae|t__SGB9657	ABO	9_133266456_T_C	9	133266456	C	0.817477	-0.0133826	0.0119056	0.26
s__Catonella_SGB96613|t__SGB96613	ABO	9_133266456_T_C	9	133266456	C	0.817477	0.00220041	0.00931988	0.81
s__Haemophilus_parainfluenzae|t__SGB9663_group	ABO	9_133266456_T_C	9	133266456	C	0.817477	-0.0200871	0.0114878	0.08
s__Lancefieldella_parvula|t__SGB966	ABO	9_133266456_T_C	9	133266456	C	0.817477	-0.0221399	0.00791064	0.0051
s__Veillonella_SGB96765|t__SGB96765	ABO	9_133266456_T_C	9	133266456	C	0.817477	0.0263394	0.00853408	0.002
s__Streptococcus_cristatus|t__SGB97158	ABO	9_133266456_T_C	9	133266456	C	0.817477	0.0141205	0.0123085	0.25
s__GGB6813_SGB9727|t__SGB9727	ABO	9_133266456_T_C	9	133266456	C	0.817477	-0.0153466	0.0113001	0.17
s__Aggregatibacter_SGB9728|t__SGB9728	ABO	9_133266456_T_C	9	133266456	C	0.817477	-7.7995e-05	0.0096936	0.99
s__Aggregatibacter_kilianii|t__SGB9731	ABO	9_133266456_T_C	9	133266456	C	0.817477	0.017179	0.0107348	0.11
s__Aggregatibacter_sp_2125159857|t__SGB9733	ABO	9_133266456_T_C	9	133266456	C	0.817477	-0.00929993	0.0117884	0.43
s__Aggregatibacter_segnis|t__SGB9737_group	ABO	9_133266456_T_C	9	133266456	C	0.817477	0.00864554	0.0117346	0.46
s__GGB71292_SGB97395|t__SGB97395	ABO	9_133266456_T_C	9	133266456	C	0.817477	-0.00829374	0.00740148	0.26
s__GGB71303_SGB97507|t__SGB97507	ABO	9_133266456_T_C	9	133266456	C	0.817477	0.00212458	0.0086318	0.81
s__GGB4533_SGB97508|t__SGB97508	ABO	9_133266456_T_C	9	133266456	C	0.817477	0.0147355	0.00978095	0.13
s__GGB1845_SGB97621|t__SGB97621	ABO	9_133266456_T_C	9	133266456	C	0.817477	0.0139	0.00969228	0.15
s__GGB74353_SGB98242|t__SGB98242	ABO	9_133266456_T_C	9	133266456	C	0.817477	0.00193912	0.00936504	0.84
s__Prevotella_SGB98243|t__SGB98243	ABO	9_133266456_T_C	9	133266456	C	0.817477	0.00856044	0.00794704	0.28
s__Lancefieldella_rimae|t__SGB985	ABO	9_133266456_T_C	9	133266456	C	0.817477	0.00245726	0.00834828	0.77
s__Kingella_SGB99952|t__SGB99952	ABO	9_133266456_T_C	9	133266456	C	0.817477	0.00477077	0.0102042	0.64
c__Actinomycetia	AMY1	AMY1	1	103699547	NA	NA	0.00274442	0.00248318	0.27
c__Alphaproteobacteria	AMY1	AMY1	1	103699547	NA	NA	-0.000596484	0.00219414	0.79
c__Bacilli	AMY1	AMY1	1	103699547	NA	NA	-0.000271026	0.00201009	0.89
c__Bacteroidetes_unclassified	AMY1	AMY1	1	103699547	NA	NA	0.00216655	0.00227773	0.34
c__Bacteroidia	AMY1	AMY1	1	103699547	NA	NA	-0.00168212	0.00205802	0.41
c__Betaproteobacteria	AMY1	AMY1	1	103699547	NA	NA	0.000612645	0.00209558	0.77
c__Candidatus_Absconditabacteria_unclassified	AMY1	AMY1	1	103699547	NA	NA	0.00112528	0.00201894	0.58
c__Candidatus_Gracilibacteria_unclassified	AMY1	AMY1	1	103699547	NA	NA	-0.00185192	0.00228387	0.42
c__Candidatus_Nanoperiomorbia	AMY1	AMY1	1	103699547	NA	NA	0.00304356	0.00186239	0.1
c__Candidatus_Nanosyncoccalia	AMY1	AMY1	1	103699547	NA	NA	-0.00557324	0.00285672	0.051
c__Candidatus_Saccharibacteria_unclassified	AMY1	AMY1	1	103699547	NA	NA	-0.00284211	0.00271537	0.3
c__Candidatus_Saccharimonia	AMY1	AMY1	1	103699547	NA	NA	-0.000136056	0.00212288	0.95
c__CFGB1021	AMY1	AMY1	1	103699547	NA	NA	0.0031172	0.0017084	0.068
c__CFGB1056	AMY1	AMY1	1	103699547	NA	NA	-9.81718e-05	0.00196444	0.96
c__CFGB12783	AMY1	AMY1	1	103699547	NA	NA	-0.000816145	0.00193885	0.67
c__CFGB14224	AMY1	AMY1	1	103699547	NA	NA	0.000902324	0.00188719	0.63
c__CFGB1534	AMY1	AMY1	1	103699547	NA	NA	-0.00201363	0.0022451	0.37
c__CFGB1762	AMY1	AMY1	1	103699547	NA	NA	0.00059793	0.00185229	0.75
c__CFGB1764	AMY1	AMY1	1	103699547	NA	NA	-0.00281429	0.00266612	0.29
c__CFGB1781	AMY1	AMY1	1	103699547	NA	NA	6.3506e-05	0.00227823	0.98
c__CFGB2428	AMY1	AMY1	1	103699547	NA	NA	-0.000353164	0.00227212	0.88
c__CFGB4196	AMY1	AMY1	1	103699547	NA	NA	0.00576566	0.00226398	0.011
c__CFGB47554	AMY1	AMY1	1	103699547	NA	NA	-0.00212972	0.00137048	0.12
c__CFGB494	AMY1	AMY1	1	103699547	NA	NA	0.00389875	0.00205147	0.057
c__CFGB4967	AMY1	AMY1	1	103699547	NA	NA	0.000576065	0.00158673	0.72
c__CFGB496	AMY1	AMY1	1	103699547	NA	NA	0.00102267	0.0022619	0.65
c__CFGB497	AMY1	AMY1	1	103699547	NA	NA	0.00562728	0.00181533	0.0019
c__CFGB570	AMY1	AMY1	1	103699547	NA	NA	-0.00680563	0.00191669	0.00038
c__CFGB651	AMY1	AMY1	1	103699547	NA	NA	0.0026802	0.00176889	0.13
c__CFGB73294	AMY1	AMY1	1	103699547	NA	NA	0.00217625	0.00198581	0.27
c__CFGB76096	AMY1	AMY1	1	103699547	NA	NA	-0.00274306	0.00201138	0.17
c__CFGB76125	AMY1	AMY1	1	103699547	NA	NA	-0.000121243	0.00216639	0.96
c__CFGB76657	AMY1	AMY1	1	103699547	NA	NA	-0.00225787	0.00180568	0.21
c__CFGB9314	AMY1	AMY1	1	103699547	NA	NA	-0.00654641	0.00223547	0.0034
c__Clostridia	AMY1	AMY1	1	103699547	NA	NA	-0.000940347	0.00192954	0.63
c__Coriobacteriia	AMY1	AMY1	1	103699547	NA	NA	-0.00124126	0.00170937	0.47
c__Deltaproteobacteria	AMY1	AMY1	1	103699547	NA	NA	-0.000857384	0.00173016	0.62
c__Epsilonproteobacteria	AMY1	AMY1	1	103699547	NA	NA	0.00280145	0.00240102	0.24
c__Erysipelotrichia	AMY1	AMY1	1	103699547	NA	NA	0.00154985	0.00234131	0.51
c__Flavobacteriia	AMY1	AMY1	1	103699547	NA	NA	-0.0021715	0.00207238	0.29
c__Fusobacteriia	AMY1	AMY1	1	103699547	NA	NA	0.00398851	0.00246873	0.11
c__Gammaproteobacteria	AMY1	AMY1	1	103699547	NA	NA	0.00449821	0.00225455	0.046
c__Malasseziomycetes	AMY1	AMY1	1	103699547	NA	NA	1.26929e-06	0.0016477	1
c__Mollicutes	AMY1	AMY1	1	103699547	NA	NA	0.00256127	0.00211286	0.23
c__Negativicutes	AMY1	AMY1	1	103699547	NA	NA	0.00102327	0.00217541	0.64
c__Spirochaetia	AMY1	AMY1	1	103699547	NA	NA	0.00316729	0.00160669	0.049
c__Synergistia	AMY1	AMY1	1	103699547	NA	NA	0.00270048	0.00132579	0.042
c__Tissierellia	AMY1	AMY1	1	103699547	NA	NA	0.00595275	0.00222992	0.0076
f__Actinomycetaceae	AMY1	AMY1	1	103699547	NA	NA	0.00532827	0.00246598	0.031
f__Aerococcaceae	AMY1	AMY1	1	103699547	NA	NA	-0.00766519	0.00203291	0.00016
f__Atopobiaceae	AMY1	AMY1	1	103699547	NA	NA	-0.00119001	0.00171947	0.49
f__Bacillales_unclassified	AMY1	AMY1	1	103699547	NA	NA	-0.000883798	0.00240075	0.71
f__Bacteroidaceae	AMY1	AMY1	1	103699547	NA	NA	-0.00222528	0.00176621	0.21
f__Bacteroidetes_unclassified	AMY1	AMY1	1	103699547	NA	NA	0.00216655	0.00227773	0.34
f__Bifidobacteriaceae	AMY1	AMY1	1	103699547	NA	NA	-0.00336339	0.00208866	0.11
f__Burkholderiaceae	AMY1	AMY1	1	103699547	NA	NA	0.00019716	0.00220417	0.93
f__Campylobacteraceae	AMY1	AMY1	1	103699547	NA	NA	0.00280257	0.00240102	0.24
f__Candidatus_Absconditabacteria_unclassified	AMY1	AMY1	1	103699547	NA	NA	0.00112528	0.00201894	0.58
f__Candidatus_Gracilibacteria_unclassified	AMY1	AMY1	1	103699547	NA	NA	-0.00185192	0.00228387	0.42
f__Candidatus_Nanogingivalaceae	AMY1	AMY1	1	103699547	NA	NA	-0.00994751	0.00278688	0.00036
f__Candidatus_Nanoperiomorbaceae	AMY1	AMY1	1	103699547	NA	NA	0.00304356	0.00186239	0.1
f__Candidatus_Nanosynbacteraceae	AMY1	AMY1	1	103699547	NA	NA	0.000353866	0.00259622	0.89
f__Candidatus_Nanosyncoccacae	AMY1	AMY1	1	103699547	NA	NA	0.00981214	0.00299305	0.001
f__Candidatus_Saccharibacteria_unclassified	AMY1	AMY1	1	103699547	NA	NA	-0.00284211	0.00271537	0.3
f__Candidatus_Sacchiramonaceae	AMY1	AMY1	1	103699547	NA	NA	0.000105794	0.00212331	0.96
f__Cardiobacteriaceae	AMY1	AMY1	1	103699547	NA	NA	0.00292388	0.00183432	0.11
f__Carnobacteriaceae	AMY1	AMY1	1	103699547	NA	NA	0.0107044	0.00236572	6e-06
f__Cellulomonadaceae	AMY1	AMY1	1	103699547	NA	NA	-0.00292358	0.00225783	0.2
f__Comamonadaceae	AMY1	AMY1	1	103699547	NA	NA	0.00514604	0.00239532	0.032
f__Coprobacillaceae	AMY1	AMY1	1	103699547	NA	NA	-0.00441553	0.00186117	0.018
f__Corynebacteriaceae	AMY1	AMY1	1	103699547	NA	NA	0.0027218	0.00187154	0.15
f__Desulfobulbaceae	AMY1	AMY1	1	103699547	NA	NA	-0.0019871	0.00159141	0.21
f__Eggerthellaceae	AMY1	AMY1	1	103699547	NA	NA	0.00164704	0.00187937	0.38
f__Enterococcaceae	AMY1	AMY1	1	103699547	NA	NA	1.54656e-05	0.00235755	0.99
f__Erysipelotrichaceae	AMY1	AMY1	1	103699547	NA	NA	0.00239045	0.00234707	0.31
f__Eubacteriales_Family_XIII_Incertae_Sedis	AMY1	AMY1	1	103699547	NA	NA	0.00481496	0.00197816	0.015
f__Eubacteriales_unclassified	AMY1	AMY1	1	103699547	NA	NA	-0.000125228	0.00184809	0.95
f__FGB1021	AMY1	AMY1	1	103699547	NA	NA	0.0031172	0.0017084	0.068
f__FGB1056	AMY1	AMY1	1	103699547	NA	NA	-9.81718e-05	0.00196444	0.96
f__FGB12783	AMY1	AMY1	1	103699547	NA	NA	-0.000816145	0.00193885	0.67
f__FGB14224	AMY1	AMY1	1	103699547	NA	NA	0.000902324	0.00188719	0.63
f__FGB1534	AMY1	AMY1	1	103699547	NA	NA	-0.00201363	0.0022451	0.37
f__FGB1762	AMY1	AMY1	1	103699547	NA	NA	0.00059793	0.00185229	0.75
f__FGB1764	AMY1	AMY1	1	103699547	NA	NA	-0.00281429	0.00266612	0.29
f__FGB1781	AMY1	AMY1	1	103699547	NA	NA	6.3506e-05	0.00227823	0.98
f__FGB2428	AMY1	AMY1	1	103699547	NA	NA	-0.000353164	0.00227212	0.88
f__FGB4196	AMY1	AMY1	1	103699547	NA	NA	0.00576566	0.00226398	0.011
f__FGB47554	AMY1	AMY1	1	103699547	NA	NA	-0.00212972	0.00137048	0.12
f__FGB494	AMY1	AMY1	1	103699547	NA	NA	0.00389875	0.00205147	0.057
f__FGB4967	AMY1	AMY1	1	103699547	NA	NA	0.000576065	0.00158673	0.72
f__FGB496	AMY1	AMY1	1	103699547	NA	NA	0.00102267	0.0022619	0.65
f__FGB497	AMY1	AMY1	1	103699547	NA	NA	0.00562728	0.00181533	0.0019
f__FGB570	AMY1	AMY1	1	103699547	NA	NA	-0.00680563	0.00191669	0.00038
f__FGB651	AMY1	AMY1	1	103699547	NA	NA	0.0026802	0.00176889	0.13
f__FGB73294	AMY1	AMY1	1	103699547	NA	NA	0.00217625	0.00198581	0.27
f__FGB76096	AMY1	AMY1	1	103699547	NA	NA	-0.00274306	0.00201138	0.17
f__FGB76125	AMY1	AMY1	1	103699547	NA	NA	-0.000121243	0.00216639	0.96
f__FGB76657	AMY1	AMY1	1	103699547	NA	NA	-0.00225787	0.00180568	0.21
f__FGB9314	AMY1	AMY1	1	103699547	NA	NA	-0.00654641	0.00223547	0.0034
f__Flavobacteriaceae	AMY1	AMY1	1	103699547	NA	NA	-0.00218562	0.00180083	0.22
f__Fusobacteriaceae	AMY1	AMY1	1	103699547	NA	NA	0.000881825	0.00217494	0.69
f__Lachnospiraceae	AMY1	AMY1	1	103699547	NA	NA	-0.00539719	0.00204542	0.0083
f__Lactobacillaceae	AMY1	AMY1	1	103699547	NA	NA	0.00168373	0.00230522	0.47
f__Leptotrichiaceae	AMY1	AMY1	1	103699547	NA	NA	0.00298785	0.00253989	0.24
f__Malasseziaceae	AMY1	AMY1	1	103699547	NA	NA	1.26929e-06	0.0016477	1
f__Moraxellaceae	AMY1	AMY1	1	103699547	NA	NA	0.0013828	0.00245212	0.57
f__Mycoplasmataceae	AMY1	AMY1	1	103699547	NA	NA	0.00256633	0.00211267	0.22
f__Neisseriaceae	AMY1	AMY1	1	103699547	NA	NA	0.000529719	0.00221385	0.81
f__Pasteurellaceae	AMY1	AMY1	1	103699547	NA	NA	0.00305251	0.00220609	0.17
f__Peptoniphilaceae	AMY1	AMY1	1	103699547	NA	NA	0.00588629	0.00221537	0.0079
f__Porphyromonadaceae	AMY1	AMY1	1	103699547	NA	NA	-0.0005699	0.00220977	0.8
f__Prevotellaceae	AMY1	AMY1	1	103699547	NA	NA	-0.000536843	0.00179783	0.77
f__Promicromonosporaceae	AMY1	AMY1	1	103699547	NA	NA	-0.00209745	0.00218131	0.34
f__Propionibacteriaceae	AMY1	AMY1	1	103699547	NA	NA	0.00652119	0.0023322	0.0052
f__Pseudomonadaceae	AMY1	AMY1	1	103699547	NA	NA	0.00305853	0.00223567	0.17
f__Rhodocyclaceae	AMY1	AMY1	1	103699547	NA	NA	-0.0021456	0.00194091	0.27
f__Selenomonadaceae	AMY1	AMY1	1	103699547	NA	NA	-0.000294089	0.00201258	0.88
f__Staphylococcaceae	AMY1	AMY1	1	103699547	NA	NA	9.44571e-06	0.00202193	1
f__Streptococcaceae	AMY1	AMY1	1	103699547	NA	NA	-0.00194634	0.00220153	0.38
f__Synergistaceae	AMY1	AMY1	1	103699547	NA	NA	0.00270048	0.00132579	0.042
f__Tannerellaceae	AMY1	AMY1	1	103699547	NA	NA	-0.00108775	0.00221583	0.62
f__Treponemataceae	AMY1	AMY1	1	103699547	NA	NA	0.00316713	0.00160668	0.049
f__Veillonellaceae	AMY1	AMY1	1	103699547	NA	NA	0.00107969	0.00224936	0.63
f__Weeksellaceae	AMY1	AMY1	1	103699547	NA	NA	0.000917104	0.0025128	0.72
g__Abiotrophia	AMY1	AMY1	1	103699547	NA	NA	-0.00762075	0.00203016	0.00017
g__Actinobaculum	AMY1	AMY1	1	103699547	NA	NA	0.00162737	0.00266538	0.54
g__Actinomyces	AMY1	AMY1	1	103699547	NA	NA	0.00507601	0.00246751	0.04
g__Aggregatibacter	AMY1	AMY1	1	103699547	NA	NA	0.00207524	0.00228111	0.36
g__Alloprevotella	AMY1	AMY1	1	103699547	NA	NA	-0.00485497	0.0025295	0.055
g__Alloscardovia	AMY1	AMY1	1	103699547	NA	NA	0.00196623	0.00204116	0.34
g__Anaeroglobus	AMY1	AMY1	1	103699547	NA	NA	0.000151257	0.00202277	0.94
g__Arachnia	AMY1	AMY1	1	103699547	NA	NA	0.00457409	0.00194889	0.019
g__Bacteroidetes_unclassified	AMY1	AMY1	1	103699547	NA	NA	0.00216655	0.00227773	0.34
g__Bifidobacterium	AMY1	AMY1	1	103699547	NA	NA	0.00165484	0.00198498	0.4
g__Bulleidia	AMY1	AMY1	1	103699547	NA	NA	0.00307388	0.00201177	0.13
g__Campylobacter	AMY1	AMY1	1	103699547	NA	NA	0.00290684	0.00239199	0.22
g__Candidatus_Absconditabacteria_unclassified	AMY1	AMY1	1	103699547	NA	NA	0.00235962	0.00211264	0.26
g__Candidatus_Gracilibacteria_unclassified	AMY1	AMY1	1	103699547	NA	NA	-0.00147068	0.00230958	0.52
g__Candidatus_Nanogingivalis	AMY1	AMY1	1	103699547	NA	NA	-0.000996836	0.00234976	0.67
g__Candidatus_Nanoperiomorbus	AMY1	AMY1	1	103699547	NA	NA	0.00304356	0.00186239	0.1
g__Candidatus_Nanosynbacter	AMY1	AMY1	1	103699547	NA	NA	0.000353866	0.00259622	0.89
g__Candidatus_Nanosyncoccus	AMY1	AMY1	1	103699547	NA	NA	0.00981214	0.00299305	0.001
g__Candidatus_Nanosynsacchari	AMY1	AMY1	1	103699547	NA	NA	0.000105794	0.00212331	0.96
g__Candidatus_Saccharibacteria_unclassified	AMY1	AMY1	1	103699547	NA	NA	-0.00346266	0.00254168	0.17
g__Capnocytophaga	AMY1	AMY1	1	103699547	NA	NA	-0.00127407	0.00186469	0.49
g__Cardiobacterium	AMY1	AMY1	1	103699547	NA	NA	0.00291662	0.00183433	0.11
g__Catonella	AMY1	AMY1	1	103699547	NA	NA	-0.00749453	0.00238295	0.0017
g__Cellulomonas	AMY1	AMY1	1	103699547	NA	NA	-0.00292358	0.00225783	0.2
g__Centipeda	AMY1	AMY1	1	103699547	NA	NA	-0.00189753	0.00199305	0.34
g__Colibacter	AMY1	AMY1	1	103699547	NA	NA	-0.00312764	0.00191411	0.1
g__Corynebacterium	AMY1	AMY1	1	103699547	NA	NA	0.00272822	0.00187149	0.14
g__Cryptobacterium	AMY1	AMY1	1	103699547	NA	NA	0.00516232	0.00180008	0.0041
g__Cutibacterium	AMY1	AMY1	1	103699547	NA	NA	0.00489145	0.00237047	0.039
g__Desulfobulbus	AMY1	AMY1	1	103699547	NA	NA	-0.0019871	0.00159141	0.21
g__Dialister	AMY1	AMY1	1	103699547	NA	NA	0.000762405	0.00162759	0.64
g__Eggerthia	AMY1	AMY1	1	103699547	NA	NA	-0.0045236	0.00184605	0.014
g__Eikenella	AMY1	AMY1	1	103699547	NA	NA	-0.00137438	0.00214385	0.52
g__Eubacteriales_Family_XIII_Incertae_Sedis_unclassified	AMY1	AMY1	1	103699547	NA	NA	0.00425337	0.00214364	0.047
g__Filifactor	AMY1	AMY1	1	103699547	NA	NA	0.000767099	0.00161429	0.63
g__Fretibacterium	AMY1	AMY1	1	103699547	NA	NA	0.00106695	0.00142989	0.46
g__Fusobacterium	AMY1	AMY1	1	103699547	NA	NA	2.61678e-05	0.00214668	0.99
g__Gemella	AMY1	AMY1	1	103699547	NA	NA	-0.000885346	0.00240077	0.71
g__GGB1022	AMY1	AMY1	1	103699547	NA	NA	0.00325184	0.0021097	0.12
g__GGB1025	AMY1	AMY1	1	103699547	NA	NA	0.00102267	0.0022619	0.65
g__GGB1026	AMY1	AMY1	1	103699547	NA	NA	0.00562728	0.00181533	0.0019
g__GGB10485	AMY1	AMY1	1	103699547	NA	NA	0.000110809	0.00235616	0.96
g__GGB10852	AMY1	AMY1	1	103699547	NA	NA	0.00367998	0.00142381	0.0097
g__GGB1088	AMY1	AMY1	1	103699547	NA	NA	0.00566788	0.0018896	0.0027
g__GGB1144	AMY1	AMY1	1	103699547	NA	NA	0.000827284	0.0021829	0.7
g__GGB1186	AMY1	AMY1	1	103699547	NA	NA	-0.00456102	0.00199202	0.022
g__GGB1202	AMY1	AMY1	1	103699547	NA	NA	-0.00425701	0.00188991	0.024
g__GGB1203	AMY1	AMY1	1	103699547	NA	NA	-0.00461425	0.00188783	0.015
g__GGB12440	AMY1	AMY1	1	103699547	NA	NA	0.00229882	0.00205706	0.26
g__GGB12441	AMY1	AMY1	1	103699547	NA	NA	0.00576566	0.00226398	0.011
g__GGB12443	AMY1	AMY1	1	103699547	NA	NA	-0.0057554	0.00238324	0.016
g__GGB12761	AMY1	AMY1	1	103699547	NA	NA	0.000814133	0.0024789	0.74
g__GGB12763	AMY1	AMY1	1	103699547	NA	NA	-0.00654641	0.00223547	0.0034
g__GGB12783	AMY1	AMY1	1	103699547	NA	NA	3.4025e-05	0.00186635	0.99
g__GGB12785	AMY1	AMY1	1	103699547	NA	NA	-0.00921529	0.00285419	0.0012
g__GGB12786	AMY1	AMY1	1	103699547	NA	NA	-0.0075357	0.00218749	0.00057
g__GGB12787	AMY1	AMY1	1	103699547	NA	NA	-0.000496445	0.00226436	0.83
g__GGB12788	AMY1	AMY1	1	103699547	NA	NA	0.00366234	0.00301728	0.22
g__GGB12789	AMY1	AMY1	1	103699547	NA	NA	0.00165669	0.00252869	0.51
g__GGB12794	AMY1	AMY1	1	103699547	NA	NA	0.000415315	0.00248884	0.87
g__GGB1431	AMY1	AMY1	1	103699547	NA	NA	-0.00252357	0.0018065	0.16
g__GGB1473	AMY1	AMY1	1	103699547	NA	NA	0.000651122	0.00231735	0.78
g__GGB1611	AMY1	AMY1	1	103699547	NA	NA	0.0026802	0.00176889	0.13
g__GGB1832	AMY1	AMY1	1	103699547	NA	NA	-0.00447637	0.00223756	0.045
g__GGB1833	AMY1	AMY1	1	103699547	NA	NA	-0.00379617	0.00244455	0.12
g__GGB1843	AMY1	AMY1	1	103699547	NA	NA	0.00586384	0.00229143	0.01
g__GGB1844	AMY1	AMY1	1	103699547	NA	NA	-0.00611923	0.00256861	0.017
g__GGB1845	AMY1	AMY1	1	103699547	NA	NA	0.00386494	0.00232075	0.096
g__GGB2666	AMY1	AMY1	1	103699547	NA	NA	0.000224409	0.00166936	0.89
g__GGB2671	AMY1	AMY1	1	103699547	NA	NA	0.00409625	0.00170791	0.016
g__GGB2672	AMY1	AMY1	1	103699547	NA	NA	0.00140214	0.00166697	0.4
g__GGB2674	AMY1	AMY1	1	103699547	NA	NA	0.000392164	0.00172528	0.82
g__GGB2722	AMY1	AMY1	1	103699547	NA	NA	-9.81718e-05	0.00196444	0.96
g__GGB3385	AMY1	AMY1	1	103699547	NA	NA	-0.0027009	0.00188745	0.15
g__GGB3388	AMY1	AMY1	1	103699547	NA	NA	0.00460676	0.00224465	0.04
g__GGB3389	AMY1	AMY1	1	103699547	NA	NA	-0.00398042	0.00215729	0.065
g__GGB3390	AMY1	AMY1	1	103699547	NA	NA	-0.00319514	0.00168599	0.058
g__GGB3886	AMY1	AMY1	1	103699547	NA	NA	-0.00201363	0.0022451	0.37
g__GGB38873	AMY1	AMY1	1	103699547	NA	NA	0.000902324	0.00188719	0.63
g__GGB3887	AMY1	AMY1	1	103699547	NA	NA	-0.00102619	0.00198312	0.6
g__GGB4300	AMY1	AMY1	1	103699547	NA	NA	0.00217625	0.00198581	0.27
g__GGB4303	AMY1	AMY1	1	103699547	NA	NA	-6.48741e-05	0.00197533	0.97
g__GGB4308	AMY1	AMY1	1	103699547	NA	NA	0.000379324	0.00183535	0.84
g__GGB4333	AMY1	AMY1	1	103699547	NA	NA	0.00154285	0.00151136	0.31
g__GGB4393	AMY1	AMY1	1	103699547	NA	NA	-0.00418763	0.00173963	0.016
g__GGB4400	AMY1	AMY1	1	103699547	NA	NA	0.0017194	0.00214171	0.42
g__GGB4533	AMY1	AMY1	1	103699547	NA	NA	0.00151754	0.0024141	0.53
g__GGB4538	AMY1	AMY1	1	103699547	NA	NA	-0.00356917	0.00274436	0.19
g__GGB45697	AMY1	AMY1	1	103699547	NA	NA	-0.00293227	0.00176051	0.096
g__GGB4721	AMY1	AMY1	1	103699547	NA	NA	0.00124961	0.00192564	0.52
g__GGB4733	AMY1	AMY1	1	103699547	NA	NA	6.3506e-05	0.00227823	0.98
g__GGB4783	AMY1	AMY1	1	103699547	NA	NA	0.00137769	0.00183343	0.45
g__GGB4786	AMY1	AMY1	1	103699547	NA	NA	0.0016052	0.00184768	0.38
g__GGB49229	AMY1	AMY1	1	103699547	NA	NA	-0.00212972	0.00137048	0.12
g__GGB4936	AMY1	AMY1	1	103699547	NA	NA	0.000792253	0.00198739	0.69
g__GGB4937	AMY1	AMY1	1	103699547	NA	NA	0.00198998	0.00224808	0.38
g__GGB49400	AMY1	AMY1	1	103699547	NA	NA	0.000576065	0.00158673	0.72
g__GGB49434	AMY1	AMY1	1	103699547	NA	NA	-0.00261577	0.00217474	0.23
g__GGB56136	AMY1	AMY1	1	103699547	NA	NA	-0.0012665	0.00175931	0.47
g__GGB6646	AMY1	AMY1	1	103699547	NA	NA	-0.000353164	0.00227212	0.88
g__GGB6673	AMY1	AMY1	1	103699547	NA	NA	-0.00221484	0.00193275	0.25
g__GGB6675	AMY1	AMY1	1	103699547	NA	NA	-0.000985476	0.00244336	0.69
g__GGB6679	AMY1	AMY1	1	103699547	NA	NA	-0.000679626	0.00225818	0.76
g__GGB6688	AMY1	AMY1	1	103699547	NA	NA	0.000422382	0.00266715	0.87
g__GGB6813	AMY1	AMY1	1	103699547	NA	NA	-0.00078677	0.00238992	0.74
g__GGB70946	AMY1	AMY1	1	103699547	NA	NA	-0.000845944	0.00167123	0.61
g__GGB7107	AMY1	AMY1	1	103699547	NA	NA	-0.00225787	0.00180568	0.21
g__GGB71292	AMY1	AMY1	1	103699547	NA	NA	-0.00117939	0.00158936	0.46
g__GGB71303	AMY1	AMY1	1	103699547	NA	NA	0.00059793	0.00185229	0.75
g__GGB74353	AMY1	AMY1	1	103699547	NA	NA	-0.00221399	0.00201001	0.27
g__GGB79977	AMY1	AMY1	1	103699547	NA	NA	-0.000121243	0.00216639	0.96
g__GGB9835	AMY1	AMY1	1	103699547	NA	NA	0.0036812	0.00203902	0.071
g__Granulicatella	AMY1	AMY1	1	103699547	NA	NA	0.010735	0.00236647	5.7e-06
g__Haemophilus	AMY1	AMY1	1	103699547	NA	NA	0.00254051	0.00222366	0.25
g__Hallella	AMY1	AMY1	1	103699547	NA	NA	-0.00214196	0.00158148	0.18
g__Isoptericola	AMY1	AMY1	1	103699547	NA	NA	-0.00214882	0.00217969	0.32
g__Johnsonella	AMY1	AMY1	1	103699547	NA	NA	-0.001392	0.00210884	0.51
g__Kingella	AMY1	AMY1	1	103699547	NA	NA	-0.00397341	0.00246788	0.11
g__Lachnoanaerobaculum	AMY1	AMY1	1	103699547	NA	NA	0.00877785	0.00279928	0.0017
g__Lachnospiraceae_unclassified	AMY1	AMY1	1	103699547	NA	NA	-0.00178858	0.00211447	0.4
g__Lactobacillus	AMY1	AMY1	1	103699547	NA	NA	0.00124867	0.00222268	0.57
g__Lactococcus	AMY1	AMY1	1	103699547	NA	NA	-0.00138603	0.00221798	0.53
g__Lancefieldella	AMY1	AMY1	1	103699547	NA	NA	-0.00105803	0.00171018	0.54
g__Lautropia	AMY1	AMY1	1	103699547	NA	NA	0.000404408	0.00218946	0.85
g__Leptotrichia	AMY1	AMY1	1	103699547	NA	NA	0.00306355	0.00253074	0.23
g__Limosilactobacillus	AMY1	AMY1	1	103699547	NA	NA	0.00100675	0.00176795	0.57
g__Malassezia	AMY1	AMY1	1	103699547	NA	NA	1.26929e-06	0.0016477	1
g__Megasphaera	AMY1	AMY1	1	103699547	NA	NA	-0.00878846	0.0016074	4.6e-08
g__Micrococcus	AMY1	AMY1	1	103699547	NA	NA	0.00208132	0.00203009	0.31
g__Mogibacterium	AMY1	AMY1	1	103699547	NA	NA	0.00224325	0.00197247	0.26
g__Moraxella	AMY1	AMY1	1	103699547	NA	NA	-0.000248309	0.00219163	0.91
g__Mycoplasma	AMY1	AMY1	1	103699547	NA	NA	-6.0148e-05	0.00247815	0.98
g__Neisseria	AMY1	AMY1	1	103699547	NA	NA	0.000965044	0.0022298	0.67
g__Olsenella	AMY1	AMY1	1	103699547	NA	NA	0.000666695	0.00182276	0.71
g__Oribacterium	AMY1	AMY1	1	103699547	NA	NA	-0.00266744	0.0020021	0.18
g__Ottowia	AMY1	AMY1	1	103699547	NA	NA	0.00512764	0.00238218	0.031
g__Parascardovia	AMY1	AMY1	1	103699547	NA	NA	0.00174886	0.0018371	0.34
g__Parvimonas	AMY1	AMY1	1	103699547	NA	NA	0.00611228	0.00217339	0.0049
g__Pauljensenia	AMY1	AMY1	1	103699547	NA	NA	-0.000746362	0.00227066	0.74
g__Peptidiphaga	AMY1	AMY1	1	103699547	NA	NA	-0.0014677	0.00262468	0.58
g__Peptoanaerobacter	AMY1	AMY1	1	103699547	NA	NA	0.00267055	0.00173283	0.12
g__Peptoniphilus	AMY1	AMY1	1	103699547	NA	NA	-0.00120951	0.00197498	0.54
g__Peptostreptococcaceae_unclassified	AMY1	AMY1	1	103699547	NA	NA	-0.00105845	0.00240013	0.66
g__Peptostreptococcus	AMY1	AMY1	1	103699547	NA	NA	0.0175883	0.00216902	5.1e-16
g__Phocaeicola	AMY1	AMY1	1	103699547	NA	NA	-0.00177398	0.00170994	0.3
g__Porphyromonas	AMY1	AMY1	1	103699547	NA	NA	-0.003457	0.00223911	0.12
g__Prevotella	AMY1	AMY1	1	103699547	NA	NA	-0.000219575	0.00173509	0.9
g__Prevotellaceae_unclassified	AMY1	AMY1	1	103699547	NA	NA	0.000471455	0.0018248	0.8
g__Propionibacterium	AMY1	AMY1	1	103699547	NA	NA	0.00122643	0.00193173	0.53
g__Pseudoleptotrichia	AMY1	AMY1	1	103699547	NA	NA	-0.00318748	0.0026547	0.23
g__Pseudomonas	AMY1	AMY1	1	103699547	NA	NA	0.00295761	0.00223373	0.19
g__Rothia	AMY1	AMY1	1	103699547	NA	NA	0.0013712	0.00266497	0.61
g__Scardovia	AMY1	AMY1	1	103699547	NA	NA	-0.0083165	0.00226512	0.00024
g__Schaalia	AMY1	AMY1	1	103699547	NA	NA	-0.00379524	0.00290016	0.19
g__Selenomonas	AMY1	AMY1	1	103699547	NA	NA	-0.000869347	0.00201063	0.67
g__Shuttleworthia	AMY1	AMY1	1	103699547	NA	NA	-0.002011	0.00195559	0.3
g__Simonsiella	AMY1	AMY1	1	103699547	NA	NA	0.000974469	0.00233762	0.68
g__Slackia	AMY1	AMY1	1	103699547	NA	NA	0.000107132	0.00194031	0.96
g__Solobacterium	AMY1	AMY1	1	103699547	NA	NA	0.00243937	0.00223945	0.28
g__Staphylococcus	AMY1	AMY1	1	103699547	NA	NA	0.000121475	0.00201773	0.95
g__Stomatobaculum	AMY1	AMY1	1	103699547	NA	NA	-0.0202419	0.00235995	9.7e-18
g__Streptococcus	AMY1	AMY1	1	103699547	NA	NA	-0.00162668	0.0021939	0.46
g__Tannerella	AMY1	AMY1	1	103699547	NA	NA	-0.001003	0.00221464	0.65
g__Treponema	AMY1	AMY1	1	103699547	NA	NA	0.00310502	0.00165604	0.061
g__Veillonella	AMY1	AMY1	1	103699547	NA	NA	0.00328287	0.00238341	0.17
k__Bacteria	AMY1	AMY1	1	103699547	NA	NA	-0.000154702	0.0019494	0.94
k__Eukaryota	AMY1	AMY1	1	103699547	NA	NA	9.63589e-05	0.00194552	0.96
o__Actinomycetales	AMY1	AMY1	1	103699547	NA	NA	0.00532827	0.00246598	0.031
o__Bacillales	AMY1	AMY1	1	103699547	NA	NA	-0.00110597	0.00239863	0.64
o__Bacteroidales	AMY1	AMY1	1	103699547	NA	NA	-0.00168212	0.00205802	0.41
o__Bacteroidetes_unclassified	AMY1	AMY1	1	103699547	NA	NA	0.00216655	0.00227773	0.34
o__Bifidobacteriales	AMY1	AMY1	1	103699547	NA	NA	-0.00336339	0.00208866	0.11
o__Burkholderiales	AMY1	AMY1	1	103699547	NA	NA	0.000910016	0.00218712	0.68
o__Campylobacterales	AMY1	AMY1	1	103699547	NA	NA	0.00280145	0.00240102	0.24
o__Candidatus_Absconditabacteria_unclassified	AMY1	AMY1	1	103699547	NA	NA	0.00112528	0.00201894	0.58
o__Candidatus_Gracilibacteria_unclassified	AMY1	AMY1	1	103699547	NA	NA	-0.00185192	0.00228387	0.42
o__Candidatus_Nanogingivales	AMY1	AMY1	1	103699547	NA	NA	-0.00994751	0.00278688	0.00036
o__Candidatus_Nanoperiomorbales	AMY1	AMY1	1	103699547	NA	NA	0.00304356	0.00186239	0.1
o__Candidatus_Nanosynbacterales	AMY1	AMY1	1	103699547	NA	NA	0.000353866	0.00259622	0.89
o__Candidatus_Nanosyncoccales	AMY1	AMY1	1	103699547	NA	NA	0.00981214	0.00299305	0.001
o__Candidatus_Saccharibacteria_unclassified	AMY1	AMY1	1	103699547	NA	NA	-0.00284211	0.00271537	0.3
o__Candidatus_Saccharimonales	AMY1	AMY1	1	103699547	NA	NA	0.000105794	0.00212331	0.96
o__Cardiobacteriales	AMY1	AMY1	1	103699547	NA	NA	0.00292388	0.00183432	0.11
o__Coriobacteriales	AMY1	AMY1	1	103699547	NA	NA	-0.00119316	0.00172093	0.49
o__Desulfobacterales	AMY1	AMY1	1	103699547	NA	NA	-0.0019871	0.00159141	0.21
o__Eggerthellales	AMY1	AMY1	1	103699547	NA	NA	0.00164704	0.00187937	0.38
o__Erysipelotrichales	AMY1	AMY1	1	103699547	NA	NA	0.00154985	0.00234131	0.51
o__Eubacteriales	AMY1	AMY1	1	103699547	NA	NA	-0.000943546	0.00192939	0.62
o__Flavobacteriales	AMY1	AMY1	1	103699547	NA	NA	-0.0021715	0.00207238	0.29
o__Fusobacteriales	AMY1	AMY1	1	103699547	NA	NA	0.00398851	0.00246873	0.11
o__Hyphomicrobiales	AMY1	AMY1	1	103699547	NA	NA	-0.000443994	0.00199157	0.82
o__Lactobacillales	AMY1	AMY1	1	103699547	NA	NA	0.000401495	0.00198547	0.84
o__Malasseziales	AMY1	AMY1	1	103699547	NA	NA	1.26929e-06	0.0016477	1
o__Moraxellales	AMY1	AMY1	1	103699547	NA	NA	0.0013828	0.00245212	0.57
o__Mycoplasmatales	AMY1	AMY1	1	103699547	NA	NA	0.00256633	0.00211267	0.22
o__Neisseriales	AMY1	AMY1	1	103699547	NA	NA	0.000529644	0.00221385	0.81
o__OFGB1021	AMY1	AMY1	1	103699547	NA	NA	0.0031172	0.0017084	0.068
o__OFGB1056	AMY1	AMY1	1	103699547	NA	NA	-9.81718e-05	0.00196444	0.96
o__OFGB12783	AMY1	AMY1	1	103699547	NA	NA	-0.000816145	0.00193885	0.67
o__OFGB14224	AMY1	AMY1	1	103699547	NA	NA	0.000902324	0.00188719	0.63
o__OFGB1534	AMY1	AMY1	1	103699547	NA	NA	-0.00201363	0.0022451	0.37
o__OFGB1762	AMY1	AMY1	1	103699547	NA	NA	0.00059793	0.00185229	0.75
o__OFGB1764	AMY1	AMY1	1	103699547	NA	NA	-0.00281429	0.00266612	0.29
o__OFGB1781	AMY1	AMY1	1	103699547	NA	NA	6.3506e-05	0.00227823	0.98
o__OFGB2428	AMY1	AMY1	1	103699547	NA	NA	-0.000353164	0.00227212	0.88
o__OFGB4196	AMY1	AMY1	1	103699547	NA	NA	0.00576566	0.00226398	0.011
o__OFGB47554	AMY1	AMY1	1	103699547	NA	NA	-0.00212972	0.00137048	0.12
o__OFGB494	AMY1	AMY1	1	103699547	NA	NA	0.00389875	0.00205147	0.057
o__OFGB4967	AMY1	AMY1	1	103699547	NA	NA	0.000576065	0.00158673	0.72
o__OFGB496	AMY1	AMY1	1	103699547	NA	NA	0.00102267	0.0022619	0.65
o__OFGB497	AMY1	AMY1	1	103699547	NA	NA	0.00562728	0.00181533	0.0019
o__OFGB570	AMY1	AMY1	1	103699547	NA	NA	-0.00680563	0.00191669	0.00038
o__OFGB651	AMY1	AMY1	1	103699547	NA	NA	0.0026802	0.00176889	0.13
o__OFGB73294	AMY1	AMY1	1	103699547	NA	NA	0.00217625	0.00198581	0.27
o__OFGB76096	AMY1	AMY1	1	103699547	NA	NA	-0.00274306	0.00201138	0.17
o__OFGB76125	AMY1	AMY1	1	103699547	NA	NA	-0.000121243	0.00216639	0.96
o__OFGB76657	AMY1	AMY1	1	103699547	NA	NA	-0.00225787	0.00180568	0.21
o__OFGB9314	AMY1	AMY1	1	103699547	NA	NA	-0.00654641	0.00223547	0.0034
o__Pasteurellales	AMY1	AMY1	1	103699547	NA	NA	0.00305251	0.00220609	0.17
o__Propionibacteriales	AMY1	AMY1	1	103699547	NA	NA	0.0065219	0.00233211	0.0052
o__Pseudomonadales	AMY1	AMY1	1	103699547	NA	NA	0.00305853	0.00223567	0.17
o__Rhodocyclales	AMY1	AMY1	1	103699547	NA	NA	-0.00206664	0.00194517	0.29
o__Selenomonadales	AMY1	AMY1	1	103699547	NA	NA	-0.000294089	0.00201258	0.88
o__Spirochaetales	AMY1	AMY1	1	103699547	NA	NA	0.00316713	0.00160668	0.049
o__Synergistales	AMY1	AMY1	1	103699547	NA	NA	0.00270048	0.00132579	0.042
o__Tissierellales	AMY1	AMY1	1	103699547	NA	NA	0.00588629	0.00221537	0.0079
o__Veillonellales	AMY1	AMY1	1	103699547	NA	NA	0.00107969	0.00224936	0.63
p__Actinobacteria	AMY1	AMY1	1	103699547	NA	NA	0.0024658	0.00239344	0.3
p__Bacteria_unclassified	AMY1	AMY1	1	103699547	NA	NA	0.000360051	0.00185705	0.85
p__Bacteroidetes	AMY1	AMY1	1	103699547	NA	NA	-0.00323836	0.00229645	0.16
p__Basidiomycota	AMY1	AMY1	1	103699547	NA	NA	1.26929e-06	0.0016477	1
p__Candidatus_Absconditabacteria	AMY1	AMY1	1	103699547	NA	NA	0.00112528	0.00201894	0.58
p__Candidatus_Gracilibacteria	AMY1	AMY1	1	103699547	NA	NA	-0.00185192	0.00228387	0.42
p__Candidatus_Saccharibacteria	AMY1	AMY1	1	103699547	NA	NA	-0.00582089	0.00268692	0.03
p__Firmicutes	AMY1	AMY1	1	103699547	NA	NA	0.00120908	0.00249745	0.63
p__Fusobacteria	AMY1	AMY1	1	103699547	NA	NA	0.00398907	0.00246872	0.11
p__Proteobacteria	AMY1	AMY1	1	103699547	NA	NA	0.00189351	0.0018858	0.32
p__Spirochaetes	AMY1	AMY1	1	103699547	NA	NA	0.00322365	0.00159909	0.044
p__Synergistetes	AMY1	AMY1	1	103699547	NA	NA	0.00270048	0.00132579	0.042
p__Tenericutes	AMY1	AMY1	1	103699547	NA	NA	0.00260882	0.00232646	0.26
s__Abiotrophia_defectiva	AMY1	AMY1	1	103699547	NA	NA	-0.0126145	0.00232879	6.1e-08
s__Abiotrophia_sp_HMSC24B09	AMY1	AMY1	1	103699547	NA	NA	-0.00134748	0.00221447	0.54
s__Actinobaculum_sp_oral_taxon_183	AMY1	AMY1	1	103699547	NA	NA	0.00157461	0.00266549	0.55
s__Actinomyces_bouchesdurhonensis	AMY1	AMY1	1	103699547	NA	NA	0.00201608	0.0020386	0.32
s__Actinomyces_dentalis	AMY1	AMY1	1	103699547	NA	NA	0.00315935	0.00202602	0.12
s__Actinomyces_gerencseriae	AMY1	AMY1	1	103699547	NA	NA	0.00712335	0.00258035	0.0058
s__Actinomyces_graevenitzii	AMY1	AMY1	1	103699547	NA	NA	0.00869576	0.00253395	0.0006
s__Actinomyces_johnsonii	AMY1	AMY1	1	103699547	NA	NA	-0.00192182	0.0025054	0.44
s__Actinomyces_massiliensis	AMY1	AMY1	1	103699547	NA	NA	0.00946461	0.00220071	1.7e-05
s__Actinomyces_naeslundii	AMY1	AMY1	1	103699547	NA	NA	0.00210286	0.00227753	0.36
s__Actinomyces_oris	AMY1	AMY1	1	103699547	NA	NA	-0.00234897	0.00219281	0.28
s__Actinomyces_SGB17132	AMY1	AMY1	1	103699547	NA	NA	0.00330692	0.00208239	0.11
s__Actinomyces_SGB17154	AMY1	AMY1	1	103699547	NA	NA	-0.000381084	0.00245706	0.88
s__Actinomyces_SGB17157	AMY1	AMY1	1	103699547	NA	NA	0.00342559	0.00284341	0.23
s__Actinomyces_SGB17163	AMY1	AMY1	1	103699547	NA	NA	-0.000893192	0.00308706	0.77
s__Actinomyces_SGB17168	AMY1	AMY1	1	103699547	NA	NA	0.00423544	0.00237444	0.074
s__Actinomyces_sp_HMSC035G02	AMY1	AMY1	1	103699547	NA	NA	-0.003177	0.00303497	0.3
s__Actinomyces_sp_HMT897	AMY1	AMY1	1	103699547	NA	NA	0.00174356	0.0022397	0.44
s__Actinomyces_sp_ICM47	AMY1	AMY1	1	103699547	NA	NA	0.00197074	0.002526	0.44
s__Actinomyces_sp_ICM58	AMY1	AMY1	1	103699547	NA	NA	0.00181148	0.00284308	0.52
s__Actinomyces_sp_Marseille_P3109	AMY1	AMY1	1	103699547	NA	NA	-0.0048128	0.00253248	0.057
s__Actinomyces_sp_oral_taxon_170	AMY1	AMY1	1	103699547	NA	NA	-0.00257485	0.00263829	0.33
s__Actinomyces_sp_oral_taxon_414	AMY1	AMY1	1	103699547	NA	NA	0.000177769	0.00205431	0.93
s__Actinomyces_sp_oral_taxon_448	AMY1	AMY1	1	103699547	NA	NA	0.00141302	0.00221869	0.52
s__Actinomyces_sp_ph3	AMY1	AMY1	1	103699547	NA	NA	0.00217838	0.00237482	0.36
s__Actinomyces_timonensis	AMY1	AMY1	1	103699547	NA	NA	0.000628354	0.00203697	0.76
s__Aggregatibacter_aphrophilus	AMY1	AMY1	1	103699547	NA	NA	-0.00244269	0.00265549	0.36
s__Aggregatibacter_kilianii	AMY1	AMY1	1	103699547	NA	NA	0.00111059	0.00230552	0.63
s__Aggregatibacter_segnis	AMY1	AMY1	1	103699547	NA	NA	0.00414651	0.00251931	0.1
s__Aggregatibacter_SGB9728	AMY1	AMY1	1	103699547	NA	NA	0.00188505	0.00208047	0.36
s__Aggregatibacter_sp_2125159857	AMY1	AMY1	1	103699547	NA	NA	4.0716e-05	0.00253033	0.99
s__Alloprevotella_SGB1410	AMY1	AMY1	1	103699547	NA	NA	-0.00833403	0.00196117	2.1e-05
s__Alloprevotella_SGB1463	AMY1	AMY1	1	103699547	NA	NA	-0.000701883	0.00207835	0.74
s__Alloprevotella_SGB1483	AMY1	AMY1	1	103699547	NA	NA	-0.00396418	0.00194358	0.041
s__Alloprevotella_SGB1484	AMY1	AMY1	1	103699547	NA	NA	-0.00427378	0.00194019	0.028
s__Alloprevotella_sp_Lung230	AMY1	AMY1	1	103699547	NA	NA	0.00903897	0.00257494	0.00045
s__Alloprevotella_sp_oral_taxon_473	AMY1	AMY1	1	103699547	NA	NA	-0.00311816	0.00240821	0.2
s__Alloprevotella_tannerae	AMY1	AMY1	1	103699547	NA	NA	0.000339125	0.00210506	0.87
s__Alloscardovia_omnicolens	AMY1	AMY1	1	103699547	NA	NA	0.00196623	0.00204116	0.34
s__Anaeroglobus_geminatus	AMY1	AMY1	1	103699547	NA	NA	0.000151257	0.00202277	0.94
s__Arachnia_propionica	AMY1	AMY1	1	103699547	NA	NA	0.00152735	0.00213792	0.47
s__Arachnia_rubra	AMY1	AMY1	1	103699547	NA	NA	0.00203841	0.00233587	0.38
s__Arachnia_SGB15898	AMY1	AMY1	1	103699547	NA	NA	-0.00138021	0.00219877	0.53
s__Arachnia_SGB15899	AMY1	AMY1	1	103699547	NA	NA	0.00586198	0.00232847	0.012
s__Arachnia_SGB15900	AMY1	AMY1	1	103699547	NA	NA	-0.00117369	0.00192228	0.54
s__Bacteroidetes_oral_taxon_274	AMY1	AMY1	1	103699547	NA	NA	-0.00146984	0.00233406	0.53
s__Bacteroidetes_unclassified_SGB1343	AMY1	AMY1	1	103699547	NA	NA	0.00420102	0.0021341	0.049
s__Bifidobacterium_dentium	AMY1	AMY1	1	103699547	NA	NA	-3.86153e-05	0.00187619	0.98
s__Bifidobacterium_longum	AMY1	AMY1	1	103699547	NA	NA	0.00239128	0.00194179	0.22
s__Bulleidia_extructa	AMY1	AMY1	1	103699547	NA	NA	0.00307388	0.00201177	0.13
s__Campylobacter_concisus	AMY1	AMY1	1	103699547	NA	NA	-0.000262759	0.00192817	0.89
s__Campylobacter_curvus	AMY1	AMY1	1	103699547	NA	NA	-0.000916673	0.00227126	0.69
s__Campylobacter_gracilis	AMY1	AMY1	1	103699547	NA	NA	0.0017668	0.00205799	0.39
s__Campylobacter_rectus	AMY1	AMY1	1	103699547	NA	NA	0.00732325	0.00194235	0.00016
s__Campylobacter_SGB19292	AMY1	AMY1	1	103699547	NA	NA	0.00238272	0.00261411	0.36
s__Campylobacter_SGB19298	AMY1	AMY1	1	103699547	NA	NA	0.00024739	0.0025808	0.92
s__Campylobacter_SGB19314	AMY1	AMY1	1	103699547	NA	NA	-0.0011909	0.00206216	0.56
s__Campylobacter_SGB19318	AMY1	AMY1	1	103699547	NA	NA	-0.000514743	0.00231762	0.82
s__Campylobacter_SGB19319	AMY1	AMY1	1	103699547	NA	NA	-0.00228483	0.00215821	0.29
s__Campylobacter_SGB19323	AMY1	AMY1	1	103699547	NA	NA	0.00247453	0.00241682	0.31
s__Campylobacter_SGB19337	AMY1	AMY1	1	103699547	NA	NA	0.00187827	0.00241529	0.44
s__Campylobacter_SGB19347	AMY1	AMY1	1	103699547	NA	NA	-0.00055919	0.00223602	0.8
s__Campylobacter_SGB96391	AMY1	AMY1	1	103699547	NA	NA	-0.000519211	0.00235537	0.83
s__Campylobacter_SGB96438	AMY1	AMY1	1	103699547	NA	NA	0.000783318	0.00269006	0.77
s__Campylobacter_showae	AMY1	AMY1	1	103699547	NA	NA	0.00301384	0.00226533	0.18
s__Candidatus_Gracilibacteria_bacterium_GN02_872	AMY1	AMY1	1	103699547	NA	NA	0.000508688	0.00256936	0.84
s__Candidatus_Gracilibacteria_bacterium_GN02_873	AMY1	AMY1	1	103699547	NA	NA	-0.00158179	0.00216915	0.47
s__Candidatus_Gracilibacteria_bacterium_HOT_871	AMY1	AMY1	1	103699547	NA	NA	0.00133983	0.00227767	0.56
s__Candidatus_Nanogingivalis_gingivitcus	AMY1	AMY1	1	103699547	NA	NA	-0.000996836	0.00234976	0.67
s__Candidatus_Nanoperiomorbus_periodonticus	AMY1	AMY1	1	103699547	NA	NA	0.00304356	0.00186239	0.1
s__Candidatus_Nanosynbacter_lyticus	AMY1	AMY1	1	103699547	NA	NA	-0.0031713	0.00249205	0.2
s__Candidatus_Nanosynbacter_SGB19887	AMY1	AMY1	1	103699547	NA	NA	0.00606124	0.00263261	0.021
s__Candidatus_Nanosynbacter_SGB19893	AMY1	AMY1	1	103699547	NA	NA	-0.00411438	0.00282062	0.14
s__Candidatus_Nanosyncoccus_SGB19792	AMY1	AMY1	1	103699547	NA	NA	0.00472901	0.00262735	0.072
s__Candidatus_Nanosyncoccus_SGB19793	AMY1	AMY1	1	103699547	NA	NA	0.00719709	0.00287992	0.012
s__Candidatus_Nanosynsacchari_sp_TM7_ANC_38_39_G1_1	AMY1	AMY1	1	103699547	NA	NA	0.000105794	0.00212331	0.96
s__Candidatus_Saccharibacteria_bacterium_oral_taxon_488	AMY1	AMY1	1	103699547	NA	NA	0.00177457	0.0026913	0.51
s__Candidatus_Saccharibacteria_bacterium_oral_taxon_955	AMY1	AMY1	1	103699547	NA	NA	-0.00405724	0.00252851	0.11
s__Candidatus_Saccharibacteria_unclassified_SGB19847	AMY1	AMY1	1	103699547	NA	NA	-0.00126896	0.00204811	0.54
s__Candidatus_Saccharibacteria_unclassified_SGB95587	AMY1	AMY1	1	103699547	NA	NA	-0.000307402	0.00271064	0.91
s__Candidatus_Saccharibacteria_unclassified_SGB95617	AMY1	AMY1	1	103699547	NA	NA	0.000767618	0.0024092	0.75
s__Candidatus_Saccharibacteria_unclassified_SGB95710	AMY1	AMY1	1	103699547	NA	NA	-0.00303254	0.00251048	0.23
s__Capnocytophaga_bilenii	AMY1	AMY1	1	103699547	NA	NA	0.00486403	0.00244121	0.046
s__Capnocytophaga_genosp_AHN8471	AMY1	AMY1	1	103699547	NA	NA	-0.00649532	0.00273534	0.018
s__Capnocytophaga_gingivalis	AMY1	AMY1	1	103699547	NA	NA	-0.00138158	0.0026287	0.6
s__Capnocytophaga_granulosa	AMY1	AMY1	1	103699547	NA	NA	-0.000658961	0.00255855	0.8
s__Capnocytophaga_leadbetteri	AMY1	AMY1	1	103699547	NA	NA	0.00204752	0.0024453	0.4
s__Capnocytophaga_ochracea	AMY1	AMY1	1	103699547	NA	NA	-0.00547291	0.00228477	0.017
s__Capnocytophaga_SGB2480	AMY1	AMY1	1	103699547	NA	NA	-0.00958923	0.00258874	0.00021
s__Capnocytophaga_SGB2499	AMY1	AMY1	1	103699547	NA	NA	0.00514325	0.00216009	0.017
s__Capnocytophaga_SGB78737	AMY1	AMY1	1	103699547	NA	NA	1.83392e-05	0.00197296	0.99
s__Capnocytophaga_sp_oral_taxon_338	AMY1	AMY1	1	103699547	NA	NA	-0.00135735	0.00238018	0.57
s__Capnocytophaga_sp_oral_taxon_863	AMY1	AMY1	1	103699547	NA	NA	0.00318444	0.0023268	0.17
s__Capnocytophaga_sputigena	AMY1	AMY1	1	103699547	NA	NA	6.68986e-05	0.00211873	0.97
s__Cardiobacterium_hominis	AMY1	AMY1	1	103699547	NA	NA	0.0044413	0.00208176	0.033
s__Cardiobacterium_SGB69135	AMY1	AMY1	1	103699547	NA	NA	-0.00328516	0.00254187	0.2
s__Cardiobacterium_SGB9417	AMY1	AMY1	1	103699547	NA	NA	0.000646812	0.00235163	0.78
s__Cardiobacterium_SGB9419	AMY1	AMY1	1	103699547	NA	NA	0.00275507	0.00249451	0.27
s__Catonella_massiliensis	AMY1	AMY1	1	103699547	NA	NA	-0.00794857	0.00213474	0.0002
s__Catonella_morbi	AMY1	AMY1	1	103699547	NA	NA	-0.00090629	0.00235539	0.7
s__Catonella_SGB4505	AMY1	AMY1	1	103699547	NA	NA	0.000406459	0.00238439	0.86
s__Catonella_SGB69305	AMY1	AMY1	1	103699547	NA	NA	-0.00258754	0.00200273	0.2
s__Catonella_SGB96613	AMY1	AMY1	1	103699547	NA	NA	0.000866585	0.00200039	0.66
s__Cellulomonas_flavigena	AMY1	AMY1	1	103699547	NA	NA	-0.00297357	0.00225801	0.19
s__Centipeda_periodontii	AMY1	AMY1	1	103699547	NA	NA	-0.00189753	0.00199305	0.34
s__Colibacter_massiliensis	AMY1	AMY1	1	103699547	NA	NA	-0.00312764	0.00191411	0.1
s__Corynebacterium_aurimucosum	AMY1	AMY1	1	103699547	NA	NA	0.00138631	0.0016724	0.41
s__Corynebacterium_durum	AMY1	AMY1	1	103699547	NA	NA	0.00446678	0.00245976	0.069
s__Corynebacterium_matruchotii	AMY1	AMY1	1	103699547	NA	NA	0.000972933	0.00176907	0.58
s__Cryptobacterium_curtum	AMY1	AMY1	1	103699547	NA	NA	0.00516232	0.00180008	0.0041
s__Cutibacterium_acnes	AMY1	AMY1	1	103699547	NA	NA	0.0049372	0.00238424	0.038
s__Desulfobulbus_oralis	AMY1	AMY1	1	103699547	NA	NA	-0.0019871	0.00159141	0.21
s__Dialister_invisus	AMY1	AMY1	1	103699547	NA	NA	0.000351835	0.00186061	0.85
s__Dialister_micraerophilus	AMY1	AMY1	1	103699547	NA	NA	0.00581237	0.00196826	0.0031
s__Dialister_pneumosintes	AMY1	AMY1	1	103699547	NA	NA	0.00208908	0.00175079	0.23
s__Eggerthia_catenaformis	AMY1	AMY1	1	103699547	NA	NA	-0.0045236	0.00184605	0.014
s__Eikenella_corrodens	AMY1	AMY1	1	103699547	NA	NA	-0.00424356	0.00247367	0.086
s__Eikenella_exigua	AMY1	AMY1	1	103699547	NA	NA	0.000428896	0.00203312	0.83
s__Eikenella_halliae	AMY1	AMY1	1	103699547	NA	NA	-0.0010653	0.00207769	0.61
s__Eubacterium_brachy	AMY1	AMY1	1	103699547	NA	NA	0.00633389	0.00222231	0.0044
s__Eubacterium_infirmum	AMY1	AMY1	1	103699547	NA	NA	-0.00222148	0.00182538	0.22
s__Eubacterium_nodatum	AMY1	AMY1	1	103699547	NA	NA	-0.00213885	0.00163676	0.19
s__Eubacterium_saphenum	AMY1	AMY1	1	103699547	NA	NA	0.00232348	0.00154865	0.13
s__Eubacterium_sulci	AMY1	AMY1	1	103699547	NA	NA	0.00437442	0.0019037	0.022
s__Filifactor_alocis	AMY1	AMY1	1	103699547	NA	NA	0.000767099	0.00161429	0.63
s__Fretibacterium_fastidiosum	AMY1	AMY1	1	103699547	NA	NA	0.00108681	0.00141925	0.44
s__Fusobacterium_hwasookii	AMY1	AMY1	1	103699547	NA	NA	0.00157441	0.00219468	0.47
s__Fusobacterium_massiliense	AMY1	AMY1	1	103699547	NA	NA	-0.0029169	0.00192074	0.13
s__Fusobacterium_nucleatum	AMY1	AMY1	1	103699547	NA	NA	0.00207274	0.00183481	0.26
s__Fusobacterium_pseudoperiodonticum	AMY1	AMY1	1	103699547	NA	NA	-0.00126398	0.00161971	0.44
s__Gemella_haemolysans	AMY1	AMY1	1	103699547	NA	NA	0.00327547	0.00256141	0.2
s__Gemella_morbillorum	AMY1	AMY1	1	103699547	NA	NA	-0.00409332	0.0023415	0.08
s__Gemella_sanguinis	AMY1	AMY1	1	103699547	NA	NA	-0.00837879	0.00222091	0.00016
s__Gemella_SGB47116	AMY1	AMY1	1	103699547	NA	NA	0.000576208	0.00268921	0.83
s__Gemella_SGB7284	AMY1	AMY1	1	103699547	NA	NA	-0.00724825	0.00261875	0.0056
s__Gemella_SGB7291	AMY1	AMY1	1	103699547	NA	NA	-0.00182355	0.0018206	0.32
s__GGB1022_SGB1315	AMY1	AMY1	1	103699547	NA	NA	0.00201042	0.00218157	0.36
s__GGB1025_SGB1319	AMY1	AMY1	1	103699547	NA	NA	-0.000525975	0.0023218	0.82
s__GGB1025_SGB1320	AMY1	AMY1	1	103699547	NA	NA	0.00227516	0.00211808	0.28
s__GGB1026_SGB1321	AMY1	AMY1	1	103699547	NA	NA	0.00562728	0.00181533	0.0019
s__GGB10485_SGB49305	AMY1	AMY1	1	103699547	NA	NA	0.000110809	0.00235616	0.96
s__GGB10852_SGB17521	AMY1	AMY1	1	103699547	NA	NA	0.00243567	0.00145337	0.094
s__GGB10852_SGB17523	AMY1	AMY1	1	103699547	NA	NA	0.0024983	0.001733	0.15
s__GGB1088_SGB1395	AMY1	AMY1	1	103699547	NA	NA	0.00566788	0.0018896	0.0027
s__GGB1144_SGB1468	AMY1	AMY1	1	103699547	NA	NA	0.00046459	0.00227647	0.84
s__GGB1144_SGB1469	AMY1	AMY1	1	103699547	NA	NA	0.0022576	0.00220468	0.31
s__GGB1186_SGB1534	AMY1	AMY1	1	103699547	NA	NA	-0.00456102	0.00199202	0.022
s__GGB1202_SGB1566	AMY1	AMY1	1	103699547	NA	NA	-0.0021965	0.00156421	0.16
s__GGB1202_SGB1567	AMY1	AMY1	1	103699547	NA	NA	-0.000937899	0.00187648	0.62
s__GGB1203_SGB1568	AMY1	AMY1	1	103699547	NA	NA	-0.00461425	0.00188783	0.015
s__GGB12440_SGB19288	AMY1	AMY1	1	103699547	NA	NA	0.00229882	0.00205706	0.26
s__GGB12441_SGB19290	AMY1	AMY1	1	103699547	NA	NA	0.00576566	0.00226398	0.011
s__GGB12443_SGB19313	AMY1	AMY1	1	103699547	NA	NA	-0.0057554	0.00238324	0.016
s__GGB12761_SGB19791	AMY1	AMY1	1	103699547	NA	NA	0.000814133	0.0024789	0.74
s__GGB12763_SGB19797	AMY1	AMY1	1	103699547	NA	NA	-0.00654641	0.00223547	0.0034
s__GGB12783_SGB19821	AMY1	AMY1	1	103699547	NA	NA	3.4025e-05	0.00186635	0.99
s__GGB12785_SGB19823	AMY1	AMY1	1	103699547	NA	NA	-0.0105393	0.00272296	0.00011
s__GGB12785_SGB19824	AMY1	AMY1	1	103699547	NA	NA	-0.00401737	0.00237454	0.091
s__GGB12785_SGB19825	AMY1	AMY1	1	103699547	NA	NA	0.000904039	0.00256881	0.72
s__GGB12785_SGB19827	AMY1	AMY1	1	103699547	NA	NA	-0.00251554	0.00261352	0.34
s__GGB12786_SGB19828	AMY1	AMY1	1	103699547	NA	NA	-0.0075357	0.00218749	0.00057
s__GGB12788_SGB19832	AMY1	AMY1	1	103699547	NA	NA	0.00211609	0.00266034	0.43
s__GGB12788_SGB19833	AMY1	AMY1	1	103699547	NA	NA	-0.00141095	0.00254916	0.58
s__GGB12788_SGB19838	AMY1	AMY1	1	103699547	NA	NA	0.00576948	0.00296336	0.052
s__GGB12789_SGB19843	AMY1	AMY1	1	103699547	NA	NA	0.00165669	0.00252869	0.51
s__GGB12794_SGB19881	AMY1	AMY1	1	103699547	NA	NA	0.000415315	0.00248884	0.87
s__GGB1431_SGB1972	AMY1	AMY1	1	103699547	NA	NA	-0.00252357	0.0018065	0.16
s__GGB1473_SGB2039	AMY1	AMY1	1	103699547	NA	NA	0.000651122	0.00231735	0.78
s__GGB1611_SGB2208	AMY1	AMY1	1	103699547	NA	NA	0.0026802	0.00176889	0.13
s__GGB1832_SGB2476	AMY1	AMY1	1	103699547	NA	NA	-0.00447637	0.00223756	0.045
s__GGB1833_SGB2477	AMY1	AMY1	1	103699547	NA	NA	-0.00379617	0.00244455	0.12
s__GGB1843_SGB2516	AMY1	AMY1	1	103699547	NA	NA	0.00327923	0.00219604	0.14
s__GGB1843_SGB2524	AMY1	AMY1	1	103699547	NA	NA	0.00646809	0.00218574	0.0031
s__GGB1844_SGB2532	AMY1	AMY1	1	103699547	NA	NA	-0.00611923	0.00256861	0.017
s__GGB1845_SGB2533	AMY1	AMY1	1	103699547	NA	NA	0.00321891	0.00243563	0.19
s__GGB1845_SGB97621	AMY1	AMY1	1	103699547	NA	NA	0.00229925	0.00208071	0.27
s__GGB2666_SGB3592	AMY1	AMY1	1	103699547	NA	NA	0.000477174	0.00173612	0.78
s__GGB2672_SGB3600	AMY1	AMY1	1	103699547	NA	NA	0.00140214	0.00166697	0.4
s__GGB2674_SGB3609	AMY1	AMY1	1	103699547	NA	NA	0.000392164	0.00172528	0.82
s__GGB2722_SGB3663	AMY1	AMY1	1	103699547	NA	NA	-9.81718e-05	0.00196444	0.96
s__GGB3385_SGB4471	AMY1	AMY1	1	103699547	NA	NA	-0.000580816	0.00160051	0.72
s__GGB3385_SGB4472	AMY1	AMY1	1	103699547	NA	NA	-0.00675002	0.00209532	0.0013
s__GGB3385_SGB4473	AMY1	AMY1	1	103699547	NA	NA	0.00134852	0.00221307	0.54
s__GGB3388_SGB4476	AMY1	AMY1	1	103699547	NA	NA	0.00460676	0.00224465	0.04
s__GGB3389_SGB4477	AMY1	AMY1	1	103699547	NA	NA	-0.00398042	0.00215729	0.065
s__GGB3390_SGB4478	AMY1	AMY1	1	103699547	NA	NA	-0.00319514	0.00168599	0.058
s__GGB3886_SGB5269	AMY1	AMY1	1	103699547	NA	NA	-0.00201363	0.0022451	0.37
s__GGB38873_SGB47522	AMY1	AMY1	1	103699547	NA	NA	0.000902324	0.00188719	0.63
s__GGB3887_SGB5270	AMY1	AMY1	1	103699547	NA	NA	-0.00102619	0.00198312	0.6
s__GGB4300_SGB5873	AMY1	AMY1	1	103699547	NA	NA	0.00217625	0.00198581	0.27
s__GGB4303_SGB5876	AMY1	AMY1	1	103699547	NA	NA	-6.48741e-05	0.00197533	0.97
s__GGB4308_SGB5895	AMY1	AMY1	1	103699547	NA	NA	0.000379324	0.00183535	0.84
s__GGB4333_SGB5935	AMY1	AMY1	1	103699547	NA	NA	0.00154285	0.00151136	0.31
s__GGB4393_SGB6047	AMY1	AMY1	1	103699547	NA	NA	-0.00308223	0.00167931	0.066
s__GGB4393_SGB6048	AMY1	AMY1	1	103699547	NA	NA	-0.00177984	0.00182232	0.33
s__GGB4400_SGB6074	AMY1	AMY1	1	103699547	NA	NA	0.0017194	0.00214171	0.42
s__GGB4533_SGB6245	AMY1	AMY1	1	103699547	NA	NA	0.0009649	0.00227352	0.67
s__GGB4533_SGB6246	AMY1	AMY1	1	103699547	NA	NA	0.00220612	0.00266938	0.41
s__GGB4533_SGB94822	AMY1	AMY1	1	103699547	NA	NA	-9.39643e-05	0.00237006	0.97
s__GGB4533_SGB97508	AMY1	AMY1	1	103699547	NA	NA	0.0010048	0.00209971	0.63
s__GGB4538_SGB6253	AMY1	AMY1	1	103699547	NA	NA	-0.00728633	0.00249334	0.0035
s__GGB4538_SGB6256	AMY1	AMY1	1	103699547	NA	NA	0.00270317	0.00245409	0.27
s__GGB45697_SGB2042	AMY1	AMY1	1	103699547	NA	NA	-0.00309976	0.00177211	0.08
s__GGB45697_SGB63414	AMY1	AMY1	1	103699547	NA	NA	-0.00210369	0.00159417	0.19
s__GGB4721_SGB6537	AMY1	AMY1	1	103699547	NA	NA	0.00124961	0.00192564	0.52
s__GGB4733_SGB6555	AMY1	AMY1	1	103699547	NA	NA	0.000575958	0.00196619	0.77
s__GGB4733_SGB6557	AMY1	AMY1	1	103699547	NA	NA	-0.000272586	0.00249964	0.91
s__GGB4783_SGB6619	AMY1	AMY1	1	103699547	NA	NA	0.00137769	0.00183343	0.45
s__GGB4786_SGB6625	AMY1	AMY1	1	103699547	NA	NA	0.0016052	0.00184768	0.38
s__GGB49229_SGB69060	AMY1	AMY1	1	103699547	NA	NA	-0.00212972	0.00137048	0.12
s__GGB4936_SGB6888	AMY1	AMY1	1	103699547	NA	NA	-0.00242791	0.00170494	0.15
s__GGB4936_SGB6889	AMY1	AMY1	1	103699547	NA	NA	0.000814858	0.00196435	0.68
s__GGB4937_SGB6891	AMY1	AMY1	1	103699547	NA	NA	0.00198998	0.00224808	0.38
s__GGB49400_SGB69312	AMY1	AMY1	1	103699547	NA	NA	0.000576065	0.00158673	0.72
s__GGB49434_SGB69353	AMY1	AMY1	1	103699547	NA	NA	-0.00261577	0.00217474	0.23
s__GGB56136_SGB77485	AMY1	AMY1	1	103699547	NA	NA	-0.0012665	0.00175931	0.47
s__GGB6646_SGB9384	AMY1	AMY1	1	103699547	NA	NA	-4.34487e-05	0.00224077	0.98
s__GGB6673_SGB9421	AMY1	AMY1	1	103699547	NA	NA	-0.00221484	0.00193275	0.25
s__GGB6675_SGB9425	AMY1	AMY1	1	103699547	NA	NA	-0.000985476	0.00244336	0.69
s__GGB6679_SGB9438	AMY1	AMY1	1	103699547	NA	NA	-0.000679626	0.00225818	0.76
s__GGB6688_SGB9473	AMY1	AMY1	1	103699547	NA	NA	0.000422382	0.00266715	0.87
s__GGB6813_SGB9727	AMY1	AMY1	1	103699547	NA	NA	-0.000401825	0.00242657	0.87
s__GGB70946_SGB95408	AMY1	AMY1	1	103699547	NA	NA	-0.000845944	0.00167123	0.61
s__GGB7107_SGB10420	AMY1	AMY1	1	103699547	NA	NA	-0.00225787	0.00180568	0.21
s__GGB71292_SGB97395	AMY1	AMY1	1	103699547	NA	NA	-0.00117939	0.00158936	0.46
s__GGB71303_SGB97507	AMY1	AMY1	1	103699547	NA	NA	0.00059793	0.00185229	0.75
s__GGB74353_SGB98242	AMY1	AMY1	1	103699547	NA	NA	-0.00221399	0.00201001	0.27
s__GGB79977_SGB1466	AMY1	AMY1	1	103699547	NA	NA	-0.000121243	0.00216639	0.96
s__GGB9835_SGB15485	AMY1	AMY1	1	103699547	NA	NA	0.0036812	0.00203902	0.071
s__Granulicatella_adiacens	AMY1	AMY1	1	103699547	NA	NA	0.00218695	0.00237065	0.36
s__Granulicatella_SGB64171	AMY1	AMY1	1	103699547	NA	NA	0.00174888	0.00190342	0.36
s__Granulicatella_SGB8239	AMY1	AMY1	1	103699547	NA	NA	0.00667407	0.00256474	0.0093
s__Granulicatella_SGB8244	AMY1	AMY1	1	103699547	NA	NA	0.000380653	0.0022216	0.86
s__Granulicatella_SGB8245	AMY1	AMY1	1	103699547	NA	NA	0.00373888	0.00168354	0.026
s__Granulicatella_SGB8255	AMY1	AMY1	1	103699547	NA	NA	0.00814161	0.00222101	0.00025
s__Haemophilus_haemolyticus	AMY1	AMY1	1	103699547	NA	NA	0.00531757	0.00235524	0.024
s__Haemophilus_influenzae	AMY1	AMY1	1	103699547	NA	NA	-0.00333956	0.00233829	0.15
s__Haemophilus_parahaemolyticus	AMY1	AMY1	1	103699547	NA	NA	0.00166592	0.00289115	0.56
s__Haemophilus_parainfluenzae	AMY1	AMY1	1	103699547	NA	NA	-0.000854457	0.00246284	0.73
s__Haemophilus_paraphrohaemolyticus	AMY1	AMY1	1	103699547	NA	NA	1.38173e-05	0.00243483	1
s__Haemophilus_sputorum	AMY1	AMY1	1	103699547	NA	NA	0.00255566	0.00264691	0.33
s__Hallella_seregens	AMY1	AMY1	1	103699547	NA	NA	-0.00214196	0.00158148	0.18
s__Isoptericola_variabilis	AMY1	AMY1	1	103699547	NA	NA	-0.00214882	0.00217969	0.32
s__Johnsonella_ignava	AMY1	AMY1	1	103699547	NA	NA	-0.001392	0.00210884	0.51
s__Kingella_bonacorsii	AMY1	AMY1	1	103699547	NA	NA	-0.00233296	0.0024053	0.33
s__Kingella_denitrificans	AMY1	AMY1	1	103699547	NA	NA	0.000578117	0.00248604	0.82
s__Kingella_SGB9424	AMY1	AMY1	1	103699547	NA	NA	-0.00691585	0.00236023	0.0034
s__Kingella_SGB99952	AMY1	AMY1	1	103699547	NA	NA	0.000299329	0.00219039	0.89
s__Lachnoanaerobaculum_gingivalis	AMY1	AMY1	1	103699547	NA	NA	-0.000916723	0.00218233	0.67
s__Lachnoanaerobaculum_orale	AMY1	AMY1	1	103699547	NA	NA	0.00441631	0.00203622	0.03
s__Lachnoanaerobaculum_saburreum	AMY1	AMY1	1	103699547	NA	NA	0.00195775	0.00197409	0.32
s__Lachnoanaerobaculum_sp_ICM7	AMY1	AMY1	1	103699547	NA	NA	0.00778672	0.00213547	0.00027
s__Lachnoanaerobaculum_sp_Marseille_Q4761	AMY1	AMY1	1	103699547	NA	NA	-0.000983964	0.00223194	0.66
s__Lachnospiraceae_bacterium_oral_taxon_096	AMY1	AMY1	1	103699547	NA	NA	-0.00122272	0.00202069	0.55
s__Lachnospiraceae_bacterium_oral_taxon_500	AMY1	AMY1	1	103699547	NA	NA	0.000138676	0.00158363	0.93
s__Lactobacillus_gasseri	AMY1	AMY1	1	103699547	NA	NA	0.00164116	0.00172405	0.34
s__Lactococcus_cremoris	AMY1	AMY1	1	103699547	NA	NA	-0.00124886	0.00206759	0.55
s__Lactococcus_lactis	AMY1	AMY1	1	103699547	NA	NA	0.000337502	0.00214637	0.88
s__Lancefieldella_parvula	AMY1	AMY1	1	103699547	NA	NA	-0.000179195	0.00168211	0.92
s__Lancefieldella_rimae	AMY1	AMY1	1	103699547	NA	NA	-0.00138857	0.00179185	0.44
s__Lautropia_dentalis	AMY1	AMY1	1	103699547	NA	NA	0.00200546	0.00213596	0.35
s__Lautropia_mirabilis	AMY1	AMY1	1	103699547	NA	NA	-3.92938e-05	0.00221434	0.99
s__Leptotrichia_buccalis	AMY1	AMY1	1	103699547	NA	NA	0.00114371	0.00208954	0.58
s__Leptotrichia_hofstadii	AMY1	AMY1	1	103699547	NA	NA	0.00467619	0.00239362	0.051
s__Leptotrichia_hongkongensis	AMY1	AMY1	1	103699547	NA	NA	0.00502591	0.00225391	0.026
s__Leptotrichia_massiliensis	AMY1	AMY1	1	103699547	NA	NA	0.00241512	0.00255029	0.34
s__Leptotrichia_SGB6069	AMY1	AMY1	1	103699547	NA	NA	0.00265527	0.00214395	0.22
s__Leptotrichia_shahii	AMY1	AMY1	1	103699547	NA	NA	0.00224381	0.00208339	0.28
s__Leptotrichia_sp_oral_taxon_212	AMY1	AMY1	1	103699547	NA	NA	0.00515711	0.00226438	0.023
s__Leptotrichia_sp_oral_taxon_215	AMY1	AMY1	1	103699547	NA	NA	-0.00110686	0.00211225	0.6
s__Leptotrichia_sp_oral_taxon_218	AMY1	AMY1	1	103699547	NA	NA	-0.00181229	0.0019406	0.35
s__Leptotrichia_sp_oral_taxon_221	AMY1	AMY1	1	103699547	NA	NA	0.00209147	0.00264268	0.43
s__Leptotrichia_sp_oral_taxon_223	AMY1	AMY1	1	103699547	NA	NA	0.000376033	0.0021995	0.86
s__Leptotrichia_sp_oral_taxon_498	AMY1	AMY1	1	103699547	NA	NA	0.00112199	0.00207284	0.59
s__Leptotrichia_trevisanii	AMY1	AMY1	1	103699547	NA	NA	-0.000665661	0.00254406	0.79
s__Leptotrichia_wadei	AMY1	AMY1	1	103699547	NA	NA	0.00221317	0.00246862	0.37
s__Malassezia_restricta	AMY1	AMY1	1	103699547	NA	NA	0.000530356	0.00163741	0.75
s__Megasphaera_micronuciformis	AMY1	AMY1	1	103699547	NA	NA	-0.00870702	0.0016067	6e-08
s__Micrococcus_luteus	AMY1	AMY1	1	103699547	NA	NA	0.00265022	0.00202007	0.19
s__Mogibacterium_diversum	AMY1	AMY1	1	103699547	NA	NA	0.00390564	0.00186556	0.036
s__Mogibacterium_timidum	AMY1	AMY1	1	103699547	NA	NA	-0.000447946	0.00151479	0.77
s__Mycoplasma_orale	AMY1	AMY1	1	103699547	NA	NA	0.00187526	0.00181287	0.3
s__Mycoplasma_salivarium	AMY1	AMY1	1	103699547	NA	NA	-0.00203558	0.00240645	0.4
s__Neisseria_bacilliformis	AMY1	AMY1	1	103699547	NA	NA	-0.00253465	0.00208969	0.23
s__Neisseria_cinerea	AMY1	AMY1	1	103699547	NA	NA	0.00292678	0.00209054	0.16
s__Neisseria_elongata	AMY1	AMY1	1	103699547	NA	NA	0.00116256	0.0024442	0.63
s__Neisseria_sicca	AMY1	AMY1	1	103699547	NA	NA	-0.00134918	0.00254042	0.6
s__Neisseria_sp_oral_taxon_014	AMY1	AMY1	1	103699547	NA	NA	0.00340969	0.0025232	0.18
s__Neisseria_subflava	AMY1	AMY1	1	103699547	NA	NA	0.00180618	0.00214991	0.4
s__Olsenella_sp_oral_taxon_807	AMY1	AMY1	1	103699547	NA	NA	0.00108589	0.00190085	0.57
s__Olsenella_uli	AMY1	AMY1	1	103699547	NA	NA	-0.00151618	0.00167924	0.37
s__Oribacterium_asaccharolyticum	AMY1	AMY1	1	103699547	NA	NA	0.000101843	0.00221352	0.96
s__Oribacterium_parvum	AMY1	AMY1	1	103699547	NA	NA	0.00251443	0.00207675	0.23
s__Oribacterium_SGB5283	AMY1	AMY1	1	103699547	NA	NA	-0.00138435	0.00214589	0.52
s__Oribacterium_SGB5287	AMY1	AMY1	1	103699547	NA	NA	0.00381563	0.00217347	0.079
s__Oribacterium_SGB96486	AMY1	AMY1	1	103699547	NA	NA	-0.00790787	0.00226268	0.00047
s__Oribacterium_SGB96555	AMY1	AMY1	1	103699547	NA	NA	0.00475009	0.00203967	0.02
s__Oribacterium_sinus	AMY1	AMY1	1	103699547	NA	NA	-0.00380749	0.00225242	0.091
s__Oribacterium_sp_oral_taxon_078	AMY1	AMY1	1	103699547	NA	NA	-0.00625453	0.00229978	0.0065
s__Ottowia_sp_Marseille_P4747	AMY1	AMY1	1	103699547	NA	NA	0.00512681	0.00238172	0.031
s__Parascardovia_denticolens	AMY1	AMY1	1	103699547	NA	NA	0.00174886	0.0018371	0.34
s__Parvimonas_micra	AMY1	AMY1	1	103699547	NA	NA	0.00324798	0.00188258	0.084
s__Parvimonas_SGB6649	AMY1	AMY1	1	103699547	NA	NA	0.00679315	0.00178536	0.00014
s__Parvimonas_sp_oral_taxon_110	AMY1	AMY1	1	103699547	NA	NA	-0.000568856	0.00266693	0.83
s__Pauljensenia_hongkongensis	AMY1	AMY1	1	103699547	NA	NA	-0.000746362	0.00227066	0.74
s__Peptidiphaga_gingivicola	AMY1	AMY1	1	103699547	NA	NA	0.00146793	0.00204521	0.47
s__Peptidiphaga_SGB15895	AMY1	AMY1	1	103699547	NA	NA	-0.00286068	0.00254389	0.26
s__Peptoanaerobacter_stomatis	AMY1	AMY1	1	103699547	NA	NA	0.00267055	0.00173283	0.12
s__Peptostreptococcaceae_unclassified_SGB6622	AMY1	AMY1	1	103699547	NA	NA	9.36405e-05	0.00250576	0.97
s__Peptostreptococcus_SGB749	AMY1	AMY1	1	103699547	NA	NA	0.0202775	0.00196264	5.1e-25
s__Peptostreptococcus_stomatis	AMY1	AMY1	1	103699547	NA	NA	-0.0026526	0.00214481	0.22
s__Phocaeicola_abscessus	AMY1	AMY1	1	103699547	NA	NA	-0.0025154	0.00158453	0.11
s__Porphyromonas_catoniae	AMY1	AMY1	1	103699547	NA	NA	0.00583135	0.00255313	0.022
s__Porphyromonas_endodontalis	AMY1	AMY1	1	103699547	NA	NA	-0.00162049	0.00197857	0.41
s__Porphyromonas_gingivalis	AMY1	AMY1	1	103699547	NA	NA	-0.00242026	0.0016508	0.14
s__Porphyromonas_pasteri	AMY1	AMY1	1	103699547	NA	NA	-0.00434274	0.00202021	0.032
s__Porphyromonas_SGB2037	AMY1	AMY1	1	103699547	NA	NA	-0.005058	0.00254888	0.047
s__Porphyromonas_SGB2038	AMY1	AMY1	1	103699547	NA	NA	-0.00238856	0.00260468	0.36
s__Porphyromonas_sp_oral_taxon_275	AMY1	AMY1	1	103699547	NA	NA	0.00304181	0.00234098	0.19
s__Porphyromonas_sp_oral_taxon_278	AMY1	AMY1	1	103699547	NA	NA	-0.00274611	0.00258633	0.29
s__Prevotella_baroniae	AMY1	AMY1	1	103699547	NA	NA	-0.00170454	0.00173504	0.33
s__Prevotella_buccae	AMY1	AMY1	1	103699547	NA	NA	-0.00459334	0.00191519	0.016
s__Prevotellaceae_bacterium_Marseille_P2826	AMY1	AMY1	1	103699547	NA	NA	0.000471455	0.0018248	0.8
s__Prevotella_conceptionensis	AMY1	AMY1	1	103699547	NA	NA	0.00226799	0.00270426	0.4
s__Prevotella_denticola	AMY1	AMY1	1	103699547	NA	NA	-0.000977608	0.00202638	0.63
s__Prevotella_enoeca	AMY1	AMY1	1	103699547	NA	NA	-0.00613315	0.00212825	0.004
s__Prevotella_histicola	AMY1	AMY1	1	103699547	NA	NA	-0.00864834	0.00220473	8.8e-05
s__Prevotella_intermedia	AMY1	AMY1	1	103699547	NA	NA	-0.00078069	0.00194259	0.69
s__Prevotella_jejuni	AMY1	AMY1	1	103699547	NA	NA	-0.00355459	0.00238882	0.14
s__Prevotella_loescheii	AMY1	AMY1	1	103699547	NA	NA	0.00127848	0.00277366	0.64
s__Prevotella_maculosa	AMY1	AMY1	1	103699547	NA	NA	-0.000466142	0.00209136	0.82
s__Prevotella_marshii	AMY1	AMY1	1	103699547	NA	NA	-0.00347561	0.00222562	0.12
s__Prevotella_melaninogenica	AMY1	AMY1	1	103699547	NA	NA	0.00494023	0.00226643	0.029
s__Prevotella_micans	AMY1	AMY1	1	103699547	NA	NA	-0.00220943	0.00221609	0.32
s__Prevotella_multiformis	AMY1	AMY1	1	103699547	NA	NA	-0.00577629	0.00180938	0.0014
s__Prevotella_nanceiensis	AMY1	AMY1	1	103699547	NA	NA	-0.00231705	0.00215331	0.28
s__Prevotella_nigrescens	AMY1	AMY1	1	103699547	NA	NA	0.00423261	0.00187386	0.024
s__Prevotella_oralis	AMY1	AMY1	1	103699547	NA	NA	0.00520149	0.00200538	0.0095
s__Prevotella_oris	AMY1	AMY1	1	103699547	NA	NA	0.000203368	0.00196897	0.92
s__Prevotella_oulorum	AMY1	AMY1	1	103699547	NA	NA	-0.00193044	0.0022826	0.4
s__Prevotella_pallens	AMY1	AMY1	1	103699547	NA	NA	0.0181292	0.00176725	1.1e-24
s__Prevotella_pleuritidis	AMY1	AMY1	1	103699547	NA	NA	0.00313629	0.00238227	0.19
s__Prevotella_saccharolytica	AMY1	AMY1	1	103699547	NA	NA	-0.0018181	0.00187765	0.33
s__Prevotella_salivae	AMY1	AMY1	1	103699547	NA	NA	-0.00693907	0.00168689	3.9e-05
s__Prevotella_scopos	AMY1	AMY1	1	103699547	NA	NA	-0.00759127	0.00243509	0.0018
s__Prevotella_SGB1459	AMY1	AMY1	1	103699547	NA	NA	0.00488081	0.00276797	0.078
s__Prevotella_SGB98243	AMY1	AMY1	1	103699547	NA	NA	-0.00177427	0.00170591	0.3
s__Prevotella_shahii	AMY1	AMY1	1	103699547	NA	NA	-0.00119713	0.00189872	0.53
s__Prevotella_sp_HJM029	AMY1	AMY1	1	103699547	NA	NA	0.00134249	0.00246838	0.59
s__Prevotella_sp_oral_taxon_475	AMY1	AMY1	1	103699547	NA	NA	-7.57037e-06	0.00254045	1
s__Prevotella_veroralis	AMY1	AMY1	1	103699547	NA	NA	0.00133324	0.00254349	0.6
s__Prevotella_vespertina	AMY1	AMY1	1	103699547	NA	NA	-0.00209815	0.00213797	0.33
s__Propionibacterium_acidifaciens	AMY1	AMY1	1	103699547	NA	NA	0.00210584	0.00188367	0.26
s__Pseudoleptotrichia_goodfellowii	AMY1	AMY1	1	103699547	NA	NA	-0.00318748	0.0026547	0.23
s__Rothia_aeria	AMY1	AMY1	1	103699547	NA	NA	0.000340263	0.0024016	0.89
s__Rothia_mucilaginosa	AMY1	AMY1	1	103699547	NA	NA	0.00261337	0.00255275	0.31
s__Scardovia_wiggsiae	AMY1	AMY1	1	103699547	NA	NA	-0.00798278	0.00227348	0.00045
s__Schaalia_georgiae	AMY1	AMY1	1	103699547	NA	NA	-0.000886771	0.00257989	0.73
s__Schaalia_meyeri	AMY1	AMY1	1	103699547	NA	NA	0.00351754	0.00242469	0.15
s__Schaalia_odontolytica	AMY1	AMY1	1	103699547	NA	NA	-0.00469111	0.00266261	0.078
s__Selenomonas_artemidis	AMY1	AMY1	1	103699547	NA	NA	0.00245225	0.00234177	0.3
s__Selenomonas_felix	AMY1	AMY1	1	103699547	NA	NA	0.00223293	0.00218218	0.31
s__Selenomonas_flueggei	AMY1	AMY1	1	103699547	NA	NA	-0.00510624	0.00226408	0.024
s__Selenomonas_infelix	AMY1	AMY1	1	103699547	NA	NA	0.000938229	0.00253572	0.71
s__Selenomonas_massiliensis	AMY1	AMY1	1	103699547	NA	NA	-0.00208217	0.00204524	0.31
s__Selenomonas_noxia	AMY1	AMY1	1	103699547	NA	NA	-0.00142353	0.00191582	0.46
s__Selenomonas_SGB5879	AMY1	AMY1	1	103699547	NA	NA	-0.00051935	0.00206781	0.8
s__Selenomonas_SGB5880	AMY1	AMY1	1	103699547	NA	NA	0.00348801	0.00176928	0.049
s__Selenomonas_SGB5891	AMY1	AMY1	1	103699547	NA	NA	-0.000382949	0.00201405	0.85
s__Selenomonas_SGB5896	AMY1	AMY1	1	103699547	NA	NA	0.00148842	0.00182317	0.41
s__Selenomonas_SGB5900	AMY1	AMY1	1	103699547	NA	NA	-0.000487792	0.00204255	0.81
s__Selenomonas_sp_F0473	AMY1	AMY1	1	103699547	NA	NA	0.00277882	0.00186932	0.14
s__Selenomonas_sp_oral_taxon_126	AMY1	AMY1	1	103699547	NA	NA	-0.000781211	0.00217596	0.72
s__Selenomonas_sp_oral_taxon_892	AMY1	AMY1	1	103699547	NA	NA	-0.00228129	0.00213239	0.28
s__Selenomonas_sp_oral_taxon_920	AMY1	AMY1	1	103699547	NA	NA	0.00194968	0.00204991	0.34
s__Selenomonas_sputigena	AMY1	AMY1	1	103699547	NA	NA	-0.00606135	0.00219446	0.0057
s__Selenomonas_timonae	AMY1	AMY1	1	103699547	NA	NA	-0.00318269	0.00227824	0.16
s__Shuttleworthia_satelles	AMY1	AMY1	1	103699547	NA	NA	-0.002011	0.00195559	0.3
s__Simonsiella_muelleri	AMY1	AMY1	1	103699547	NA	NA	0.000974469	0.00233762	0.68
s__Slackia_exigua	AMY1	AMY1	1	103699547	NA	NA	0.000100032	0.00193892	0.96
s__Solobacterium_moorei	AMY1	AMY1	1	103699547	NA	NA	7.69647e-05	0.0021614	0.97
s__Solobacterium_SGB6828	AMY1	AMY1	1	103699547	NA	NA	0.00468013	0.00223439	0.036
s__Solobacterium_SGB6829	AMY1	AMY1	1	103699547	NA	NA	0.00265073	0.0022162	0.23
s__Solobacterium_SGB6833	AMY1	AMY1	1	103699547	NA	NA	-0.000267517	0.00252832	0.92
s__Solobacterium_SGB6834	AMY1	AMY1	1	103699547	NA	NA	0.00409049	0.00210058	0.051
s__SR1_bacterium_human_oral_taxon_HOT_345	AMY1	AMY1	1	103699547	NA	NA	0.00131633	0.00216763	0.54
s__Staphylococcus_epidermidis	AMY1	AMY1	1	103699547	NA	NA	0.00180063	0.00178871	0.31
s__Staphylococcus_hominis	AMY1	AMY1	1	103699547	NA	NA	-0.000578436	0.00162985	0.72
s__Stomatobaculum_longum	AMY1	AMY1	1	103699547	NA	NA	-0.00582608	0.00199639	0.0035
s__Stomatobaculum_SGB5266	AMY1	AMY1	1	103699547	NA	NA	-0.0199835	0.00220438	1.2e-19
s__Streptococcus_anginosus	AMY1	AMY1	1	103699547	NA	NA	0.00792641	0.00238609	0.00089
s__Streptococcus_australis	AMY1	AMY1	1	103699547	NA	NA	-0.00266698	0.00250908	0.29
s__Streptococcus_constellatus	AMY1	AMY1	1	103699547	NA	NA	-0.00115679	0.00229627	0.61
s__Streptococcus_cristatus	AMY1	AMY1	1	103699547	NA	NA	-0.00110598	0.00264188	0.68
s__Streptococcus_gordonii	AMY1	AMY1	1	103699547	NA	NA	-0.00679791	0.00230416	0.0032
s__Streptococcus_infantis	AMY1	AMY1	1	103699547	NA	NA	-0.00885807	0.0024924	0.00038
s__Streptococcus_intermedius	AMY1	AMY1	1	103699547	NA	NA	0.00609076	0.00272117	0.025
s__Streptococcus_mitis	AMY1	AMY1	1	103699547	NA	NA	0.00588291	0.00259087	0.023
s__Streptococcus_mutans	AMY1	AMY1	1	103699547	NA	NA	-0.00271713	0.00212203	0.2
s__Streptococcus_oralis	AMY1	AMY1	1	103699547	NA	NA	-0.00190648	0.00253779	0.45
s__Streptococcus_parasanguinis	AMY1	AMY1	1	103699547	NA	NA	-0.000669131	0.00196963	0.73
s__Streptococcus_peroris	AMY1	AMY1	1	103699547	NA	NA	0.00261037	0.00177532	0.14
s__Streptococcus_pneumoniae	AMY1	AMY1	1	103699547	NA	NA	0.00320335	0.00229614	0.16
s__Streptococcus_rubneri	AMY1	AMY1	1	103699547	NA	NA	-0.000831648	0.00176933	0.64
s__Streptococcus_salivarius	AMY1	AMY1	1	103699547	NA	NA	0.000943094	0.00232434	0.68
s__Streptococcus_sanguinis	AMY1	AMY1	1	103699547	NA	NA	-0.00350071	0.00215072	0.1
s__Streptococcus_sp_F0442	AMY1	AMY1	1	103699547	NA	NA	0.00481901	0.00245357	0.05
s__Streptococcus_thermophilus	AMY1	AMY1	1	103699547	NA	NA	-0.000530981	0.00247255	0.83
s__Streptococcus_vestibularis	AMY1	AMY1	1	103699547	NA	NA	0.0068632	0.00235679	0.0036
s__Tannerella_forsythia	AMY1	AMY1	1	103699547	NA	NA	0.000155786	0.00183432	0.93
s__Tannerella_serpentiformis	AMY1	AMY1	1	103699547	NA	NA	-0.00174581	0.00204639	0.39
s__Tannerella_sp_oral_taxon_808	AMY1	AMY1	1	103699547	NA	NA	-0.00387465	0.00209866	0.065
s__TM7_phylum_sp_oral_taxon_348	AMY1	AMY1	1	103699547	NA	NA	-0.00444463	0.00222379	0.046
s__TM7_phylum_sp_oral_taxon_349	AMY1	AMY1	1	103699547	NA	NA	0.000855377	0.00224789	0.7
s__TM7_phylum_sp_oral_taxon_350	AMY1	AMY1	1	103699547	NA	NA	0.00115115	0.00184075	0.53
s__TM7_phylum_sp_oral_taxon_351	AMY1	AMY1	1	103699547	NA	NA	-0.014735	0.00246975	2.4e-09
s__TM7_phylum_sp_oral_taxon_352	AMY1	AMY1	1	103699547	NA	NA	0.00285065	0.00237935	0.23
s__Treponema_denticola	AMY1	AMY1	1	103699547	NA	NA	0.00113106	0.00201241	0.57
s__Treponema_lecithinolyticum	AMY1	AMY1	1	103699547	NA	NA	0.00181275	0.00210532	0.39
s__Treponema_maltophilum	AMY1	AMY1	1	103699547	NA	NA	0.00222424	0.00225491	0.32
s__Treponema_SGB3588	AMY1	AMY1	1	103699547	NA	NA	0.000280036	0.00186832	0.88
s__Treponema_SGB3601	AMY1	AMY1	1	103699547	NA	NA	0.00137635	0.00178628	0.44
s__Treponema_SGB3603	AMY1	AMY1	1	103699547	NA	NA	0.0022586	0.00185437	0.22
s__Treponema_SGB3604	AMY1	AMY1	1	103699547	NA	NA	0.00042314	0.00147752	0.77
s__Treponema_SGB69443	AMY1	AMY1	1	103699547	NA	NA	0.00234587	0.00173506	0.18
s__Treponema_SGB69453	AMY1	AMY1	1	103699547	NA	NA	-0.000459565	0.0016986	0.79
s__Treponema_socranskii	AMY1	AMY1	1	103699547	NA	NA	-0.000284959	0.00199836	0.89
s__Treponema_sp_Marseille_Q4130	AMY1	AMY1	1	103699547	NA	NA	0.00164706	0.00198789	0.41
s__Treponema_vincentii	AMY1	AMY1	1	103699547	NA	NA	0.00187585	0.00231751	0.42
s__Veillonella_atypica	AMY1	AMY1	1	103699547	NA	NA	-0.000686061	0.00172245	0.69
s__Veillonella_dispar	AMY1	AMY1	1	103699547	NA	NA	0.00595586	0.00199496	0.0028
s__Veillonella_parvula	AMY1	AMY1	1	103699547	NA	NA	-0.000753878	0.00198714	0.7
s__Veillonella_rogosae	AMY1	AMY1	1	103699547	NA	NA	-0.000711916	0.00190526	0.71
s__Veillonella_SGB6928	AMY1	AMY1	1	103699547	NA	NA	-0.00471125	0.00218354	0.031
s__Veillonella_SGB96765	AMY1	AMY1	1	103699547	NA	NA	-0.00297337	0.00183193	0.1
s__Veillonella_sp_3310	AMY1	AMY1	1	103699547	NA	NA	0.00222254	0.00228574	0.33
s__Veillonella_sp_3627	AMY1	AMY1	1	103699547	NA	NA	0.00452088	0.00199273	0.023
s__Veillonella_sp_CHU110	AMY1	AMY1	1	103699547	NA	NA	0.00106232	0.00174156	0.54
s__Veillonella_tobetsuensis	AMY1	AMY1	1	103699547	NA	NA	0.00430178	0.00178381	0.016
s__Malassezia_restricta|t__EUK76775	AMY1	AMY1	1	103699547	NA	NA	0.000530356	0.00163741	0.75
s__GGB7107_SGB10420|t__SGB10420	AMY1	AMY1	1	103699547	NA	NA	-0.00225787	0.00180568	0.21
s__Ottowia_sp_Marseille_P4747|t__SGB12664	AMY1	AMY1	1	103699547	NA	NA	0.00512681	0.00238172	0.031
s__GGB1022_SGB1315|t__SGB1315	AMY1	AMY1	1	103699547	NA	NA	0.00201042	0.00218157	0.36
s__Lautropia_dentalis|t__SGB13164	AMY1	AMY1	1	103699547	NA	NA	0.00200546	0.00213596	0.35
s__Lautropia_mirabilis|t__SGB13165	AMY1	AMY1	1	103699547	NA	NA	-3.92938e-05	0.00221434	0.99
s__GGB1025_SGB1319|t__SGB1319	AMY1	AMY1	1	103699547	NA	NA	-0.000525975	0.0023218	0.82
s__GGB1025_SGB1320|t__SGB1320	AMY1	AMY1	1	103699547	NA	NA	0.00227516	0.00211808	0.28
s__GGB1026_SGB1321|t__SGB1321	AMY1	AMY1	1	103699547	NA	NA	0.00562728	0.00181533	0.0019
s__Bacteroidetes_oral_taxon_274|t__SGB1341	AMY1	AMY1	1	103699547	NA	NA	-0.00146984	0.00233406	0.53
s__Bacteroidetes_unclassified_SGB1343|t__SGB1343	AMY1	AMY1	1	103699547	NA	NA	0.00420102	0.0021341	0.049
s__GGB1088_SGB1395|t__SGB1395_group	AMY1	AMY1	1	103699547	NA	NA	0.00566788	0.0018896	0.0027
s__Alloprevotella_SGB1410|t__SGB1410	AMY1	AMY1	1	103699547	NA	NA	-0.00833403	0.00196117	2.1e-05
s__Alloprevotella_tannerae|t__SGB1411	AMY1	AMY1	1	103699547	NA	NA	0.000339125	0.00210506	0.87
s__Olsenella_sp_oral_taxon_807|t__SGB14348	AMY1	AMY1	1	103699547	NA	NA	0.00108589	0.00190085	0.57
s__Olsenella_uli|t__SGB14386	AMY1	AMY1	1	103699547	NA	NA	-0.00151618	0.00167924	0.37
s__Prevotella_saccharolytica|t__SGB1454	AMY1	AMY1	1	103699547	NA	NA	-0.0018181	0.00187765	0.33
s__Prevotella_sp_oral_taxon_475|t__SGB1455	AMY1	AMY1	1	103699547	NA	NA	-7.57037e-06	0.00254045	1
s__Prevotella_shahii|t__SGB1456	AMY1	AMY1	1	103699547	NA	NA	-0.00119713	0.00189872	0.53
s__Prevotella_loescheii|t__SGB1457	AMY1	AMY1	1	103699547	NA	NA	0.00127848	0.00277366	0.64
s__Prevotella_conceptionensis|t__SGB1458	AMY1	AMY1	1	103699547	NA	NA	0.00226799	0.00270426	0.4
s__Prevotella_SGB1459|t__SGB1459	AMY1	AMY1	1	103699547	NA	NA	0.00488081	0.00276797	0.078
s__Alloprevotella_SGB1463|t__SGB1463_group	AMY1	AMY1	1	103699547	NA	NA	-0.000701883	0.00207835	0.74
s__Alloprevotella_sp_oral_taxon_473|t__SGB1464	AMY1	AMY1	1	103699547	NA	NA	-0.00311816	0.00240821	0.2
s__Prevotellaceae_bacterium_Marseille_P2826|t__SGB1465	AMY1	AMY1	1	103699547	NA	NA	0.000471455	0.0018248	0.8
s__GGB79977_SGB1466|t__SGB1466	AMY1	AMY1	1	103699547	NA	NA	-0.000121243	0.00216639	0.96
s__Alloprevotella_sp_Lung230|t__SGB1467	AMY1	AMY1	1	103699547	NA	NA	0.00903897	0.00257494	0.00045
s__GGB1144_SGB1468|t__SGB1468	AMY1	AMY1	1	103699547	NA	NA	0.00046459	0.00227647	0.84
s__GGB1144_SGB1469|t__SGB1469	AMY1	AMY1	1	103699547	NA	NA	0.0022576	0.00220468	0.31
s__Slackia_exigua|t__SGB14784	AMY1	AMY1	1	103699547	NA	NA	0.000100032	0.00193892	0.96
s__Alloprevotella_SGB1483|t__SGB1483	AMY1	AMY1	1	103699547	NA	NA	-0.00396418	0.00194358	0.041
s__Alloprevotella_SGB1484|t__SGB1484	AMY1	AMY1	1	103699547	NA	NA	-0.00427378	0.00194019	0.028
s__Prevotella_oulorum|t__SGB1520	AMY1	AMY1	1	103699547	NA	NA	-0.00193044	0.0022826	0.4
s__Prevotella_sp_HJM029|t__SGB1521	AMY1	AMY1	1	103699547	NA	NA	0.00134249	0.00246838	0.59
s__Prevotella_salivae|t__SGB1522	AMY1	AMY1	1	103699547	NA	NA	-0.00693907	0.00168689	3.9e-05
s__Prevotella_maculosa|t__SGB1524	AMY1	AMY1	1	103699547	NA	NA	-0.000466142	0.00209136	0.82
s__Prevotella_oris|t__SGB1525	AMY1	AMY1	1	103699547	NA	NA	0.000203368	0.00196897	0.92
s__Prevotella_pleuritidis|t__SGB1526	AMY1	AMY1	1	103699547	NA	NA	0.00313629	0.00238227	0.19
s__Prevotella_enoeca|t__SGB1527	AMY1	AMY1	1	103699547	NA	NA	-0.00613315	0.00212825	0.004
s__Prevotella_oralis|t__SGB1528	AMY1	AMY1	1	103699547	NA	NA	0.00520149	0.00200538	0.0095
s__Prevotella_buccae|t__SGB1531	AMY1	AMY1	1	103699547	NA	NA	-0.00459334	0.00191519	0.016
s__Hallella_seregens|t__SGB1532	AMY1	AMY1	1	103699547	NA	NA	-0.00214196	0.00158148	0.18
s__Prevotella_baroniae|t__SGB1533	AMY1	AMY1	1	103699547	NA	NA	-0.00170454	0.00173504	0.33
s__GGB1186_SGB1534|t__SGB1534	AMY1	AMY1	1	103699547	NA	NA	-0.00456102	0.00199202	0.022
s__Prevotella_nanceiensis|t__SGB1536_group	AMY1	AMY1	1	103699547	NA	NA	-0.00231705	0.00215331	0.28
s__Prevotella_multiformis|t__SGB1539	AMY1	AMY1	1	103699547	NA	NA	-0.00577629	0.00180938	0.0014
s__Prevotella_denticola|t__SGB1540	AMY1	AMY1	1	103699547	NA	NA	-0.000977608	0.00202638	0.63
s__Prevotella_veroralis|t__SGB1541	AMY1	AMY1	1	103699547	NA	NA	0.00133324	0.00254349	0.6
s__Prevotella_vespertina|t__SGB1542	AMY1	AMY1	1	103699547	NA	NA	-0.00209815	0.00213797	0.33
s__Prevotella_histicola|t__SGB1543	AMY1	AMY1	1	103699547	NA	NA	-0.00864834	0.00220473	8.8e-05
s__Prevotella_scopos|t__SGB1544	AMY1	AMY1	1	103699547	NA	NA	-0.00759127	0.00243509	0.0018
s__Prevotella_jejuni|t__SGB1545	AMY1	AMY1	1	103699547	NA	NA	-0.00355459	0.00238882	0.14
s__Prevotella_melaninogenica|t__SGB1547	AMY1	AMY1	1	103699547	NA	NA	0.00203361	0.00236193	0.39
s__GGB9835_SGB15485|t__SGB15485	AMY1	AMY1	1	103699547	NA	NA	0.0036812	0.00203902	0.071
s__Scardovia_wiggsiae|t__SGB15494	AMY1	AMY1	1	103699547	NA	NA	-0.00798278	0.00227348	0.00045
s__Prevotella_melaninogenica|t__SGB1552	AMY1	AMY1	1	103699547	NA	NA	0.0047364	0.00225675	0.036
s__Prevotella_intermedia|t__SGB1560	AMY1	AMY1	1	103699547	NA	NA	-0.00078069	0.00194259	0.69
s__Prevotella_nigrescens|t__SGB1561	AMY1	AMY1	1	103699547	NA	NA	0.00423261	0.00187386	0.024
s__Prevotella_pallens|t__SGB1564	AMY1	AMY1	1	103699547	NA	NA	0.0181292	0.00176725	1.1e-24
s__Prevotella_micans|t__SGB1565	AMY1	AMY1	1	103699547	NA	NA	-0.00220943	0.00221609	0.32
s__GGB1202_SGB1566|t__SGB1566	AMY1	AMY1	1	103699547	NA	NA	-0.0021965	0.00156421	0.16
s__GGB1202_SGB1567|t__SGB1567	AMY1	AMY1	1	103699547	NA	NA	-0.000937899	0.00187648	0.62
s__GGB1203_SGB1568|t__SGB1568	AMY1	AMY1	1	103699547	NA	NA	-0.00461425	0.00188783	0.015
s__Actinomyces_sp_oral_taxon_448|t__SGB15872	AMY1	AMY1	1	103699547	NA	NA	0.00141302	0.00221869	0.52
s__Actinomyces_massiliensis|t__SGB15873	AMY1	AMY1	1	103699547	NA	NA	0.00946461	0.00220071	1.7e-05
s__Actinomyces_gerencseriae|t__SGB15874	AMY1	AMY1	1	103699547	NA	NA	0.00712335	0.00258035	0.0058
s__Actinomyces_sp_HMT897|t__SGB15876	AMY1	AMY1	1	103699547	NA	NA	0.00174356	0.0022397	0.44
s__Actinomyces_dentalis|t__SGB15877	AMY1	AMY1	1	103699547	NA	NA	0.00315935	0.00202602	0.12
s__Actinomyces_oris|t__SGB15878	AMY1	AMY1	1	103699547	NA	NA	-0.00234897	0.00219281	0.28
s__Actinomyces_sp_Marseille_P3109|t__SGB15885	AMY1	AMY1	1	103699547	NA	NA	-0.0048128	0.00253248	0.057
s__Actinomyces_sp_oral_taxon_170|t__SGB15886	AMY1	AMY1	1	103699547	NA	NA	-0.00257485	0.00263829	0.33
s__Actinomyces_johnsonii|t__SGB15887	AMY1	AMY1	1	103699547	NA	NA	-0.00192182	0.0025054	0.44
s__Actinomyces_naeslundii|t__SGB15888	AMY1	AMY1	1	103699547	NA	NA	0.00210286	0.00227753	0.36
s__Actinobaculum_sp_oral_taxon_183|t__SGB15892	AMY1	AMY1	1	103699547	NA	NA	0.00157461	0.00266549	0.55
s__Peptidiphaga_gingivicola|t__SGB15894	AMY1	AMY1	1	103699547	NA	NA	0.00146793	0.00204521	0.47
s__Peptidiphaga_SGB15895|t__SGB15895	AMY1	AMY1	1	103699547	NA	NA	-0.00286068	0.00254389	0.26
s__Arachnia_rubra|t__SGB15896	AMY1	AMY1	1	103699547	NA	NA	0.00203841	0.00233587	0.38
s__Arachnia_propionica|t__SGB15897	AMY1	AMY1	1	103699547	NA	NA	0.00155413	0.00213784	0.47
s__Arachnia_SGB15898|t__SGB15898	AMY1	AMY1	1	103699547	NA	NA	-0.00138021	0.00219877	0.53
s__Arachnia_SGB15899|t__SGB15899	AMY1	AMY1	1	103699547	NA	NA	0.00586198	0.00232847	0.012
s__Arachnia_SGB15900|t__SGB15900	AMY1	AMY1	1	103699547	NA	NA	-0.00117369	0.00192228	0.54
s__Propionibacterium_acidifaciens|t__SGB15903	AMY1	AMY1	1	103699547	NA	NA	0.00210584	0.00188367	0.26
s__Micrococcus_luteus|t__SGB16676	AMY1	AMY1	1	103699547	NA	NA	0.00265022	0.00202007	0.19
s__Cutibacterium_acnes|t__SGB16955	AMY1	AMY1	1	103699547	NA	NA	0.0049372	0.00238424	0.038
s__Rothia_mucilaginosa|t__SGB16971_group	AMY1	AMY1	1	103699547	NA	NA	0.000270831	0.00279618	0.92
s__Rothia_mucilaginosa|t__SGB16986	AMY1	AMY1	1	103699547	NA	NA	0.00520869	0.00215172	0.015
s__Rothia_aeria|t__SGB16987	AMY1	AMY1	1	103699547	NA	NA	0.000340263	0.0024016	0.89
s__Corynebacterium_matruchotii|t__SGB17007	AMY1	AMY1	1	103699547	NA	NA	0.000972933	0.00176907	0.58
s__Corynebacterium_durum|t__SGB17008	AMY1	AMY1	1	103699547	NA	NA	0.00446678	0.00245976	0.069
s__Corynebacterium_aurimucosum|t__SGB17102_group	AMY1	AMY1	1	103699547	NA	NA	0.00140765	0.0016704	0.4
s__Actinomyces_graevenitzii|t__SGB17130_group	AMY1	AMY1	1	103699547	NA	NA	0.00869576	0.00253395	0.0006
s__Actinomyces_SGB17132|t__SGB17132_group	AMY1	AMY1	1	103699547	NA	NA	0.00330692	0.00208239	0.11
s__Actinomyces_sp_ph3|t__SGB17137_group	AMY1	AMY1	1	103699547	NA	NA	0.00217838	0.00237482	0.36
s__Pauljensenia_hongkongensis|t__SGB17148	AMY1	AMY1	1	103699547	NA	NA	-0.000746362	0.00227066	0.74
s__Schaalia_georgiae|t__SGB17149	AMY1	AMY1	1	103699547	NA	NA	-0.000886771	0.00257989	0.73
s__Schaalia_meyeri|t__SGB17150	AMY1	AMY1	1	103699547	NA	NA	0.00351754	0.00242469	0.15
s__Cellulomonas_flavigena|t__SGB17151	AMY1	AMY1	1	103699547	NA	NA	-0.00297357	0.00225801	0.19
s__Actinomyces_bouchesdurhonensis|t__SGB17152	AMY1	AMY1	1	103699547	NA	NA	0.00201608	0.0020386	0.32
s__Isoptericola_variabilis|t__SGB17153	AMY1	AMY1	1	103699547	NA	NA	-0.00218397	0.00217948	0.32
s__Actinomyces_SGB17154|t__SGB17154	AMY1	AMY1	1	103699547	NA	NA	-0.000381084	0.00245706	0.88
s__Schaalia_odontolytica|t__SGB17156	AMY1	AMY1	1	103699547	NA	NA	-0.00251657	0.00254307	0.32
s__Actinomyces_SGB17157|t__SGB17157	AMY1	AMY1	1	103699547	NA	NA	0.00342559	0.00284341	0.23
s__Actinomyces_sp_HMSC035G02|t__SGB17158_group	AMY1	AMY1	1	103699547	NA	NA	-0.003177	0.00303497	0.3
s__Actinomyces_SGB17163|t__SGB17163_group	AMY1	AMY1	1	103699547	NA	NA	-0.000893192	0.00308706	0.77
s__Actinomyces_sp_ICM47|t__SGB17167_group	AMY1	AMY1	1	103699547	NA	NA	0.00197074	0.002526	0.44
s__Actinomyces_SGB17168|t__SGB17168	AMY1	AMY1	1	103699547	NA	NA	0.00423544	0.00237444	0.074
s__Actinomyces_sp_ICM58|t__SGB17169	AMY1	AMY1	1	103699547	NA	NA	0.00181148	0.00284308	0.52
s__Bifidobacterium_dentium|t__SGB17234	AMY1	AMY1	1	103699547	NA	NA	-3.86153e-05	0.00187619	0.98
s__Bifidobacterium_longum|t__SGB17248	AMY1	AMY1	1	103699547	NA	NA	0.00239128	0.00194179	0.22
s__Parascardovia_denticolens|t__SGB17291	AMY1	AMY1	1	103699547	NA	NA	0.00174886	0.0018371	0.34
s__Alloscardovia_omnicolens|t__SGB17300	AMY1	AMY1	1	103699547	NA	NA	0.00196623	0.00204116	0.34
s__GGB10852_SGB17521|t__SGB17521	AMY1	AMY1	1	103699547	NA	NA	0.00243567	0.00145337	0.094
s__GGB10852_SGB17523|t__SGB17523	AMY1	AMY1	1	103699547	NA	NA	0.0024983	0.001733	0.15
s__Fretibacterium_fastidiosum|t__SGB17525	AMY1	AMY1	1	103699547	NA	NA	0.00108681	0.00141925	0.44
s__GGB12440_SGB19288|t__SGB19288	AMY1	AMY1	1	103699547	NA	NA	0.00229882	0.00205706	0.26
s__GGB12441_SGB19290|t__SGB19290_group	AMY1	AMY1	1	103699547	NA	NA	0.00576566	0.00226398	0.011
s__Campylobacter_SGB19292|t__SGB19292	AMY1	AMY1	1	103699547	NA	NA	0.00238272	0.00261411	0.36
s__Campylobacter_SGB19298|t__SGB19298	AMY1	AMY1	1	103699547	NA	NA	0.00024739	0.0025808	0.92
s__Campylobacter_gracilis|t__SGB19300	AMY1	AMY1	1	103699547	NA	NA	0.0017668	0.00205799	0.39
s__GGB12443_SGB19313|t__SGB19313	AMY1	AMY1	1	103699547	NA	NA	-0.0057554	0.00238324	0.016
s__Campylobacter_SGB19314|t__SGB19314	AMY1	AMY1	1	103699547	NA	NA	-0.0011909	0.00206216	0.56
s__Campylobacter_rectus|t__SGB19315	AMY1	AMY1	1	103699547	NA	NA	0.00732325	0.00194235	0.00016
s__Campylobacter_SGB19318|t__SGB19318	AMY1	AMY1	1	103699547	NA	NA	-0.000514743	0.00231762	0.82
s__Campylobacter_SGB19319|t__SGB19319	AMY1	AMY1	1	103699547	NA	NA	-0.00228483	0.00215821	0.29
s__Campylobacter_showae|t__SGB19322_group	AMY1	AMY1	1	103699547	NA	NA	0.00398895	0.00209827	0.057
s__Campylobacter_SGB19323|t__SGB19323	AMY1	AMY1	1	103699547	NA	NA	0.00247453	0.00241682	0.31
s__Campylobacter_curvus|t__SGB19334	AMY1	AMY1	1	103699547	NA	NA	-0.000916673	0.00227126	0.69
s__Campylobacter_SGB19337|t__SGB19337	AMY1	AMY1	1	103699547	NA	NA	0.00187827	0.00241529	0.44
s__Campylobacter_SGB19347|t__SGB19347	AMY1	AMY1	1	103699547	NA	NA	-0.00055919	0.00223602	0.8
s__Campylobacter_concisus|t__SGB19351_group	AMY1	AMY1	1	103699547	NA	NA	-0.000262759	0.00192817	0.89
s__GGB1431_SGB1972|t__SGB1972	AMY1	AMY1	1	103699547	NA	NA	-0.00252357	0.0018065	0.16
s__TM7_phylum_sp_oral_taxon_351|t__SGB19790	AMY1	AMY1	1	103699547	NA	NA	-0.0161633	0.00253288	1.8e-10
s__GGB12761_SGB19791|t__SGB19791	AMY1	AMY1	1	103699547	NA	NA	0.000814133	0.0024789	0.74
s__Candidatus_Nanosyncoccus_SGB19792|t__SGB19792	AMY1	AMY1	1	103699547	NA	NA	0.00472901	0.00262735	0.072
s__Candidatus_Nanosyncoccus_SGB19793|t__SGB19793_group	AMY1	AMY1	1	103699547	NA	NA	0.00719709	0.00287992	0.012
s__GGB12763_SGB19797|t__SGB19797	AMY1	AMY1	1	103699547	NA	NA	-0.00654641	0.00223547	0.0034
s__TM7_phylum_sp_oral_taxon_350|t__SGB19820	AMY1	AMY1	1	103699547	NA	NA	0.00115115	0.00184075	0.53
s__GGB12783_SGB19821|t__SGB19821	AMY1	AMY1	1	103699547	NA	NA	3.4025e-05	0.00186635	0.99
s__Candidatus_Nanogingivalis_gingivitcus|t__SGB19822	AMY1	AMY1	1	103699547	NA	NA	-0.000996836	0.00234976	0.67
s__GGB12785_SGB19823|t__SGB19823	AMY1	AMY1	1	103699547	NA	NA	-0.0105393	0.00272296	0.00011
s__GGB12785_SGB19824|t__SGB19824	AMY1	AMY1	1	103699547	NA	NA	-0.00401737	0.00237454	0.091
s__GGB12785_SGB19825|t__SGB19825	AMY1	AMY1	1	103699547	NA	NA	0.000904039	0.00256881	0.72
s__GGB12785_SGB19827|t__SGB19827_group	AMY1	AMY1	1	103699547	NA	NA	-0.00251554	0.00261352	0.34
s__GGB12786_SGB19828|t__SGB19828	AMY1	AMY1	1	103699547	NA	NA	-0.0075357	0.00218749	0.00057
s__GGB12788_SGB19832|t__SGB19832	AMY1	AMY1	1	103699547	NA	NA	0.00211609	0.00266034	0.43
s__GGB12788_SGB19833|t__SGB19833	AMY1	AMY1	1	103699547	NA	NA	-0.00141095	0.00254916	0.58
s__GGB12788_SGB19838|t__SGB19838	AMY1	AMY1	1	103699547	NA	NA	0.00576948	0.00296336	0.052
s__GGB12789_SGB19843|t__SGB19843	AMY1	AMY1	1	103699547	NA	NA	0.00165669	0.00252869	0.51
s__TM7_phylum_sp_oral_taxon_349|t__SGB19844	AMY1	AMY1	1	103699547	NA	NA	0.000855377	0.00224789	0.7
s__Candidatus_Saccharibacteria_unclassified_SGB19847|t__SGB19847	AMY1	AMY1	1	103699547	NA	NA	-0.00126896	0.00204811	0.54
s__Candidatus_Nanosynbacter_lyticus|t__SGB19849	AMY1	AMY1	1	103699547	NA	NA	-0.0031713	0.00249205	0.2
s__TM7_phylum_sp_oral_taxon_352|t__SGB19860_group	AMY1	AMY1	1	103699547	NA	NA	0.00285065	0.00237935	0.23
s__TM7_phylum_sp_oral_taxon_348|t__SGB19880	AMY1	AMY1	1	103699547	NA	NA	-0.00444463	0.00222379	0.046
s__GGB12794_SGB19881|t__SGB19881	AMY1	AMY1	1	103699547	NA	NA	0.000415315	0.00248884	0.87
s__Candidatus_Nanosynsacchari_sp_TM7_ANC_38_39_G1_1|t__SGB19882	AMY1	AMY1	1	103699547	NA	NA	0.000105794	0.00212331	0.96
s__Candidatus_Nanosynbacter_SGB19887|t__SGB19887	AMY1	AMY1	1	103699547	NA	NA	0.00606124	0.00263261	0.021
s__Candidatus_Nanosynbacter_SGB19893|t__SGB19893_group	AMY1	AMY1	1	103699547	NA	NA	-0.00411438	0.00282062	0.14
s__Candidatus_Saccharibacteria_bacterium_oral_taxon_488|t__SGB19901	AMY1	AMY1	1	103699547	NA	NA	0.00294399	0.00257859	0.25
s__Candidatus_Saccharibacteria_bacterium_oral_taxon_488|t__SGB19903	AMY1	AMY1	1	103699547	NA	NA	-0.00224621	0.00271164	0.41
s__Candidatus_Saccharibacteria_bacterium_oral_taxon_955|t__SGB19921	AMY1	AMY1	1	103699547	NA	NA	-0.00405724	0.00252851	0.11
s__Porphyromonas_endodontalis|t__SGB2016	AMY1	AMY1	1	103699547	NA	NA	-0.00162049	0.00197857	0.41
s__Porphyromonas_catoniae|t__SGB2036	AMY1	AMY1	1	103699547	NA	NA	0.00583135	0.00255313	0.022
s__Porphyromonas_SGB2037|t__SGB2037	AMY1	AMY1	1	103699547	NA	NA	-0.005058	0.00254888	0.047
s__Porphyromonas_SGB2038|t__SGB2038	AMY1	AMY1	1	103699547	NA	NA	-0.00238856	0.00260468	0.36
s__GGB1473_SGB2039|t__SGB2039	AMY1	AMY1	1	103699547	NA	NA	0.000651122	0.00231735	0.78
s__Porphyromonas_sp_oral_taxon_278|t__SGB2041	AMY1	AMY1	1	103699547	NA	NA	-0.00274611	0.00258633	0.29
s__GGB45697_SGB2042|t__SGB2042	AMY1	AMY1	1	103699547	NA	NA	-0.00309976	0.00177211	0.08
s__Porphyromonas_pasteri|t__SGB2043	AMY1	AMY1	1	103699547	NA	NA	-0.00434274	0.00202021	0.032
s__Tannerella_sp_oral_taxon_808|t__SGB2047	AMY1	AMY1	1	103699547	NA	NA	-0.00387465	0.00209866	0.065
s__Tannerella_serpentiformis|t__SGB2048	AMY1	AMY1	1	103699547	NA	NA	-0.00174581	0.00204639	0.39
s__Phocaeicola_abscessus|t__SGB2052	AMY1	AMY1	1	103699547	NA	NA	-0.0025154	0.00158453	0.11
s__Tannerella_forsythia|t__SGB2053	AMY1	AMY1	1	103699547	NA	NA	-0.000532611	0.0018004	0.77
s__Porphyromonas_gingivalis|t__SGB2057	AMY1	AMY1	1	103699547	NA	NA	-0.00242026	0.0016508	0.14
s__GGB1611_SGB2208|t__SGB2208	AMY1	AMY1	1	103699547	NA	NA	0.0026802	0.00176889	0.13
s__Schaalia_odontolytica|t__SGB23982	AMY1	AMY1	1	103699547	NA	NA	-0.0058278	0.00220509	0.0082
s__Actinomyces_sp_oral_taxon_414|t__SGB23985	AMY1	AMY1	1	103699547	NA	NA	0.000177769	0.00205431	0.93
s__GGB1832_SGB2476|t__SGB2476	AMY1	AMY1	1	103699547	NA	NA	-0.00447637	0.00223756	0.045
s__GGB1833_SGB2477|t__SGB2477	AMY1	AMY1	1	103699547	NA	NA	-0.00379617	0.00244455	0.12
s__Capnocytophaga_sp_oral_taxon_338|t__SGB2478	AMY1	AMY1	1	103699547	NA	NA	-0.00135735	0.00238018	0.57
s__Capnocytophaga_gingivalis|t__SGB2479	AMY1	AMY1	1	103699547	NA	NA	-0.00138158	0.0026287	0.6
s__Capnocytophaga_SGB2480|t__SGB2480	AMY1	AMY1	1	103699547	NA	NA	-0.00958923	0.00258874	0.00021
s__Capnocytophaga_granulosa|t__SGB2483	AMY1	AMY1	1	103699547	NA	NA	-0.000658961	0.00255855	0.8
s__Capnocytophaga_sp_oral_taxon_863|t__SGB2486	AMY1	AMY1	1	103699547	NA	NA	0.00318444	0.0023268	0.17
s__Capnocytophaga_bilenii|t__SGB2489	AMY1	AMY1	1	103699547	NA	NA	0.00486403	0.00244121	0.046
s__Capnocytophaga_leadbetteri|t__SGB2492	AMY1	AMY1	1	103699547	NA	NA	0.00204752	0.0024453	0.4
s__Lachnospiraceae_bacterium_oral_taxon_500|t__SGB24947	AMY1	AMY1	1	103699547	NA	NA	0.000138676	0.00158363	0.93
s__Capnocytophaga_ochracea|t__SGB2497	AMY1	AMY1	1	103699547	NA	NA	-0.00547291	0.00228477	0.017
s__Capnocytophaga_genosp_AHN8471|t__SGB2498	AMY1	AMY1	1	103699547	NA	NA	-0.00649532	0.00273534	0.018
s__Capnocytophaga_SGB2499|t__SGB2499	AMY1	AMY1	1	103699547	NA	NA	0.00514325	0.00216009	0.017
s__Capnocytophaga_sputigena|t__SGB2502	AMY1	AMY1	1	103699547	NA	NA	6.68986e-05	0.00211873	0.97
s__Selenomonas_sp_oral_taxon_920|t__SGB25061	AMY1	AMY1	1	103699547	NA	NA	0.00194968	0.00204991	0.34
s__GGB1843_SGB2516|t__SGB2516	AMY1	AMY1	1	103699547	NA	NA	0.00327923	0.00219604	0.14
s__GGB1843_SGB2524|t__SGB2524	AMY1	AMY1	1	103699547	NA	NA	0.00646809	0.00218574	0.0031
s__GGB1844_SGB2532|t__SGB2532	AMY1	AMY1	1	103699547	NA	NA	-0.00611923	0.00256861	0.017
s__GGB1845_SGB2533|t__SGB2533	AMY1	AMY1	1	103699547	NA	NA	0.00321891	0.00243563	0.19
s__Campylobacter_showae|t__SGB28525	AMY1	AMY1	1	103699547	NA	NA	-0.00382948	0.00249541	0.12
s__Leptotrichia_shahii|t__SGB29045	AMY1	AMY1	1	103699547	NA	NA	0.00224381	0.00208339	0.28
s__Veillonella_sp_CHU110|t__SGB30370	AMY1	AMY1	1	103699547	NA	NA	0.00106232	0.00174156	0.54
s__Prevotella_marshii|t__SGB3323	AMY1	AMY1	1	103699547	NA	NA	-0.00347561	0.00222562	0.12
s__Actinomyces_timonensis|t__SGB33750	AMY1	AMY1	1	103699547	NA	NA	0.000628354	0.00203697	0.76
s__Candidatus_Gracilibacteria_bacterium_GN02_873|t__SGB3516	AMY1	AMY1	1	103699547	NA	NA	-0.00158179	0.00216915	0.47
s__Treponema_socranskii|t__SGB3585	AMY1	AMY1	1	103699547	NA	NA	-0.000284959	0.00199836	0.89
s__Treponema_lecithinolyticum|t__SGB3587	AMY1	AMY1	1	103699547	NA	NA	0.00181275	0.00210532	0.39
s__Treponema_SGB3588|t__SGB3588	AMY1	AMY1	1	103699547	NA	NA	0.000280036	0.00186832	0.88
s__Treponema_maltophilum|t__SGB3589	AMY1	AMY1	1	103699547	NA	NA	0.00222424	0.00225491	0.32
s__GGB2666_SGB3592|t__SGB3592	AMY1	AMY1	1	103699547	NA	NA	0.000477174	0.00173612	0.78
s__GGB2672_SGB3600|t__SGB3600	AMY1	AMY1	1	103699547	NA	NA	0.00140214	0.00166697	0.4
s__Treponema_SGB3601|t__SGB3601	AMY1	AMY1	1	103699547	NA	NA	0.00137635	0.00178628	0.44
s__Treponema_vincentii|t__SGB3602	AMY1	AMY1	1	103699547	NA	NA	0.000212978	0.00197221	0.91
s__Treponema_SGB3603|t__SGB3603	AMY1	AMY1	1	103699547	NA	NA	0.0022586	0.00185437	0.22
s__Treponema_SGB3604|t__SGB3604	AMY1	AMY1	1	103699547	NA	NA	0.00042314	0.00147752	0.77
s__Treponema_vincentii|t__SGB3607	AMY1	AMY1	1	103699547	NA	NA	0.00276554	0.00244514	0.26
s__GGB2674_SGB3609|t__SGB3609	AMY1	AMY1	1	103699547	NA	NA	0.000392164	0.00172528	0.82
s__Treponema_denticola|t__SGB3613	AMY1	AMY1	1	103699547	NA	NA	0.00113106	0.00201241	0.57
s__GGB2722_SGB3663|t__SGB3663	AMY1	AMY1	1	103699547	NA	NA	-9.81718e-05	0.00196444	0.96
s__Mogibacterium_timidum|t__SGB3920	AMY1	AMY1	1	103699547	NA	NA	-0.000447946	0.00151479	0.77
s__Mogibacterium_diversum|t__SGB3922_group	AMY1	AMY1	1	103699547	NA	NA	0.00390564	0.00186556	0.036
s__Eubacterium_brachy|t__SGB3931	AMY1	AMY1	1	103699547	NA	NA	0.00633389	0.00222231	0.0044
s__Eubacterium_sulci|t__SGB3934_group	AMY1	AMY1	1	103699547	NA	NA	0.00437442	0.0019037	0.022
s__Eubacterium_infirmum|t__SGB3936	AMY1	AMY1	1	103699547	NA	NA	-0.00222148	0.00182538	0.22
s__Eubacterium_saphenum|t__SGB3945	AMY1	AMY1	1	103699547	NA	NA	0.00232348	0.00154865	0.13
s__GGB3385_SGB4471|t__SGB4471	AMY1	AMY1	1	103699547	NA	NA	-0.000580816	0.00160051	0.72
s__GGB3385_SGB4472|t__SGB4472	AMY1	AMY1	1	103699547	NA	NA	-0.00675002	0.00209532	0.0013
s__GGB3385_SGB4473|t__SGB4473	AMY1	AMY1	1	103699547	NA	NA	0.00134852	0.00221307	0.54
s__GGB3388_SGB4476|t__SGB4476	AMY1	AMY1	1	103699547	NA	NA	0.00460676	0.00224465	0.04
s__GGB3389_SGB4477|t__SGB4477	AMY1	AMY1	1	103699547	NA	NA	-0.00398042	0.00215729	0.065
s__GGB3390_SGB4478|t__SGB4478	AMY1	AMY1	1	103699547	NA	NA	-0.00319514	0.00168599	0.058
s__Lachnospiraceae_bacterium_oral_taxon_096|t__SGB4479	AMY1	AMY1	1	103699547	NA	NA	-0.00122272	0.00202069	0.55
s__Lachnoanaerobaculum_sp_Marseille_Q4761|t__SGB4480	AMY1	AMY1	1	103699547	NA	NA	-0.000983964	0.00223194	0.66
s__Lachnoanaerobaculum_saburreum|t__SGB4481	AMY1	AMY1	1	103699547	NA	NA	0.00195775	0.00197409	0.32
s__Lachnoanaerobaculum_orale|t__SGB4482	AMY1	AMY1	1	103699547	NA	NA	0.00441631	0.00203622	0.03
s__Lachnoanaerobaculum_gingivalis|t__SGB4493	AMY1	AMY1	1	103699547	NA	NA	-0.000916723	0.00218233	0.67
s__Lachnoanaerobaculum_sp_ICM7|t__SGB4494_group	AMY1	AMY1	1	103699547	NA	NA	0.00778672	0.00213547	0.00027
s__Catonella_massiliensis|t__SGB4498	AMY1	AMY1	1	103699547	NA	NA	-0.00794857	0.00213474	0.0002
s__Catonella_morbi|t__SGB4503	AMY1	AMY1	1	103699547	NA	NA	-0.00090629	0.00235539	0.7
s__Catonella_SGB4505|t__SGB4505	AMY1	AMY1	1	103699547	NA	NA	0.000406459	0.00238439	0.86
s__Gemella_SGB47116|t__SGB47116	AMY1	AMY1	1	103699547	NA	NA	0.000576208	0.00268921	0.83
s__GGB38873_SGB47522|t__SGB47522	AMY1	AMY1	1	103699547	NA	NA	0.000902324	0.00188719	0.63
s__GGB10485_SGB49305|t__SGB49305_group	AMY1	AMY1	1	103699547	NA	NA	0.000110809	0.00235616	0.96
s__Stomatobaculum_longum|t__SGB5265	AMY1	AMY1	1	103699547	NA	NA	-0.00582608	0.00199639	0.0035
s__Stomatobaculum_SGB5266|t__SGB5266_group	AMY1	AMY1	1	103699547	NA	NA	-0.0199835	0.00220438	1.2e-19
s__GGB3886_SGB5269|t__SGB5269	AMY1	AMY1	1	103699547	NA	NA	-0.00201363	0.0022451	0.37
s__GGB3887_SGB5270|t__SGB5270	AMY1	AMY1	1	103699547	NA	NA	-0.00102619	0.00198312	0.6
s__Oribacterium_sinus|t__SGB5273	AMY1	AMY1	1	103699547	NA	NA	-0.00380749	0.00225242	0.091
s__Oribacterium_SGB5283|t__SGB5283	AMY1	AMY1	1	103699547	NA	NA	-0.00138435	0.00214589	0.52
s__Oribacterium_asaccharolyticum|t__SGB5285	AMY1	AMY1	1	103699547	NA	NA	0.000101843	0.00221352	0.96
s__Oribacterium_parvum|t__SGB5286	AMY1	AMY1	1	103699547	NA	NA	0.00251443	0.00207675	0.23
s__Oribacterium_SGB5287|t__SGB5287	AMY1	AMY1	1	103699547	NA	NA	0.00381563	0.00217347	0.079
s__Dialister_invisus|t__SGB5825_group	AMY1	AMY1	1	103699547	NA	NA	0.000351835	0.00186061	0.85
s__Dialister_micraerophilus|t__SGB5840	AMY1	AMY1	1	103699547	NA	NA	0.00581237	0.00196826	0.0031
s__Dialister_pneumosintes|t__SGB5842	AMY1	AMY1	1	103699547	NA	NA	0.00208908	0.00175079	0.23
s__Megasphaera_micronuciformis|t__SGB5868	AMY1	AMY1	1	103699547	NA	NA	-0.00870702	0.0016067	6e-08
s__Colibacter_massiliensis|t__SGB5869	AMY1	AMY1	1	103699547	NA	NA	-0.00312764	0.00191411	0.1
s__Anaeroglobus_geminatus|t__SGB5870	AMY1	AMY1	1	103699547	NA	NA	0.000151257	0.00202277	0.94
s__GGB4300_SGB5873|t__SGB5873	AMY1	AMY1	1	103699547	NA	NA	0.00217625	0.00198581	0.27
s__GGB4303_SGB5876|t__SGB5876	AMY1	AMY1	1	103699547	NA	NA	-6.48741e-05	0.00197533	0.97
s__Selenomonas_sp_F0473|t__SGB5877	AMY1	AMY1	1	103699547	NA	NA	0.00277882	0.00186932	0.14
s__Selenomonas_artemidis|t__SGB5878	AMY1	AMY1	1	103699547	NA	NA	0.00245225	0.00234177	0.3
s__Selenomonas_SGB5879|t__SGB5879	AMY1	AMY1	1	103699547	NA	NA	-0.00051935	0.00206781	0.8
s__Selenomonas_SGB5880|t__SGB5880	AMY1	AMY1	1	103699547	NA	NA	0.00348801	0.00176928	0.049
s__Selenomonas_felix|t__SGB5881	AMY1	AMY1	1	103699547	NA	NA	0.00223293	0.00218218	0.31
s__Selenomonas_flueggei|t__SGB5882	AMY1	AMY1	1	103699547	NA	NA	-0.00510624	0.00226408	0.024
s__Selenomonas_noxia|t__SGB5884	AMY1	AMY1	1	103699547	NA	NA	-0.00142353	0.00191582	0.46
s__Selenomonas_sp_oral_taxon_892|t__SGB5885	AMY1	AMY1	1	103699547	NA	NA	-0.00228129	0.00213239	0.28
s__Selenomonas_massiliensis|t__SGB5886	AMY1	AMY1	1	103699547	NA	NA	-0.00208217	0.00204524	0.31
s__Centipeda_periodontii|t__SGB5887	AMY1	AMY1	1	103699547	NA	NA	-0.00189753	0.00199305	0.34
s__Selenomonas_sp_oral_taxon_126|t__SGB5888	AMY1	AMY1	1	103699547	NA	NA	-0.000781211	0.00217596	0.72
s__Selenomonas_timonae|t__SGB5890	AMY1	AMY1	1	103699547	NA	NA	-0.00318269	0.00227824	0.16
s__Selenomonas_SGB5891|t__SGB5891	AMY1	AMY1	1	103699547	NA	NA	-0.000382949	0.00201405	0.85
s__Selenomonas_infelix|t__SGB5894	AMY1	AMY1	1	103699547	NA	NA	0.000938229	0.00253572	0.71
s__GGB4308_SGB5895|t__SGB5895	AMY1	AMY1	1	103699547	NA	NA	0.000379324	0.00183535	0.84
s__Selenomonas_SGB5896|t__SGB5896	AMY1	AMY1	1	103699547	NA	NA	0.00148842	0.00182317	0.41
s__Selenomonas_sputigena|t__SGB5898_group	AMY1	AMY1	1	103699547	NA	NA	-0.00606135	0.00219446	0.0057
s__Selenomonas_SGB5900|t__SGB5900	AMY1	AMY1	1	103699547	NA	NA	-0.000487792	0.00204255	0.81
s__Mycoplasma_orale|t__SGB5933	AMY1	AMY1	1	103699547	NA	NA	0.00187526	0.00181287	0.3
s__Mycoplasma_salivarium|t__SGB5934	AMY1	AMY1	1	103699547	NA	NA	-0.00203558	0.00240645	0.4
s__GGB4333_SGB5935|t__SGB5935	AMY1	AMY1	1	103699547	NA	NA	0.00154285	0.00151136	0.31
s__Candidatus_Gracilibacteria_bacterium_HOT_871|t__SGB5977	AMY1	AMY1	1	103699547	NA	NA	0.00133983	0.00227767	0.56
s__Candidatus_Gracilibacteria_bacterium_GN02_872|t__SGB5978	AMY1	AMY1	1	103699547	NA	NA	0.000508688	0.00256936	0.84
s__Fusobacterium_massiliense|t__SGB5987	AMY1	AMY1	1	103699547	NA	NA	-0.0029169	0.00192074	0.13
s__Fusobacterium_pseudoperiodonticum|t__SGB5989_group	AMY1	AMY1	1	103699547	NA	NA	-0.00126398	0.00161971	0.44
s__Fusobacterium_hwasookii|t__SGB5997	AMY1	AMY1	1	103699547	NA	NA	0.00157441	0.00219468	0.47
s__Fusobacterium_nucleatum|t__SGB6001	AMY1	AMY1	1	103699547	NA	NA	0.000121221	0.00239933	0.96
s__Fusobacterium_nucleatum|t__SGB6007	AMY1	AMY1	1	103699547	NA	NA	0.00454708	0.00198946	0.022
s__Fusobacterium_nucleatum|t__SGB6011	AMY1	AMY1	1	103699547	NA	NA	-0.000425408	0.00252209	0.87
s__Fusobacterium_nucleatum|t__SGB6013	AMY1	AMY1	1	103699547	NA	NA	0.00228682	0.00181072	0.21
s__Fusobacterium_nucleatum|t__SGB6014	AMY1	AMY1	1	103699547	NA	NA	0.00132725	0.00229382	0.56
s__GGB4393_SGB6047|t__SGB6047	AMY1	AMY1	1	103699547	NA	NA	-0.00308223	0.00167931	0.066
s__GGB4393_SGB6048|t__SGB6048	AMY1	AMY1	1	103699547	NA	NA	-0.00177984	0.00182232	0.33
s__Leptotrichia_sp_oral_taxon_221|t__SGB6050	AMY1	AMY1	1	103699547	NA	NA	0.00209147	0.00264268	0.43
s__Leptotrichia_sp_oral_taxon_218|t__SGB6052	AMY1	AMY1	1	103699547	NA	NA	-0.00181229	0.0019406	0.35
s__Leptotrichia_sp_oral_taxon_498|t__SGB6053	AMY1	AMY1	1	103699547	NA	NA	0.00112199	0.00207284	0.59
s__Leptotrichia_wadei|t__SGB6055	AMY1	AMY1	1	103699547	NA	NA	0.00221317	0.00246862	0.37
s__Leptotrichia_buccalis|t__SGB6058	AMY1	AMY1	1	103699547	NA	NA	0.00114371	0.00208954	0.58
s__Leptotrichia_hongkongensis|t__SGB6059	AMY1	AMY1	1	103699547	NA	NA	0.00502591	0.00225391	0.026
s__Leptotrichia_hofstadii|t__SGB6062	AMY1	AMY1	1	103699547	NA	NA	0.00467619	0.00239362	0.051
s__Leptotrichia_massiliensis|t__SGB6063	AMY1	AMY1	1	103699547	NA	NA	0.00241512	0.00255029	0.34
s__Leptotrichia_trevisanii|t__SGB6066	AMY1	AMY1	1	103699547	NA	NA	-0.000665661	0.00254406	0.79
s__Leptotrichia_sp_oral_taxon_215|t__SGB6067	AMY1	AMY1	1	103699547	NA	NA	-0.00110686	0.00211225	0.6
s__Leptotrichia_SGB6069|t__SGB6069	AMY1	AMY1	1	103699547	NA	NA	0.00265527	0.00214395	0.22
s__Leptotrichia_sp_oral_taxon_212|t__SGB6070	AMY1	AMY1	1	103699547	NA	NA	0.00515711	0.00226438	0.023
s__Pseudoleptotrichia_goodfellowii|t__SGB6073	AMY1	AMY1	1	103699547	NA	NA	-0.00318748	0.0026547	0.23
s__GGB4400_SGB6074|t__SGB6074	AMY1	AMY1	1	103699547	NA	NA	0.0017194	0.00214171	0.42
s__GGB4533_SGB6245|t__SGB6245	AMY1	AMY1	1	103699547	NA	NA	0.0009649	0.00227352	0.67
s__GGB4533_SGB6246|t__SGB6246	AMY1	AMY1	1	103699547	NA	NA	0.00220612	0.00266938	0.41
s__GGB4538_SGB6253|t__SGB6253	AMY1	AMY1	1	103699547	NA	NA	-0.00728633	0.00249334	0.0035
s__GGB4538_SGB6256|t__SGB6256	AMY1	AMY1	1	103699547	NA	NA	0.00270317	0.00245409	0.27
s__GGB45697_SGB63414|t__SGB63414	AMY1	AMY1	1	103699547	NA	NA	-0.00210369	0.00159417	0.19
s__Granulicatella_SGB64171|t__SGB64171	AMY1	AMY1	1	103699547	NA	NA	0.00174888	0.00190342	0.36
s__GGB4721_SGB6537|t__SGB6537	AMY1	AMY1	1	103699547	NA	NA	0.00124961	0.00192564	0.52
s__GGB4733_SGB6555|t__SGB6555	AMY1	AMY1	1	103699547	NA	NA	0.000575958	0.00196619	0.77
s__GGB4733_SGB6557|t__SGB6557	AMY1	AMY1	1	103699547	NA	NA	-0.000272586	0.00249964	0.91
s__GGB4783_SGB6619|t__SGB6619	AMY1	AMY1	1	103699547	NA	NA	0.00137769	0.00183343	0.45
s__Peptostreptococcaceae_unclassified_SGB6622|t__SGB6622	AMY1	AMY1	1	103699547	NA	NA	9.36405e-05	0.00250576	0.97
s__Peptoanaerobacter_stomatis|t__SGB6624	AMY1	AMY1	1	103699547	NA	NA	0.00267055	0.00173283	0.12
s__GGB4786_SGB6625|t__SGB6625	AMY1	AMY1	1	103699547	NA	NA	0.0016052	0.00184768	0.38
s__Eubacterium_nodatum|t__SGB6627	AMY1	AMY1	1	103699547	NA	NA	-0.00213885	0.00163676	0.19
s__Filifactor_alocis|t__SGB6629	AMY1	AMY1	1	103699547	NA	NA	0.000767099	0.00161429	0.63
s__Eggerthia_catenaformis|t__SGB6630	AMY1	AMY1	1	103699547	NA	NA	-0.0045236	0.00184605	0.014
s__Johnsonella_ignava|t__SGB6631	AMY1	AMY1	1	103699547	NA	NA	-0.001392	0.00210884	0.51
s__Parvimonas_SGB6649|t__SGB6649	AMY1	AMY1	1	103699547	NA	NA	0.00679315	0.00178536	0.00014
s__Parvimonas_micra|t__SGB6653	AMY1	AMY1	1	103699547	NA	NA	0.00324798	0.00188258	0.084
s__Parvimonas_sp_oral_taxon_110|t__SGB6654	AMY1	AMY1	1	103699547	NA	NA	-0.000568856	0.00266693	0.83
s__Bulleidia_extructa|t__SGB6820	AMY1	AMY1	1	103699547	NA	NA	0.00307388	0.00201177	0.13
s__Solobacterium_moorei|t__SGB6826	AMY1	AMY1	1	103699547	NA	NA	7.69647e-05	0.0021614	0.97
s__Solobacterium_SGB6828|t__SGB6828	AMY1	AMY1	1	103699547	NA	NA	0.00468013	0.00223439	0.036
s__Solobacterium_SGB6829|t__SGB6829	AMY1	AMY1	1	103699547	NA	NA	0.00265073	0.0022162	0.23
s__Solobacterium_SGB6833|t__SGB6833	AMY1	AMY1	1	103699547	NA	NA	-0.000267517	0.00252832	0.92
s__Solobacterium_SGB6834|t__SGB6834	AMY1	AMY1	1	103699547	NA	NA	0.00409049	0.00210058	0.051
s__GGB4936_SGB6888|t__SGB6888	AMY1	AMY1	1	103699547	NA	NA	-0.00242791	0.00170494	0.15
s__GGB4936_SGB6889|t__SGB6889	AMY1	AMY1	1	103699547	NA	NA	0.000814858	0.00196435	0.68
s__GGB4937_SGB6891|t__SGB6891	AMY1	AMY1	1	103699547	NA	NA	0.00198998	0.00224808	0.38
s__SR1_bacterium_human_oral_taxon_HOT_345|t__SGB6893	AMY1	AMY1	1	103699547	NA	NA	0.00131633	0.00216763	0.54
s__GGB49229_SGB69060|t__SGB69060	AMY1	AMY1	1	103699547	NA	NA	-0.00212972	0.00137048	0.12
s__Cardiobacterium_SGB69135|t__SGB69135	AMY1	AMY1	1	103699547	NA	NA	-0.00328516	0.00254187	0.2
s__Veillonella_SGB6928|t__SGB6928	AMY1	AMY1	1	103699547	NA	NA	-0.00471125	0.00218354	0.031
s__Catonella_SGB69305|t__SGB69305	AMY1	AMY1	1	103699547	NA	NA	-0.00258754	0.00200273	0.2
s__Veillonella_sp_3310|t__SGB6930	AMY1	AMY1	1	103699547	NA	NA	0.00222254	0.00228574	0.33
s__GGB49400_SGB69312|t__SGB69312	AMY1	AMY1	1	103699547	NA	NA	0.000576065	0.00158673	0.72
s__Veillonella_sp_3627|t__SGB6934	AMY1	AMY1	1	103699547	NA	NA	0.00452088	0.00199273	0.023
s__GGB49434_SGB69353|t__SGB69353	AMY1	AMY1	1	103699547	NA	NA	-0.00261577	0.00217474	0.23
s__Veillonella_tobetsuensis|t__SGB6935	AMY1	AMY1	1	103699547	NA	NA	0.00430178	0.00178381	0.016
s__Veillonella_atypica|t__SGB6936	AMY1	AMY1	1	103699547	NA	NA	-0.000686061	0.00172245	0.69
s__Veillonella_parvula|t__SGB6939	AMY1	AMY1	1	103699547	NA	NA	-0.000753878	0.00198714	0.7
s__Treponema_SGB69443|t__SGB69443	AMY1	AMY1	1	103699547	NA	NA	0.00234587	0.00173506	0.18
s__Treponema_SGB69453|t__SGB69453	AMY1	AMY1	1	103699547	NA	NA	-0.000459565	0.0016986	0.79
s__Veillonella_dispar|t__SGB6952	AMY1	AMY1	1	103699547	NA	NA	0.00595586	0.00199496	0.0028
s__Veillonella_rogosae|t__SGB6956	AMY1	AMY1	1	103699547	NA	NA	-0.000711916	0.00190526	0.71
s__Shuttleworthia_satelles|t__SGB7281	AMY1	AMY1	1	103699547	NA	NA	-0.002011	0.00195559	0.3
s__Oribacterium_sp_oral_taxon_078|t__SGB7282	AMY1	AMY1	1	103699547	NA	NA	-0.00625453	0.00229978	0.0065
s__Gemella_SGB7284|t__SGB7284	AMY1	AMY1	1	103699547	NA	NA	-0.00724825	0.00261875	0.0056
s__Gemella_haemolysans|t__SGB7285_group	AMY1	AMY1	1	103699547	NA	NA	0.00327547	0.00256141	0.2
s__Gemella_SGB7291|t__SGB7291	AMY1	AMY1	1	103699547	NA	NA	-0.00182355	0.0018206	0.32
s__Gemella_morbillorum|t__SGB7295	AMY1	AMY1	1	103699547	NA	NA	-0.00409332	0.0023415	0.08
s__Gemella_sanguinis|t__SGB7298_group	AMY1	AMY1	1	103699547	NA	NA	-0.00837879	0.00222091	0.00016
s__Peptostreptococcus_stomatis|t__SGB748	AMY1	AMY1	1	103699547	NA	NA	-0.0026526	0.00214481	0.22
s__Peptostreptococcus_SGB749|t__SGB749	AMY1	AMY1	1	103699547	NA	NA	0.0202775	0.00196264	5.1e-25
s__TM7_phylum_sp_oral_taxon_351|t__SGB76214	AMY1	AMY1	1	103699547	NA	NA	0.000722701	0.00232574	0.76
s__Candidatus_Saccharibacteria_bacterium_oral_taxon_488|t__SGB76275	AMY1	AMY1	1	103699547	NA	NA	0.00143684	0.00231924	0.54
s__GGB56136_SGB77485|t__SGB77485	AMY1	AMY1	1	103699547	NA	NA	-0.0012665	0.00175931	0.47
s__Leptotrichia_sp_oral_taxon_223|t__SGB77498	AMY1	AMY1	1	103699547	NA	NA	0.000376033	0.0021995	0.86
s__Staphylococcus_hominis|t__SGB7858	AMY1	AMY1	1	103699547	NA	NA	-0.000578436	0.00162985	0.72
s__Staphylococcus_epidermidis|t__SGB7865	AMY1	AMY1	1	103699547	NA	NA	0.00180063	0.00178871	0.31
s__Capnocytophaga_SGB78737|t__SGB78737	AMY1	AMY1	1	103699547	NA	NA	1.83392e-05	0.00197296	0.99
s__Lactococcus_cremoris|t__SGB7984	AMY1	AMY1	1	103699547	NA	NA	-0.00124886	0.00206759	0.55
s__Lactococcus_lactis|t__SGB7985	AMY1	AMY1	1	103699547	NA	NA	0.000337502	0.00214637	0.88
s__Streptococcus_mutans|t__SGB8000	AMY1	AMY1	1	103699547	NA	NA	-0.00271713	0.00212203	0.2
s__Streptococcus_thermophilus|t__SGB8002	AMY1	AMY1	1	103699547	NA	NA	-0.000530981	0.00247255	0.83
s__Streptococcus_vestibularis|t__SGB8003	AMY1	AMY1	1	103699547	NA	NA	0.0068632	0.00235679	0.0036
s__Streptococcus_salivarius|t__SGB8005	AMY1	AMY1	1	103699547	NA	NA	0.00440153	0.00170361	0.0098
s__Streptococcus_salivarius|t__SGB8007_group	AMY1	AMY1	1	103699547	NA	NA	-0.00107938	0.00253225	0.67
s__Streptococcus_intermedius|t__SGB8025	AMY1	AMY1	1	103699547	NA	NA	0.00609076	0.00272117	0.025
s__Treponema_sp_Marseille_Q4130|t__SGB80266	AMY1	AMY1	1	103699547	NA	NA	0.00164706	0.00198789	0.41
s__Streptococcus_constellatus|t__SGB8026	AMY1	AMY1	1	103699547	NA	NA	-0.00115679	0.00229627	0.61
s__Streptococcus_anginosus|t__SGB8028_group	AMY1	AMY1	1	103699547	NA	NA	0.00792641	0.00238609	0.00089
s__Streptococcus_sanguinis|t__SGB8047_group	AMY1	AMY1	1	103699547	NA	NA	-0.00350225	0.00215072	0.1
s__Streptococcus_gordonii|t__SGB8053	AMY1	AMY1	1	103699547	NA	NA	-0.00625015	0.00237956	0.0086
s__Streptococcus_gordonii|t__SGB8054	AMY1	AMY1	1	103699547	NA	NA	-0.00376322	0.00249929	0.13
s__Streptococcus_rubneri|t__SGB8056	AMY1	AMY1	1	103699547	NA	NA	-0.000831648	0.00176933	0.64
s__Streptococcus_australis|t__SGB8059_group	AMY1	AMY1	1	103699547	NA	NA	-0.00342997	0.00250696	0.17
s__Streptococcus_sp_F0442|t__SGB8067	AMY1	AMY1	1	103699547	NA	NA	0.00481901	0.00245357	0.05
s__Streptococcus_parasanguinis|t__SGB8071	AMY1	AMY1	1	103699547	NA	NA	-0.000669131	0.00196963	0.73
s__Streptococcus_peroris|t__SGB8084	AMY1	AMY1	1	103699547	NA	NA	0.00261037	0.00177532	0.14
s__Streptococcus_mitis|t__SGB8091	AMY1	AMY1	1	103699547	NA	NA	0.00423784	0.00204611	0.038
s__Streptococcus_infantis|t__SGB8094	AMY1	AMY1	1	103699547	NA	NA	-0.00207341	0.00308668	0.5
s__Streptococcus_infantis|t__SGB8095	AMY1	AMY1	1	103699547	NA	NA	-0.00774839	0.00249194	0.0019
s__Streptococcus_oralis|t__SGB8130	AMY1	AMY1	1	103699547	NA	NA	-0.00190648	0.00253779	0.45
s__Streptococcus_pneumoniae|t__SGB8138	AMY1	AMY1	1	103699547	NA	NA	0.00320335	0.00229614	0.16
s__Streptococcus_mitis|t__SGB8154	AMY1	AMY1	1	103699547	NA	NA	0.00128699	0.00301465	0.67
s__Aggregatibacter_aphrophilus|t__SGB81674	AMY1	AMY1	1	103699547	NA	NA	-0.00244269	0.00265549	0.36
s__Streptococcus_mitis|t__SGB8168	AMY1	AMY1	1	103699547	NA	NA	0.00727156	0.00249126	0.0035
s__Streptococcus_mitis|t__SGB8180_group	AMY1	AMY1	1	103699547	NA	NA	-0.00336193	0.00187563	0.073
s__Abiotrophia_defectiva|t__SGB8235_group	AMY1	AMY1	1	103699547	NA	NA	-0.0126145	0.00232879	6.1e-08
s__Abiotrophia_sp_HMSC24B09|t__SGB8236	AMY1	AMY1	1	103699547	NA	NA	-0.00134748	0.00221447	0.54
s__Granulicatella_SGB8239|t__SGB8239_group	AMY1	AMY1	1	103699547	NA	NA	0.00667407	0.00256474	0.0093
s__Granulicatella_SGB8244|t__SGB8244	AMY1	AMY1	1	103699547	NA	NA	0.000380653	0.0022216	0.86
s__Granulicatella_SGB8245|t__SGB8245	AMY1	AMY1	1	103699547	NA	NA	0.00373888	0.00168354	0.026
s__Granulicatella_adiacens|t__SGB8249	AMY1	AMY1	1	103699547	NA	NA	0.00218695	0.00237065	0.36
s__Granulicatella_SGB8255|t__SGB8255_group	AMY1	AMY1	1	103699547	NA	NA	0.00814161	0.00222101	0.00025
s__Desulfobulbus_oralis|t__SGB8831	AMY1	AMY1	1	103699547	NA	NA	-0.0019871	0.00159141	0.21
s__GGB6646_SGB9384|t__SGB9384	AMY1	AMY1	1	103699547	NA	NA	-4.34487e-05	0.00224077	0.98
s__Cardiobacterium_SGB9417|t__SGB9417	AMY1	AMY1	1	103699547	NA	NA	0.000646812	0.00235163	0.78
s__Cardiobacterium_hominis|t__SGB9418	AMY1	AMY1	1	103699547	NA	NA	0.0044413	0.00208176	0.033
s__Cardiobacterium_SGB9419|t__SGB9419	AMY1	AMY1	1	103699547	NA	NA	0.00275507	0.00249451	0.27
s__GGB6673_SGB9421|t__SGB9421	AMY1	AMY1	1	103699547	NA	NA	-0.00221484	0.00193275	0.25
s__Kingella_bonacorsii|t__SGB9422	AMY1	AMY1	1	103699547	NA	NA	-0.00233296	0.0024053	0.33
s__Kingella_SGB9424|t__SGB9424	AMY1	AMY1	1	103699547	NA	NA	-0.00691585	0.00236023	0.0034
s__GGB6675_SGB9425|t__SGB9425	AMY1	AMY1	1	103699547	NA	NA	-0.000985476	0.00244336	0.69
s__Neisseria_bacilliformis|t__SGB9426	AMY1	AMY1	1	103699547	NA	NA	-0.00253465	0.00208969	0.23
s__Eikenella_exigua|t__SGB9429	AMY1	AMY1	1	103699547	NA	NA	0.000428896	0.00203312	0.83
s__Eikenella_halliae|t__SGB9430	AMY1	AMY1	1	103699547	NA	NA	-0.0010653	0.00207769	0.61
s__Eikenella_corrodens|t__SGB9434_group	AMY1	AMY1	1	103699547	NA	NA	-0.00420833	0.00247474	0.089
s__Kingella_denitrificans|t__SGB9437	AMY1	AMY1	1	103699547	NA	NA	0.000578117	0.00248604	0.82
s__GGB6679_SGB9438|t__SGB9438	AMY1	AMY1	1	103699547	NA	NA	-0.000679626	0.00225818	0.76
s__Neisseria_elongata|t__SGB9447	AMY1	AMY1	1	103699547	NA	NA	0.00116256	0.0024442	0.63
s__Neisseria_subflava|t__SGB9450	AMY1	AMY1	1	103699547	NA	NA	0.00180618	0.00214991	0.4
s__Neisseria_cinerea|t__SGB9460	AMY1	AMY1	1	103699547	NA	NA	0.00292678	0.00209054	0.16
s__Neisseria_sp_oral_taxon_014|t__SGB9463	AMY1	AMY1	1	103699547	NA	NA	0.00340969	0.0025232	0.18
s__Neisseria_sicca|t__SGB9467_group	AMY1	AMY1	1	103699547	NA	NA	-0.00134918	0.00254042	0.6
s__GGB6688_SGB9473|t__SGB9473	AMY1	AMY1	1	103699547	NA	NA	0.000422382	0.00266715	0.87
s__Simonsiella_muelleri|t__SGB9474	AMY1	AMY1	1	103699547	NA	NA	0.000974469	0.00233762	0.68
s__GGB4533_SGB94822|t__SGB94822	AMY1	AMY1	1	103699547	NA	NA	-9.39643e-05	0.00237006	0.97
s__Porphyromonas_sp_oral_taxon_275|t__SGB95299	AMY1	AMY1	1	103699547	NA	NA	0.00304181	0.00234098	0.19
s__GGB70946_SGB95408|t__SGB95408	AMY1	AMY1	1	103699547	NA	NA	-0.000845944	0.00167123	0.61
s__Candidatus_Nanoperiomorbus_periodonticus|t__SGB95426	AMY1	AMY1	1	103699547	NA	NA	0.00304356	0.00186239	0.1
s__Candidatus_Saccharibacteria_unclassified_SGB95587|t__SGB95587	AMY1	AMY1	1	103699547	NA	NA	-0.000307402	0.00271064	0.91
s__Candidatus_Saccharibacteria_unclassified_SGB95617|t__SGB95617	AMY1	AMY1	1	103699547	NA	NA	0.000767618	0.0024092	0.75
s__Candidatus_Saccharibacteria_unclassified_SGB95710|t__SGB95710	AMY1	AMY1	1	103699547	NA	NA	-0.00303254	0.00251048	0.23
s__Cryptobacterium_curtum|t__SGB962	AMY1	AMY1	1	103699547	NA	NA	0.00516232	0.00180008	0.0041
s__Haemophilus_sputorum|t__SGB9631	AMY1	AMY1	1	103699547	NA	NA	0.00255566	0.00264691	0.33
s__Haemophilus_parahaemolyticus|t__SGB9632	AMY1	AMY1	1	103699547	NA	NA	0.00166592	0.00289115	0.56
s__Haemophilus_paraphrohaemolyticus|t__SGB9634	AMY1	AMY1	1	103699547	NA	NA	1.38173e-05	0.00243483	1
s__Campylobacter_SGB96391|t__SGB96391	AMY1	AMY1	1	103699547	NA	NA	-0.000519211	0.00235537	0.83
s__Campylobacter_SGB96438|t__SGB96438	AMY1	AMY1	1	103699547	NA	NA	0.000783318	0.00269006	0.77
s__Oribacterium_SGB96486|t__SGB96486	AMY1	AMY1	1	103699547	NA	NA	-0.00790787	0.00226268	0.00047
s__Haemophilus_influenzae|t__SGB9648	AMY1	AMY1	1	103699547	NA	NA	-0.00333956	0.00233829	0.15
s__Haemophilus_haemolyticus|t__SGB9649	AMY1	AMY1	1	103699547	NA	NA	0.00313118	0.00269452	0.25
s__Lancefieldella_parvula|t__SGB964	AMY1	AMY1	1	103699547	NA	NA	-0.00287062	0.00222782	0.2
s__Haemophilus_haemolyticus|t__SGB9652	AMY1	AMY1	1	103699547	NA	NA	0.00469892	0.00258244	0.069
s__Oribacterium_SGB96555|t__SGB96555	AMY1	AMY1	1	103699547	NA	NA	0.00475009	0.00203967	0.02
s__Haemophilus_parainfluenzae|t__SGB9657	AMY1	AMY1	1	103699547	NA	NA	0.00138798	0.00255583	0.59
s__Catonella_SGB96613|t__SGB96613	AMY1	AMY1	1	103699547	NA	NA	0.000866585	0.00200039	0.66
s__Haemophilus_parainfluenzae|t__SGB9663_group	AMY1	AMY1	1	103699547	NA	NA	-0.000782159	0.00246621	0.75
s__Lancefieldella_parvula|t__SGB966	AMY1	AMY1	1	103699547	NA	NA	0.001391	0.00169811	0.41
s__Veillonella_SGB96765|t__SGB96765	AMY1	AMY1	1	103699547	NA	NA	-0.00297337	0.00183193	0.1
s__Streptococcus_cristatus|t__SGB97158	AMY1	AMY1	1	103699547	NA	NA	-0.00110598	0.00264188	0.68
s__GGB6813_SGB9727|t__SGB9727	AMY1	AMY1	1	103699547	NA	NA	-0.000401825	0.00242657	0.87
s__Aggregatibacter_SGB9728|t__SGB9728	AMY1	AMY1	1	103699547	NA	NA	0.00188505	0.00208047	0.36
s__Aggregatibacter_kilianii|t__SGB9731	AMY1	AMY1	1	103699547	NA	NA	0.00111059	0.00230552	0.63
s__Aggregatibacter_sp_2125159857|t__SGB9733	AMY1	AMY1	1	103699547	NA	NA	4.0716e-05	0.00253033	0.99
s__Aggregatibacter_segnis|t__SGB9737_group	AMY1	AMY1	1	103699547	NA	NA	0.00414651	0.00251931	0.1
s__GGB71292_SGB97395|t__SGB97395	AMY1	AMY1	1	103699547	NA	NA	-0.00117939	0.00158936	0.46
s__GGB71303_SGB97507|t__SGB97507	AMY1	AMY1	1	103699547	NA	NA	0.00059793	0.00185229	0.75
s__GGB4533_SGB97508|t__SGB97508	AMY1	AMY1	1	103699547	NA	NA	0.0010048	0.00209971	0.63
s__GGB1845_SGB97621|t__SGB97621	AMY1	AMY1	1	103699547	NA	NA	0.00229925	0.00208071	0.27
s__GGB74353_SGB98242|t__SGB98242	AMY1	AMY1	1	103699547	NA	NA	-0.00221399	0.00201001	0.27
s__Prevotella_SGB98243|t__SGB98243	AMY1	AMY1	1	103699547	NA	NA	-0.00177427	0.00170591	0.3
s__Lancefieldella_rimae|t__SGB985	AMY1	AMY1	1	103699547	NA	NA	-0.00138857	0.00179185	0.44
s__Kingella_SGB99952|t__SGB99952	AMY1	AMY1	1	103699547	NA	NA	0.000299329	0.00219039	0.89

### Sheet: ST3
Supplementary Table 3. Significant (FDR<0.05) associations of 11 human genetic variants with relative abundances of microbial species.
Linear mixed model association tests were performed in SPARK (n=12,519) for 439 relative abundance phenotypes corresponding to species observed in ≥10% of samples; data are provided for the 11 index variants identified from GWAS on oral microbiome composition. The Benjamini-Hochberg procedure was used to compute q-values.
Taxon	Human locus	Variant	Chromosome	Position (GRCh38)	Effect allele	Effect allele frequency	Beta	Std. error	p-value (LMM)	q-value (LMM)
s__Abiotrophia_defectiva	PPP1R3C/HECTD2	10_91541231_A_G	10	91541231	G	0.325625	0.0271706	0.00906619	0.0027	0.041
s__Actinomyces_graevenitzii	PPP1R3C/HECTD2	10_91541231_A_G	10	91541231	G	0.325625	-0.033535	0.00986608	0.00068	0.015
s__Actinomyces_SGB17168	PPP1R3C/HECTD2	10_91541231_A_G	10	91541231	G	0.325625	-0.0299837	0.00924618	0.0012	0.024
s__Actinomyces_sp_ph3	PPP1R3C/HECTD2	10_91541231_A_G	10	91541231	G	0.325625	-0.0586083	0.0092472	2.3e-10	2.5e-08
s__Aggregatibacter_sp_2125159857	PPP1R3C/HECTD2	10_91541231_A_G	10	91541231	G	0.325625	0.0295403	0.009853	0.0027	0.041
s__Alloscardovia_omnicolens	PPP1R3C/HECTD2	10_91541231_A_G	10	91541231	G	0.325625	0.0373383	0.00794791	2.6e-06	0.00013
s__Arachnia_propionica	PPP1R3C/HECTD2	10_91541231_A_G	10	91541231	G	0.325625	0.0298289	0.00832574	0.00034	0.0088
s__Capnocytophaga_gingivalis	PPP1R3C/HECTD2	10_91541231_A_G	10	91541231	G	0.325625	-0.0353726	0.0102337	0.00055	0.013
s__Capnocytophaga_sp_oral_taxon_863	PPP1R3C/HECTD2	10_91541231_A_G	10	91541231	G	0.325625	-0.0272482	0.00906799	0.0027	0.041
s__Catonella_SGB96613	PPP1R3C/HECTD2	10_91541231_A_G	10	91541231	G	0.325625	0.0437492	0.0077915	2e-08	1.8e-06
s__Gemella_SGB47116	PPP1R3C/HECTD2	10_91541231_A_G	10	91541231	G	0.325625	-0.0504655	0.0104709	1.4e-06	7.7e-05
s__Gemella_SGB7284	PPP1R3C/HECTD2	10_91541231_A_G	10	91541231	G	0.325625	-0.0458263	0.0101967	7e-06	0.00026
s__GGB12785_SGB19825	PPP1R3C/HECTD2	10_91541231_A_G	10	91541231	G	0.325625	0.0554572	0.0100051	3e-08	2.2e-06
s__GGB12789_SGB19843	PPP1R3C/HECTD2	10_91541231_A_G	10	91541231	G	0.325625	0.0312088	0.0098468	0.0015	0.026
s__GGB1845_SGB2533	PPP1R3C/HECTD2	10_91541231_A_G	10	91541231	G	0.325625	0.0311051	0.00948357	0.001	0.021
s__GGB3385_SGB4472	PPP1R3C/HECTD2	10_91541231_A_G	10	91541231	G	0.325625	-0.0302586	0.00815955	0.00021	0.0058
s__Granulicatella_adiacens	PPP1R3C/HECTD2	10_91541231_A_G	10	91541231	G	0.325625	-0.0621472	0.00923231	1.7e-11	2.5e-09
s__Granulicatella_SGB8239	PPP1R3C/HECTD2	10_91541231_A_G	10	91541231	G	0.325625	-0.0445951	0.00998844	8e-06	0.00027
s__Haemophilus_haemolyticus	PPP1R3C/HECTD2	10_91541231_A_G	10	91541231	G	0.325625	-0.0291009	0.00916893	0.0015	0.026
s__Haemophilus_paraphrohaemolyticus	PPP1R3C/HECTD2	10_91541231_A_G	10	91541231	G	0.325625	-0.0297527	0.00947826	0.0017	0.029
s__Leptotrichia_massiliensis	PPP1R3C/HECTD2	10_91541231_A_G	10	91541231	G	0.325625	0.0317534	0.00992896	0.0014	0.026
s__Oribacterium_SGB5287	PPP1R3C/HECTD2	10_91541231_A_G	10	91541231	G	0.325625	-0.0295284	0.00846612	0.00049	0.012
s__Prevotellaceae_bacterium_Marseille_P2826	PPP1R3C/HECTD2	10_91541231_A_G	10	91541231	G	0.325625	0.026399	0.00710663	0.0002	0.0058
s__Prevotella_loescheii	PPP1R3C/HECTD2	10_91541231_A_G	10	91541231	G	0.325625	0.0317026	0.0108023	0.0033	0.048
s__Selenomonas_sputigena	PPP1R3C/HECTD2	10_91541231_A_G	10	91541231	G	0.325625	0.0390951	0.00854408	4.7e-06	0.00021
s__Streptococcus_infantis	PPP1R3C/HECTD2	10_91541231_A_G	10	91541231	G	0.325625	0.0703573	0.00969997	4.1e-13	9e-11
s__Streptococcus_mitis	PPP1R3C/HECTD2	10_91541231_A_G	10	91541231	G	0.325625	0.0459348	0.0100869	5.3e-06	0.00021
s__Streptococcus_sanguinis	PPP1R3C/HECTD2	10_91541231_A_G	10	91541231	G	0.325625	0.0322712	0.00837322	0.00012	0.0038
s__Streptococcus_vestibularis	PPP1R3C/HECTD2	10_91541231_A_G	10	91541231	G	0.325625	0.0766773	0.00917567	6.5e-17	2.9e-14
s__Veillonella_parvula	PPP1R3C/HECTD2	10_91541231_A_G	10	91541231	G	0.325625	0.0388301	0.007738	5.2e-07	3.3e-05
s__Capnocytophaga_granulosa	PRB1-PRB4	12_11369682_G_A	12	11369682	A	0.750663	0.0428487	0.0100035	1.8e-05	0.004
s__GGB1202_SGB1567	PRB1-PRB4	12_11369682_G_A	12	11369682	A	0.750663	0.0262723	0.00733401	0.00034	0.037
s__Stomatobaculum_SGB5266	PRB1-PRB4	12_11369682_G_A	12	11369682	A	0.750663	0.0489931	0.00861644	1.3e-08	5.7e-06
s__Veillonella_dispar	PRB1-PRB4	12_11369682_G_A	12	11369682	A	0.750663	-0.0280623	0.00779671	0.00032	0.037
s__Aggregatibacter_sp_2125159857	POLI/RAB27B	18_54457253_G_A	18	54457253	A	0.0774423	-0.0679675	0.017034	6.6e-05	0.0029
s__Gemella_SGB47116	POLI/RAB27B	18_54457253_G_A	18	54457253	A	0.0774423	0.0653756	0.0181009	0.0003	0.011
s__Gemella_SGB7291	POLI/RAB27B	18_54457253_G_A	18	54457253	A	0.0774423	-0.0513829	0.0122543	2.8e-05	0.0015
s__GGB1845_SGB2533	POLI/RAB27B	18_54457253_G_A	18	54457253	A	0.0774423	-0.0831558	0.0163919	3.9e-07	3.4e-05
s__GGB1845_SGB97621	POLI/RAB27B	18_54457253_G_A	18	54457253	A	0.0774423	0.0676822	0.0140048	1.3e-06	9.5e-05
s__GGB4733_SGB6557	POLI/RAB27B	18_54457253_G_A	18	54457253	A	0.0774423	0.0630391	0.0168362	0.00018	0.0072
s__Granulicatella_adiacens	POLI/RAB27B	18_54457253_G_A	18	54457253	A	0.0774423	-0.055608	0.0159585	0.00049	0.017
s__Granulicatella_SGB64171	POLI/RAB27B	18_54457253_G_A	18	54457253	A	0.0774423	0.0531382	0.0128128	3.4e-05	0.0017
s__Granulicatella_SGB8239	POLI/RAB27B	18_54457253_G_A	18	54457253	A	0.0774423	0.164574	0.0172616	1.5e-21	6.6e-19
s__Granulicatella_SGB8245	POLI/RAB27B	18_54457253_G_A	18	54457253	A	0.0774423	-0.0517214	0.011333	5e-06	0.00031
s__Haemophilus_parahaemolyticus	POLI/RAB27B	18_54457253_G_A	18	54457253	A	0.0774423	0.132112	0.0194636	1.1e-11	1.6e-09
s__Neisseria_cinerea	POLI/RAB27B	18_54457253_G_A	18	54457253	A	0.0774423	0.0761109	0.014072	6.3e-08	6.9e-06
s__Streptococcus_gordonii	POLI/RAB27B	18_54457253_G_A	18	54457253	A	0.0774423	-0.0493704	0.0155088	0.0015	0.044
s__Streptococcus_mitis	POLI/RAB27B	18_54457253_G_A	18	54457253	A	0.0774423	0.153611	0.01744	1.3e-18	2.9e-16
s__Veillonella_sp_3627	POLI/RAB27B	18_54457253_G_A	18	54457253	A	0.0774423	-0.0448616	0.0134147	0.00083	0.026
s__Abiotrophia_defectiva	FUT2	19_48703417_G_A	19	48703417	A	0.450515	0.0584959	0.00860329	1.1e-11	8e-10
s__Actinomyces_SGB17132	FUT2	19_48703417_G_A	19	48703417	A	0.450515	0.0399634	0.00769439	2.1e-07	9.7e-06
s__Actinomyces_SGB17157	FUT2	19_48703417_G_A	19	48703417	A	0.450515	-0.0409277	0.0105091	9.8e-05	0.0023
s__Actinomyces_sp_Marseille_P3109	FUT2	19_48703417_G_A	19	48703417	A	0.450515	-0.0278303	0.00935702	0.0029	0.033
s__Alloscardovia_omnicolens	FUT2	19_48703417_G_A	19	48703417	A	0.450515	0.0253171	0.00754244	0.00079	0.013
s__Anaeroglobus_geminatus	FUT2	19_48703417_G_A	19	48703417	A	0.450515	0.0265795	0.0074747	0.00038	0.0073
s__Arachnia_propionica	FUT2	19_48703417_G_A	19	48703417	A	0.450515	-0.0267236	0.00790167	0.00072	0.012
s__Bifidobacterium_longum	FUT2	19_48703417_G_A	19	48703417	A	0.450515	-0.0229872	0.0071734	0.0014	0.019
s__Candidatus_Nanogingivalis_gingivitcus	FUT2	19_48703417_G_A	19	48703417	A	0.450515	0.0263911	0.00868544	0.0024	0.028
s__Corynebacterium_aurimucosum	FUT2	19_48703417_G_A	19	48703417	A	0.450515	-0.0189066	0.00617911	0.0022	0.028
s__Fusobacterium_massiliense	FUT2	19_48703417_G_A	19	48703417	A	0.450515	0.0232828	0.00709818	0.001	0.014
s__Gemella_SGB7291	FUT2	19_48703417_G_A	19	48703417	A	0.450515	0.0302011	0.00672782	7.2e-06	0.00023
s__GGB1186_SGB1534	FUT2	19_48703417_G_A	19	48703417	A	0.450515	0.0211697	0.00736181	0.004	0.043
s__GGB1203_SGB1568	FUT2	19_48703417_G_A	19	48703417	A	0.450515	0.0228692	0.00697476	0.001	0.014
s__GGB1844_SGB2532	FUT2	19_48703417_G_A	19	48703417	A	0.450515	0.0338527	0.00949151	0.00036	0.0072
s__GGB1845_SGB2533	FUT2	19_48703417_G_A	19	48703417	A	0.450515	0.0380766	0.0089988	2.3e-05	0.00059
s__GGB1845_SGB97621	FUT2	19_48703417_G_A	19	48703417	A	0.450515	0.0312974	0.00768779	4.7e-05	0.0011
s__GGB45697_SGB2042	FUT2	19_48703417_G_A	19	48703417	A	0.450515	0.020152	0.00654759	0.0021	0.027
s__GGB4937_SGB6891	FUT2	19_48703417_G_A	19	48703417	A	0.450515	-0.0272099	0.00830568	0.0011	0.015
s__GGB6813_SGB9727	FUT2	19_48703417_G_A	19	48703417	A	0.450515	-0.0311831	0.00896643	0.00051	0.0093
s__GGB71292_SGB97395	FUT2	19_48703417_G_A	19	48703417	A	0.450515	-0.0293876	0.00587147	5.6e-07	2e-05
s__Granulicatella_SGB8239	FUT2	19_48703417_G_A	19	48703417	A	0.450515	-0.0921093	0.00947733	2.5e-22	5.5e-20
s__Granulicatella_SGB8244	FUT2	19_48703417_G_A	19	48703417	A	0.450515	0.0500423	0.0082088	1.1e-09	6e-08
s__Granulicatella_SGB8255	FUT2	19_48703417_G_A	19	48703417	A	0.450515	-0.0418286	0.00820704	3.5e-07	1.4e-05
s__Haemophilus_parahaemolyticus	FUT2	19_48703417_G_A	19	48703417	A	0.450515	0.0935244	0.0106856	2.1e-18	3.1e-16
s__Haemophilus_paraphrohaemolyticus	FUT2	19_48703417_G_A	19	48703417	A	0.450515	0.0310308	0.00899619	0.00056	0.0098
s__Haemophilus_sputorum	FUT2	19_48703417_G_A	19	48703417	A	0.450515	-0.131498	0.00978292	3.4e-41	1.5e-38
s__Pauljensenia_hongkongensis	FUT2	19_48703417_G_A	19	48703417	A	0.450515	-0.0278998	0.00839218	0.00089	0.014
s__Peptidiphaga_SGB15895	FUT2	19_48703417_G_A	19	48703417	A	0.450515	0.0286051	0.00940256	0.0023	0.028
s__Porphyromonas_pasteri	FUT2	19_48703417_G_A	19	48703417	A	0.450515	-0.0281925	0.00746301	0.00016	0.0035
s__Porphyromonas_SGB2037	FUT2	19_48703417_G_A	19	48703417	A	0.450515	-0.0268335	0.00942275	0.0044	0.046
s__Prevotella_melaninogenica	FUT2	19_48703417_G_A	19	48703417	A	0.450515	-0.0359102	0.00837389	1.8e-05	0.00049
s__Solobacterium_SGB6829	FUT2	19_48703417_G_A	19	48703417	A	0.450515	0.0269845	0.00818997	0.00098	0.014
s__Stomatobaculum_SGB5266	FUT2	19_48703417_G_A	19	48703417	A	0.450515	0.029927	0.00814547	0.00024	0.005
s__Streptococcus_gordonii	FUT2	19_48703417_G_A	19	48703417	A	0.450515	0.0538679	0.00851256	2.5e-10	1.6e-08
s__Streptococcus_infantis	FUT2	19_48703417_G_A	19	48703417	A	0.450515	0.0416178	0.00920747	6.2e-06	0.00021
s__Streptococcus_parasanguinis	FUT2	19_48703417_G_A	19	48703417	A	0.450515	0.0317652	0.00727761	1.3e-05	0.00038
s__Veillonella_parvula	FUT2	19_48703417_G_A	19	48703417	A	0.450515	0.0222535	0.00734332	0.0024	0.028
s__Veillonella_rogosae	FUT2	19_48703417_G_A	19	48703417	A	0.450515	0.0205939	0.00703929	0.0034	0.037
s__Veillonella_SGB6928	FUT2	19_48703417_G_A	19	48703417	A	0.450515	-0.063501	0.00806846	3.5e-15	3.8e-13
s__Veillonella_SGB96765	FUT2	19_48703417_G_A	19	48703417	A	0.450515	-0.0350928	0.00677032	2.2e-07	9.7e-06
s__Veillonella_sp_3627	FUT2	19_48703417_G_A	19	48703417	A	0.450515	-0.0500665	0.00736327	1e-11	8e-10
s__Alloprevotella_sp_Lung230	TLR1	4_38797027_C_A	4	38797027	A	0.400064	0.0460124	0.0105855	1.4e-05	0.0031
s__GGB1144_SGB1469	TLR1	4_38797027_C_A	4	38797027	A	0.400064	0.0309746	0.00906543	0.00063	0.046
s__GGB1844_SGB2532	TLR1	4_38797027_C_A	4	38797027	A	0.400064	0.0384604	0.0105589	0.00027	0.024
s__GGB6646_SGB9384	TLR1	4_38797027_C_A	4	38797027	A	0.400064	0.108007	0.00921334	9.7e-32	4.3e-29
s__Streptococcus_pneumoniae	TLR1	4_38797027_C_A	4	38797027	A	0.400064	-0.0352121	0.00944129	0.00019	0.024
s__Veillonella_SGB96765	TLR1	4_38797027_C_A	4	38797027	A	0.400064	-0.0273994	0.00753093	0.00027	0.024
s__Gemella_sanguinis	SMR3A/SMR3B	4_70378787_C_T	4	70378787	T	0.120417	0.0402675	0.0123172	0.0011	0.044
s__Gemella_SGB47116	SMR3A/SMR3B	4_70378787_C_T	4	70378787	T	0.120417	0.0779215	0.0149149	1.7e-07	3.7e-05
s__GGB12785_SGB19824	SMR3A/SMR3B	4_70378787_C_T	4	70378787	T	0.120417	-0.0788986	0.0131734	2.1e-09	9.2e-07
s__Granulicatella_SGB8255	SMR3A/SMR3B	4_70378787_C_T	4	70378787	T	0.120417	-0.0511229	0.0123195	3.3e-05	0.0036
s__Parvimonas_SGB6649	SMR3A/SMR3B	4_70378787_C_T	4	70378787	T	0.120417	0.0328818	0.00990124	0.0009	0.04
s__Prevotella_jejuni	SMR3A/SMR3B	4_70378787_C_T	4	70378787	T	0.120417	-0.0440841	0.0132497	0.00088	0.04
s__Prevotella_nanceiensis	SMR3A/SMR3B	4_70378787_C_T	4	70378787	T	0.120417	0.0452438	0.0119438	0.00015	0.013
s__Streptococcus_gordonii	SMR3A/SMR3B	4_70378787_C_T	4	70378787	T	0.120417	0.0440093	0.0127765	0.00057	0.031
s__Streptococcus_infantis	SMR3A/SMR3B	4_70378787_C_T	4	70378787	T	0.120417	-0.0587217	0.0138199	2.1e-05	0.0031
s__Streptococcus_oralis	SMR3A/SMR3B	4_70378787_C_T	4	70378787	T	0.120417	-0.0504316	0.014075	0.00034	0.021
s__Veillonella_dispar	SMR3A/SMR3B	4_70378787_C_T	4	70378787	T	0.120417	-0.0412546	0.0110632	0.00019	0.014
s__GGB3887_SGB5270	SLC2A9	4_9925343_T_G	4	9925343	G	0.322031	0.0282128	0.00779535	0.0003	0.026
s__Lachnoanaerobaculum_saburreum	SLC2A9	4_9925343_T_G	4	9925343	G	0.322031	-0.0402675	0.00776119	2.1e-07	4.6e-05
s__Lachnoanaerobaculum_sp_ICM7	SLC2A9	4_9925343_T_G	4	9925343	G	0.322031	-0.0514455	0.00839473	8.9e-10	3.9e-07
s__Oribacterium_asaccharolyticum	SLC2A9	4_9925343_T_G	4	9925343	G	0.322031	0.0332275	0.00870353	0.00013	0.014
s__Stomatobaculum_SGB5266	SLC2A9	4_9925343_T_G	4	9925343	G	0.322031	0.034047	0.00866834	8.6e-05	0.013
s__Abiotrophia_sp_HMSC24B09	HLA	6_32535351_G_A	6	32535351	A	0.597877	0.0215037	0.00661712	0.0012	0.048
s__GGB10485_SGB49305	HLA	6_32535351_G_A	6	32535351	A	0.597877	-0.0278513	0.0070394	7.6e-05	0.0067
s__GGB3385_SGB4473	HLA	6_32535351_G_A	6	32535351	A	0.597877	0.0229408	0.00661316	0.00052	0.029
s__GGB3389_SGB4477	HLA	6_32535351_G_A	6	32535351	A	0.597877	-0.0293751	0.00644625	5.2e-06	0.0011
s__Lautropia_mirabilis	HLA	6_32535351_G_A	6	32535351	A	0.597877	0.0220035	0.0066169	0.00088	0.043
s__Leptotrichia_sp_oral_taxon_223	HLA	6_32535351_G_A	6	32535351	A	0.597877	0.0215676	0.00657217	0.001	0.044
s__Mycoplasma_salivarium	HLA	6_32535351_G_A	6	32535351	A	0.597877	0.0303798	0.00719271	2.4e-05	0.0035
s__Parvimonas_micra	HLA	6_32535351_G_A	6	32535351	A	0.597877	0.0207552	0.00562516	0.00022	0.016
s__Prevotella_oulorum	HLA	6_32535351_G_A	6	32535351	A	0.597877	-0.0311844	0.00682014	4.8e-06	0.0011
s__Prevotella_sp_HJM029	HLA	6_32535351_G_A	6	32535351	A	0.597877	-0.0257103	0.00737709	0.00049	0.029
s__Prevotella_sp_oral_taxon_475	HLA	6_32535351_G_A	6	32535351	A	0.597877	-0.0302471	0.00759127	6.8e-05	0.0067
s__Actinomyces_sp_ICM47	ABO	9_133266456_T_C	9	133266456	C	0.817477	0.0460682	0.0117682	9.1e-05	0.04
s__Abiotrophia_defectiva	AMY1	AMY1	1	103699547	NA	NA	-0.0126145	0.00232879	6.1e-08	4.5e-06
s__Actinomyces_graevenitzii	AMY1	AMY1	1	103699547	NA	NA	0.00869576	0.00253395	0.0006	0.011
s__Actinomyces_massiliensis	AMY1	AMY1	1	103699547	NA	NA	0.00946461	0.00220071	1.7e-05	0.0011
s__Alloprevotella_SGB1410	AMY1	AMY1	1	103699547	NA	NA	-0.00833403	0.00196117	2.1e-05	0.0012
s__Alloprevotella_sp_Lung230	AMY1	AMY1	1	103699547	NA	NA	0.00903897	0.00257494	0.00045	0.0094
s__Campylobacter_rectus	AMY1	AMY1	1	103699547	NA	NA	0.00732325	0.00194235	0.00016	0.005
s__Capnocytophaga_SGB2480	AMY1	AMY1	1	103699547	NA	NA	-0.00958923	0.00258874	0.00021	0.0058
s__Catonella_massiliensis	AMY1	AMY1	1	103699547	NA	NA	-0.00794857	0.00213474	0.0002	0.0058
s__Cryptobacterium_curtum	AMY1	AMY1	1	103699547	NA	NA	0.00516232	0.00180008	0.0041	0.044
s__Dialister_micraerophilus	AMY1	AMY1	1	103699547	NA	NA	0.00581237	0.00196826	0.0031	0.04
s__Eubacterium_brachy	AMY1	AMY1	1	103699547	NA	NA	0.00633389	0.00222231	0.0044	0.046
s__Gemella_sanguinis	AMY1	AMY1	1	103699547	NA	NA	-0.00837879	0.00222091	0.00016	0.005
s__GGB1026_SGB1321	AMY1	AMY1	1	103699547	NA	NA	0.00562728	0.00181533	0.0019	0.029
s__GGB1088_SGB1395	AMY1	AMY1	1	103699547	NA	NA	0.00566788	0.0018896	0.0027	0.04
s__GGB12763_SGB19797	AMY1	AMY1	1	103699547	NA	NA	-0.00654641	0.00223547	0.0034	0.04
s__GGB12785_SGB19823	AMY1	AMY1	1	103699547	NA	NA	-0.0105393	0.00272296	0.00011	0.0044
s__GGB12786_SGB19828	AMY1	AMY1	1	103699547	NA	NA	-0.0075357	0.00218749	0.00057	0.011
s__GGB1843_SGB2524	AMY1	AMY1	1	103699547	NA	NA	0.00646809	0.00218574	0.0031	0.04
s__GGB3385_SGB4472	AMY1	AMY1	1	103699547	NA	NA	-0.00675002	0.00209532	0.0013	0.022
s__GGB4538_SGB6253	AMY1	AMY1	1	103699547	NA	NA	-0.00728633	0.00249334	0.0035	0.04
s__Granulicatella_SGB8255	AMY1	AMY1	1	103699547	NA	NA	0.00814161	0.00222101	0.00025	0.0065
s__Kingella_SGB9424	AMY1	AMY1	1	103699547	NA	NA	-0.00691585	0.00236023	0.0034	0.04
s__Lachnoanaerobaculum_sp_ICM7	AMY1	AMY1	1	103699547	NA	NA	0.00778672	0.00213547	0.00027	0.0066
s__Megasphaera_micronuciformis	AMY1	AMY1	1	103699547	NA	NA	-0.00870702	0.0016067	6e-08	4.5e-06
s__Oribacterium_SGB96486	AMY1	AMY1	1	103699547	NA	NA	-0.00790787	0.00226268	0.00047	0.0094
s__Parvimonas_SGB6649	AMY1	AMY1	1	103699547	NA	NA	0.00679315	0.00178536	0.00014	0.005
s__Peptostreptococcus_SGB749	AMY1	AMY1	1	103699547	NA	NA	0.0202775	0.00196264	5.1e-25	2.2e-22
s__Prevotella_enoeca	AMY1	AMY1	1	103699547	NA	NA	-0.00613315	0.00212825	0.004	0.044
s__Prevotella_histicola	AMY1	AMY1	1	103699547	NA	NA	-0.00864834	0.00220473	8.8e-05	0.0039
s__Prevotella_multiformis	AMY1	AMY1	1	103699547	NA	NA	-0.00577629	0.00180938	0.0014	0.023
s__Prevotella_pallens	AMY1	AMY1	1	103699547	NA	NA	0.0181292	0.00176725	1.1e-24	2.4e-22
s__Prevotella_salivae	AMY1	AMY1	1	103699547	NA	NA	-0.00693907	0.00168689	3.9e-05	0.0019
s__Prevotella_scopos	AMY1	AMY1	1	103699547	NA	NA	-0.00759127	0.00243509	0.0018	0.028
s__Scardovia_wiggsiae	AMY1	AMY1	1	103699547	NA	NA	-0.00798278	0.00227348	0.00045	0.0094
s__Stomatobaculum_longum	AMY1	AMY1	1	103699547	NA	NA	-0.00582608	0.00199639	0.0035	0.04
s__Stomatobaculum_SGB5266	AMY1	AMY1	1	103699547	NA	NA	-0.0199835	0.00220438	1.2e-19	1.8e-17
s__Streptococcus_anginosus	AMY1	AMY1	1	103699547	NA	NA	0.00792641	0.00238609	0.00089	0.016
s__Streptococcus_gordonii	AMY1	AMY1	1	103699547	NA	NA	-0.00679791	0.00230416	0.0032	0.04
s__Streptococcus_infantis	AMY1	AMY1	1	103699547	NA	NA	-0.00885807	0.0024924	0.00038	0.0088
s__Streptococcus_vestibularis	AMY1	AMY1	1	103699547	NA	NA	0.0068632	0.00235679	0.0036	0.041
s__TM7_phylum_sp_oral_taxon_351	AMY1	AMY1	1	103699547	NA	NA	-0.014735	0.00246975	2.4e-09	2.6e-07
s__Veillonella_dispar	AMY1	AMY1	1	103699547	NA	NA	0.00595586	0.00199496	0.0028	0.04

### Sheet: ST4
Supplementary Table 4. Association tests of 11 human genetic variants with relative abundances of pathways.
Linear mixed model association tests were performed in SPARK (n=12,519) for 529 pathway abundance phenotypes; data are provided for the 11 index variants identified from GWAS on oral microbiome composition.
Pathway ID	Pathway	Human locus	Variant	Chromosome	Position (GRCh38)	Effect allele	Effect allele frequency	Beta	Std. error	p-value (LMM)
12DICHLORETHDEG-PWY	1,2-dichloroethane degradation	PPP1R3C/HECTD2	10_91541231_A_G	10	91541231	G	0.325625	0.0198792	0.00513226	0.00011
1CMET2-PWY	folate transformations III (E. coli)	PPP1R3C/HECTD2	10_91541231_A_G	10	91541231	G	0.325625	0.0259851	0.00631308	3.9e-05
3-HYDROXYPHENYLACETATE-DEGRADATION-PWY	4-hydroxyphenylacetate degradation	PPP1R3C/HECTD2	10_91541231_A_G	10	91541231	G	0.325625	-0.00185025	0.00163155	0.26
AEROBACTINSYN-PWY	aerobactin biosynthesis	PPP1R3C/HECTD2	10_91541231_A_G	10	91541231	G	0.325625	-0.00192683	0.00176478	0.27
ALLANTOINDEG-PWY	superpathway of allantoin degradation in yeast	PPP1R3C/HECTD2	10_91541231_A_G	10	91541231	G	0.325625	0.0122143	0.00538861	0.023
ANAEROFRUCAT-PWY	homolactic fermentation	PPP1R3C/HECTD2	10_91541231_A_G	10	91541231	G	0.325625	-0.00258119	0.00593878	0.66
ANAGLYCOLYSIS-PWY	glycolysis III (from glucose)	PPP1R3C/HECTD2	10_91541231_A_G	10	91541231	G	0.325625	-0.0144686	0.00425384	0.00067
ARGDEG-PWY	superpathway of L-arginine, putrescine, and 4-aminobutanoate degradation	PPP1R3C/HECTD2	10_91541231_A_G	10	91541231	G	0.325625	0.00135722	0.00173459	0.43
ARGININE-SYN4-PWY	L-ornithine biosynthesis II	PPP1R3C/HECTD2	10_91541231_A_G	10	91541231	G	0.325625	0.0108154	0.00848851	0.2
ARG㳢_xD800_숍SYN	superpathway of arginine and polyamine biosynthesis	PPP1R3C/HECTD2	10_91541231_A_G	10	91541231	G	0.325625	0.00391759	0.00714391	0.58
ARGSYNBSUB-PWY	L-arginine biosynthesis II (acetyl cycle)	PPP1R3C/HECTD2	10_91541231_A_G	10	91541231	G	0.325625	-0.00989375	0.00368739	0.0073
ARGSYN-PWY	L-arginine biosynthesis I (via L-ornithine)	PPP1R3C/HECTD2	10_91541231_A_G	10	91541231	G	0.325625	-0.00846323	0.00386868	0.029
ARO-PWY	chorismate biosynthesis I	PPP1R3C/HECTD2	10_91541231_A_G	10	91541231	G	0.325625	0.0080358	0.00422582	0.057
ASPASN-PWY	superpathway of L-aspartate and L-asparagine biosynthesis	PPP1R3C/HECTD2	10_91541231_A_G	10	91541231	G	0.325625	-0.00886654	0.00557764	0.11
AST-PWY	L-arginine degradation II (AST pathway)	PPP1R3C/HECTD2	10_91541231_A_G	10	91541231	G	0.325625	0.00800382	0.00400297	0.046
BIOTIN-BIOSYNTHESIS-PWY	biotin biosynthesis I	PPP1R3C/HECTD2	10_91541231_A_G	10	91541231	G	0.325625	-0.00204349	0.00639162	0.75
BRANCHED-CHAIN-AA-SYN-PWY	superpathway of branched chain amino acid biosynthesis	PPP1R3C/HECTD2	10_91541231_A_G	10	91541231	G	0.325625	0.00224413	0.00333518	0.5
CALVIN-PWY	Calvin-Benson-Bassham cycle	PPP1R3C/HECTD2	10_91541231_A_G	10	91541231	G	0.325625	0.000475929	0.00535145	0.93
CARNMET-PWY	L-carnitine degradation I	PPP1R3C/HECTD2	10_91541231_A_G	10	91541231	G	0.325625	-0.000765979	0.00114056	0.5
CATECHOL-ORTHO-CLEAVAGE-PWY	catechol degradation to &beta;-ketoadipate	PPP1R3C/HECTD2	10_91541231_A_G	10	91541231	G	0.325625	0.00191926	0.00652826	0.77
CENTFERM-PWY	pyruvate fermentation to butanoate	PPP1R3C/HECTD2	10_91541231_A_G	10	91541231	G	0.325625	0.00606312	0.00567606	0.29
CITRULBIO-PWY	L-citrulline biosynthesis	PPP1R3C/HECTD2	10_91541231_A_G	10	91541231	G	0.325625	0.00806683	0.00492068	0.1
COA-PWY	coenzyme A biosynthesis I (prokaryotic)	PPP1R3C/HECTD2	10_91541231_A_G	10	91541231	G	0.325625	-0.00186099	0.00508854	0.71
COA-PWY-1	superpathway of coenzyme A biosynthesis III (mammals)	PPP1R3C/HECTD2	10_91541231_A_G	10	91541231	G	0.325625	-0.00613564	0.00489705	0.21
COBALSYN-PWY	superpathway of adenosylcobalamin salvage from cobinamide I	PPP1R3C/HECTD2	10_91541231_A_G	10	91541231	G	0.325625	0.00479789	0.00866607	0.58
COLANSYN-PWY	colanic acid building blocks biosynthesis	PPP1R3C/HECTD2	10_91541231_A_G	10	91541231	G	0.325625	0.000930598	0.00568161	0.87
COMPLETE-ARO-PWY	superpathway of aromatic amino acid biosynthesis	PPP1R3C/HECTD2	10_91541231_A_G	10	91541231	G	0.325625	0.0103868	0.00435478	0.017
CRNFORCAT-PWY	creatinine degradation I	PPP1R3C/HECTD2	10_91541231_A_G	10	91541231	G	0.325625	-0.00188326	0.00350091	0.59
DAPLYSINESYN-PWY	L-lysine biosynthesis I	PPP1R3C/HECTD2	10_91541231_A_G	10	91541231	G	0.325625	-0.00453844	0.00365912	0.21
DARABCATK12-PWY	D-arabinose degradation I	PPP1R3C/HECTD2	10_91541231_A_G	10	91541231	G	0.325625	-0.00391634	0.00704691	0.58
DENITRIFICATION-PWY	nitrate reduction I (denitrification)	PPP1R3C/HECTD2	10_91541231_A_G	10	91541231	G	0.325625	-0.00641028	0.00776462	0.41
DENOVOPURINE2-PWY	superpathway of purine nucleotides de novo biosynthesis II	PPP1R3C/HECTD2	10_91541231_A_G	10	91541231	G	0.325625	-0.0175087	0.00463852	0.00016
DTDPRHAMSYN-PWY	dTDP-&beta;-L-rhamnose biosynthesis	PPP1R3C/HECTD2	10_91541231_A_G	10	91541231	G	0.325625	-0.00857518	0.00646053	0.18
ECASYN-PWY	enterobacterial common antigen biosynthesis	PPP1R3C/HECTD2	10_91541231_A_G	10	91541231	G	0.325625	-0.000735023	0.00288934	0.8
ERGOSTEROL-SYN-PWY	superpathway of ergosterol biosynthesis I	PPP1R3C/HECTD2	10_91541231_A_G	10	91541231	G	0.325625	0.00173978	0.00118071	0.14
FAO-PWY	fatty acid &beta;-oxidation I (generic)	PPP1R3C/HECTD2	10_91541231_A_G	10	91541231	G	0.325625	0.0127549	0.00427701	0.0029
FASYN-ELONG-PWY	fatty acid elongation -- saturated	PPP1R3C/HECTD2	10_91541231_A_G	10	91541231	G	0.325625	0.013515	0.00459618	0.0033
FERMENTATION-PWY	mixed acid fermentation	PPP1R3C/HECTD2	10_91541231_A_G	10	91541231	G	0.325625	-0.000392367	0.00341785	0.91
FOLSYN-PWY	superpathway of tetrahydrofolate biosynthesis and salvage	PPP1R3C/HECTD2	10_91541231_A_G	10	91541231	G	0.325625	-0.0123356	0.00520668	0.018
FUCCAT-PWY	fucose degradation	PPP1R3C/HECTD2	10_91541231_A_G	10	91541231	G	0.325625	-0.00419272	0.0075107	0.58
FUC-RHAMCAT-PWY	superpathway of fucose and rhamnose degradation	PPP1R3C/HECTD2	10_91541231_A_G	10	91541231	G	0.325625	-0.023753	0.00916417	0.0095
GALACTARDEG-PWY	D-galactarate degradation I	PPP1R3C/HECTD2	10_91541231_A_G	10	91541231	G	0.325625	-0.012861	0.00377773	0.00066
GALACT-GLUCUROCAT-PWY	superpathway of hexuronide and hexuronate degradation	PPP1R3C/HECTD2	10_91541231_A_G	10	91541231	G	0.325625	-0.00362501	0.00783164	0.64
GALACTITOLCAT-PWY	galactitol degradation	PPP1R3C/HECTD2	10_91541231_A_G	10	91541231	G	0.325625	-0.009983	0.00576283	0.083
GALACTUROCAT-PWY	D-galacturonate degradation I	PPP1R3C/HECTD2	10_91541231_A_G	10	91541231	G	0.325625	0.009218	0.00596522	0.12
GALLATE-DEGRADATION-II-PWY	gallate degradation I	PPP1R3C/HECTD2	10_91541231_A_G	10	91541231	G	0.325625	-0.000411917	0.000671608	0.54
GALLATE-DEGRADATION-I-PWY	gallate degradation II	PPP1R3C/HECTD2	10_91541231_A_G	10	91541231	G	0.325625	0.000511532	0.000665992	0.44
GLCMANNANAUT-PWY	superpathway of N-acetylglucosamine, N-acetylmannosamine and N-acetylneuraminate degradation	PPP1R3C/HECTD2	10_91541231_A_G	10	91541231	G	0.325625	-0.00689599	0.00432133	0.11
GLUCARDEG-PWY	D-glucarate degradation I	PPP1R3C/HECTD2	10_91541231_A_G	10	91541231	G	0.325625	-0.012959	0.00547276	0.018
GLUCARGALACTSUPER-PWY	superpathway of D-glucarate and D-galactarate degradation	PPP1R3C/HECTD2	10_91541231_A_G	10	91541231	G	0.325625	-0.012861	0.00377773	0.00066
GLUCONEO-PWY	gluconeogenesis I	PPP1R3C/HECTD2	10_91541231_A_G	10	91541231	G	0.325625	-0.00873499	0.00545118	0.11
GLUCOSE1PMETAB-PWY	glucose and glucose-1-phosphate degradation	PPP1R3C/HECTD2	10_91541231_A_G	10	91541231	G	0.325625	0.00236076	0.00955263	0.8
GLUCUROCAT-PWY	superpathway of &beta;-D-glucuronosides degradation	PPP1R3C/HECTD2	10_91541231_A_G	10	91541231	G	0.325625	-0.000643057	0.007239	0.93
GLUDEG-I-PWY	GABA shunt	PPP1R3C/HECTD2	10_91541231_A_G	10	91541231	G	0.325625	-0.00297808	0.00555854	0.59
GLUTORN-PWY	L-ornithine biosynthesis I	PPP1R3C/HECTD2	10_91541231_A_G	10	91541231	G	0.325625	-0.00320862	0.00447782	0.47
GLYCOCAT-PWY	glycogen degradation I	PPP1R3C/HECTD2	10_91541231_A_G	10	91541231	G	0.325625	0.0237921	0.00970064	0.014
GLYCOGENSYNTH-PWY	glycogen biosynthesis I (from ADP-D-Glucose)	PPP1R3C/HECTD2	10_91541231_A_G	10	91541231	G	0.325625	-0.00168729	0.00525463	0.75
GLYCOL-GLYOXDEG-PWY	superpathway of glycol metabolism and degradation	PPP1R3C/HECTD2	10_91541231_A_G	10	91541231	G	0.325625	-0.00447022	0.00797565	0.58
GLYCOLYSIS	glycolysis I (from glucose 6-phosphate)	PPP1R3C/HECTD2	10_91541231_A_G	10	91541231	G	0.325625	0.0018548	0.00585619	0.75
GLYCOLYSIS-E-D	superpathway of glycolysis and the Entner-Doudoroff pathway	PPP1R3C/HECTD2	10_91541231_A_G	10	91541231	G	0.325625	-0.0026495	0.00666891	0.69
GLYCOLYSIS-TCA-GLYOX-BYPASS	superpathway of glycolysis, pyruvate dehydrogenase, TCA, and glyoxylate bypass	PPP1R3C/HECTD2	10_91541231_A_G	10	91541231	G	0.325625	-0.0238928	0.00636972	0.00018
GLYOXYLATE-BYPASS	glyoxylate cycle	PPP1R3C/HECTD2	10_91541231_A_G	10	91541231	G	0.325625	0.00805131	0.00627609	0.2
GOLPDLCAT-PWY	superpathway of glycerol degradation to 1,3-propanediol	PPP1R3C/HECTD2	10_91541231_A_G	10	91541231	G	0.325625	0.0507473	0.0104601	1.2e-06
HCAMHPDEG-PWY	3-phenylpropanoate and 3-(3-hydroxyphenyl)propanoate degradation to 2-hydroxypentadienoate	PPP1R3C/HECTD2	10_91541231_A_G	10	91541231	G	0.325625	-0.000450046	0.00205856	0.83
HEME-BIOSYNTHESIS-II	heme b biosynthesis I (aerobic)	PPP1R3C/HECTD2	10_91541231_A_G	10	91541231	G	0.325625	0.0026742	0.00586194	0.65
HEME-BIOSYNTHESIS-II-1	heme b biosynthesis V (aerobic)	PPP1R3C/HECTD2	10_91541231_A_G	10	91541231	G	0.325625	0.00298517	0.00458615	0.52
HEMESYN2-PWY	heme b biosynthesis II (oxygen-independent)	PPP1R3C/HECTD2	10_91541231_A_G	10	91541231	G	0.325625	0.00353265	0.00471006	0.45
HEXITOLDEGSUPER-PWY	superpathway of hexitol degradation (bacteria)	PPP1R3C/HECTD2	10_91541231_A_G	10	91541231	G	0.325625	-0.0106166	0.00576155	0.065
HISDEG-PWY	L-histidine degradation I	PPP1R3C/HECTD2	10_91541231_A_G	10	91541231	G	0.325625	0.00219625	0.00470507	0.64
HISTSYN-PWY	L-histidine biosynthesis	PPP1R3C/HECTD2	10_91541231_A_G	10	91541231	G	0.325625	-0.00266885	0.00561607	0.63
HOMOSER-METSYN-PWY	L-methionine biosynthesis I	PPP1R3C/HECTD2	10_91541231_A_G	10	91541231	G	0.325625	0.012577	0.00564174	0.026
HSERMETANA-PWY	L-methionine biosynthesis III	PPP1R3C/HECTD2	10_91541231_A_G	10	91541231	G	0.325625	-0.0104813	0.00580287	0.071
ILEUDEG-PWY	L-isoleucine degradation I	PPP1R3C/HECTD2	10_91541231_A_G	10	91541231	G	0.325625	-0.000632542	0.00145308	0.66
ILEUSYN-PWY	L-isoleucine biosynthesis I (from threonine)	PPP1R3C/HECTD2	10_91541231_A_G	10	91541231	G	0.325625	0.000351258	0.00336858	0.92
KDO-NAGLIPASYN-PWY	superpathway of (Kdo)2-lipid A biosynthesis	PPP1R3C/HECTD2	10_91541231_A_G	10	91541231	G	0.325625	-0.0113711	0.00581553	0.051
KETOGLUCONMET-PWY	ketogluconate metabolism	PPP1R3C/HECTD2	10_91541231_A_G	10	91541231	G	0.325625	-0.00652717	0.00920616	0.48
LACTOSECAT-PWY	lactose and galactose degradation I	PPP1R3C/HECTD2	10_91541231_A_G	10	91541231	G	0.325625	0.0176951	0.0035592	6.6e-07
LEU-DEG2-PWY	L-leucine degradation I	PPP1R3C/HECTD2	10_91541231_A_G	10	91541231	G	0.325625	0.00902364	0.0040359	0.025
LIPA-CORESYN-PWY	lipid A-core biosynthesis (E. coli K-12)	PPP1R3C/HECTD2	10_91541231_A_G	10	91541231	G	0.325625	-0.000641376	0.00203991	0.75
LIPASYN-PWY	phospholipases	PPP1R3C/HECTD2	10_91541231_A_G	10	91541231	G	0.325625	0.00670769	0.00531068	0.21
LYSINE-DEG1-PWY	L-lysine degradation XI (mammalian)	PPP1R3C/HECTD2	10_91541231_A_G	10	91541231	G	0.325625	-1.97351e-05	0.000820278	0.98
MANNOSYL-CHITO-DOLICHOL-BIOSYNTHESIS	protein N-glycosylation initial phase (eukaryotic)	PPP1R3C/HECTD2	10_91541231_A_G	10	91541231	G	0.325625	0.00237305	0.00118096	0.044
M-CRESOL-DEGRADATION-PWY	m-cresol degradation	PPP1R3C/HECTD2	10_91541231_A_G	10	91541231	G	0.325625	-0.000575046	0.000523863	0.27
METH-ACETATE-PWY	methanogenesis from acetate	PPP1R3C/HECTD2	10_91541231_A_G	10	91541231	G	0.325625	-0.00238661	0.00193961	0.22
METHGLYUT-PWY	superpathway of methylglyoxal degradation	PPP1R3C/HECTD2	10_91541231_A_G	10	91541231	G	0.325625	0.0176326	0.00767574	0.022
METHYLGALLATE-DEGRADATION-PWY	methylgallate degradation	PPP1R3C/HECTD2	10_91541231_A_G	10	91541231	G	0.325625	0.000511532	0.000665992	0.44
MET-SAM-PWY	superpathway of S-adenosyl-L-methionine biosynthesis	PPP1R3C/HECTD2	10_91541231_A_G	10	91541231	G	0.325625	0.0116847	0.00574352	0.042
METSYN-PWY	superpathway of L-homoserine and L-methionine biosynthesis	PPP1R3C/HECTD2	10_91541231_A_G	10	91541231	G	0.325625	0.0112785	0.00551697	0.041
NAD-BIOSYNTHESIS-II	NAD salvage pathway III (to nicotinamide riboside)	PPP1R3C/HECTD2	10_91541231_A_G	10	91541231	G	0.325625	0.00406317	0.00752385	0.59
NADSYN-PWY	NAD de novo biosynthesis II (from tryptophan)	PPP1R3C/HECTD2	10_91541231_A_G	10	91541231	G	0.325625	0.00715404	0.00303438	0.018
NAGLIPASYN-PWY	lipid IVA biosynthesis (E. coli)	PPP1R3C/HECTD2	10_91541231_A_G	10	91541231	G	0.325625	-0.00341662	0.00226659	0.13
NONMEVIPP-PWY	methylerythritol phosphate pathway I	PPP1R3C/HECTD2	10_91541231_A_G	10	91541231	G	0.325625	-0.000918265	0.00337156	0.79
NONOXIPENT-PWY	pentose phosphate pathway (non-oxidative branch) I	PPP1R3C/HECTD2	10_91541231_A_G	10	91541231	G	0.325625	-0.000968492	0.00374247	0.8
OANTIGEN-PWY	O-antigen building blocks biosynthesis (E. coli)	PPP1R3C/HECTD2	10_91541231_A_G	10	91541231	G	0.325625	-0.00918361	0.0063006	0.14
ORNARGDEG-PWY	superpathway of L-arginine and L-ornithine degradation	PPP1R3C/HECTD2	10_91541231_A_G	10	91541231	G	0.325625	0.00135722	0.00173459	0.43
ORNDEG-PWY	superpathway of ornithine degradation	PPP1R3C/HECTD2	10_91541231_A_G	10	91541231	G	0.325625	0.000645696	0.0034644	0.85
P101-PWY	ectoine biosynthesis	PPP1R3C/HECTD2	10_91541231_A_G	10	91541231	G	0.325625	0.000760673	0.00355815	0.83
P105-PWY	TCA cycle IV (2-oxoglutarate decarboxylase)	PPP1R3C/HECTD2	10_91541231_A_G	10	91541231	G	0.325625	-0.00267021	0.0102982	0.8
P108-PWY	pyruvate fermentation to propanoate I	PPP1R3C/HECTD2	10_91541231_A_G	10	91541231	G	0.325625	0.00798374	0.00698658	0.25
P122-PWY	heterolactic fermentation	PPP1R3C/HECTD2	10_91541231_A_G	10	91541231	G	0.325625	-0.0231147	0.00686353	0.00076
P124-PWY	Bifidobacterium shunt	PPP1R3C/HECTD2	10_91541231_A_G	10	91541231	G	0.325625	-0.0211693	0.0109768	0.054
P125-PWY	superpathway of (R,R)-butanediol biosynthesis	PPP1R3C/HECTD2	10_91541231_A_G	10	91541231	G	0.325625	0.0143862	0.00611251	0.019
P161-PWY	acetylene degradation (anaerobic)	PPP1R3C/HECTD2	10_91541231_A_G	10	91541231	G	0.325625	-0.00145909	0.00829217	0.86
P163-PWY	L-lysine fermentation to acetate and butanoate	PPP1R3C/HECTD2	10_91541231_A_G	10	91541231	G	0.325625	-0.00771093	0.00486957	0.11
P164-PWY	purine nucleobases degradation I (anaerobic)	PPP1R3C/HECTD2	10_91541231_A_G	10	91541231	G	0.325625	-0.00475855	0.00839972	0.57
P185-PWY	formaldehyde assimilation III (dihydroxyacetone cycle)	PPP1R3C/HECTD2	10_91541231_A_G	10	91541231	G	0.325625	0.0137682	0.00961091	0.15
P221-PWY	octane oxidation	PPP1R3C/HECTD2	10_91541231_A_G	10	91541231	G	0.325625	-0.00904152	0.00585221	0.12
P23-PWY	reductive TCA cycle I	PPP1R3C/HECTD2	10_91541231_A_G	10	91541231	G	0.325625	-0.00153723	0.00770597	0.84
P41-PWY	pyruvate fermentation to acetate and (S)-lactate I	PPP1R3C/HECTD2	10_91541231_A_G	10	91541231	G	0.325625	-0.0140769	0.00474273	0.003
P42-PWY	incomplete reductive TCA cycle	PPP1R3C/HECTD2	10_91541231_A_G	10	91541231	G	0.325625	0.0176415	0.00588964	0.0027
P441-PWY	superpathway of N-acetylneuraminate degradation	PPP1R3C/HECTD2	10_91541231_A_G	10	91541231	G	0.325625	-0.00473514	0.00558471	0.4
P461-PWY	hexitol fermentation to lactate, formate, ethanol and acetate	PPP1R3C/HECTD2	10_91541231_A_G	10	91541231	G	0.325625	-0.0157231	0.00963844	0.1
P4-PWY	superpathway of L-lysine, L-threonine and L-methionine biosynthesis I	PPP1R3C/HECTD2	10_91541231_A_G	10	91541231	G	0.325625	-0.0174509	0.00626371	0.0053
P562-PWY	myo-inositol degradation I	PPP1R3C/HECTD2	10_91541231_A_G	10	91541231	G	0.325625	0.000199587	0.00299385	0.95
P621-PWY	nylon-6 oligomer degradation	PPP1R3C/HECTD2	10_91541231_A_G	10	91541231	G	0.325625	-0.0288737	0.00774663	0.00019
PANTO-PWY	phosphopantothenate biosynthesis I	PPP1R3C/HECTD2	10_91541231_A_G	10	91541231	G	0.325625	0.0021576	0.00451949	0.63
PANTOSYN-PWY	superpathway of coenzyme A biosynthesis I (bacteria)	PPP1R3C/HECTD2	10_91541231_A_G	10	91541231	G	0.325625	-0.00180169	0.00426613	0.67
PENTOSE-P-PWY	pentose phosphate pathway	PPP1R3C/HECTD2	10_91541231_A_G	10	91541231	G	0.325625	0.000818535	0.0036218	0.82
PEPTIDOGLYCANSYN-PWY	peptidoglycan biosynthesis I (meso-diaminopimelate containing)	PPP1R3C/HECTD2	10_91541231_A_G	10	91541231	G	0.325625	-0.000805301	0.00382526	0.83
PHOSLIPSYN-PWY	superpathway of phospholipid biosynthesis I (bacteria)	PPP1R3C/HECTD2	10_91541231_A_G	10	91541231	G	0.325625	0.00452346	0.00803475	0.57
POLYAMINSYN3-PWY	superpathway of polyamine biosynthesis II	PPP1R3C/HECTD2	10_91541231_A_G	10	91541231	G	0.325625	0.00167239	0.00863861	0.85
POLYAMSYN-PWY	superpathway of polyamine biosynthesis I	PPP1R3C/HECTD2	10_91541231_A_G	10	91541231	G	0.325625	0.00137457	0.00682956	0.84
POLYISOPRENSYN-PWY	polyisoprenoid biosynthesis (E. coli)	PPP1R3C/HECTD2	10_91541231_A_G	10	91541231	G	0.325625	-0.00018591	0.00590781	0.97
PPGPPMET-PWY	ppGpp metabolism	PPP1R3C/HECTD2	10_91541231_A_G	10	91541231	G	0.325625	0.0011891	0.0079571	0.88
PROPFERM-PWY	superpathway of L-alanine fermentation (Stickland reaction)	PPP1R3C/HECTD2	10_91541231_A_G	10	91541231	G	0.325625	0.00264133	0.00353893	0.46
PROTOCATECHUATE-ORTHO-CLEAVAGE-PWY	protocatechuate degradation II (ortho-cleavage pathway)	PPP1R3C/HECTD2	10_91541231_A_G	10	91541231	G	0.325625	0.00921771	0.00474477	0.052
PRPP-PWY	superpathway of histidine, purine, and pyrimidine biosynthesis	PPP1R3C/HECTD2	10_91541231_A_G	10	91541231	G	0.325625	0.00597439	0.00996026	0.55
PWY0-1061	superpathway of L-alanine biosynthesis	PPP1R3C/HECTD2	10_91541231_A_G	10	91541231	G	0.325625	-0.00427268	0.00292181	0.14
PWY0-1241	ADP-L-glycero-&beta;-D-manno-heptose biosynthesis	PPP1R3C/HECTD2	10_91541231_A_G	10	91541231	G	0.325625	0.00600656	0.00482768	0.21
PWY0-1261	anhydromuropeptides recycling I	PPP1R3C/HECTD2	10_91541231_A_G	10	91541231	G	0.325625	0.00226684	0.00247771	0.36
PWY0-1277	3-phenylpropanoate and 3-(3-hydroxyphenyl)propanoate degradation	PPP1R3C/HECTD2	10_91541231_A_G	10	91541231	G	0.325625	-0.00123723	0.00191932	0.52
PWY0-1296	purine ribonucleosides degradation	PPP1R3C/HECTD2	10_91541231_A_G	10	91541231	G	0.325625	0.00464617	0.00416165	0.26
PWY0-1297	superpathway of purine deoxyribonucleosides degradation	PPP1R3C/HECTD2	10_91541231_A_G	10	91541231	G	0.325625	-0.0105173	0.00631584	0.096
PWY0-1298	superpathway of pyrimidine deoxyribonucleosides degradation	PPP1R3C/HECTD2	10_91541231_A_G	10	91541231	G	0.325625	0.00718999	0.00550083	0.19
PWY0-1319	CDP-diacylglycerol biosynthesis II	PPP1R3C/HECTD2	10_91541231_A_G	10	91541231	G	0.325625	0.0141309	0.00692285	0.041
PWY0-1337	oleate &beta;-oxidation	PPP1R3C/HECTD2	10_91541231_A_G	10	91541231	G	0.325625	-0.00144917	0.00378668	0.7
PWY0-1338	polymyxin resistance	PPP1R3C/HECTD2	10_91541231_A_G	10	91541231	G	0.325625	0.0109922	0.00392576	0.0051
PWY0-1415	superpathway of heme b biosynthesis from uroporphyrinogen-III	PPP1R3C/HECTD2	10_91541231_A_G	10	91541231	G	0.325625	0.000162095	0.00434018	0.97
PWY0-1477	ethanolamine utilization	PPP1R3C/HECTD2	10_91541231_A_G	10	91541231	G	0.325625	-0.0259034	0.00786604	0.00099
PWY0-1479	tRNA processing	PPP1R3C/HECTD2	10_91541231_A_G	10	91541231	G	0.325625	-0.00453433	0.00272683	0.096
PWY0-1533	methylphosphonate degradation I	PPP1R3C/HECTD2	10_91541231_A_G	10	91541231	G	0.325625	-0.000845007	0.00206301	0.68
PWY0-1586	peptidoglycan maturation (meso-diaminopimelate containing)	PPP1R3C/HECTD2	10_91541231_A_G	10	91541231	G	0.325625	-0.012843	0.00366269	0.00045
PWY0-162	superpathway of pyrimidine ribonucleotides de novo biosynthesis	PPP1R3C/HECTD2	10_91541231_A_G	10	91541231	G	0.325625	-0.0120764	0.00457551	0.0083
PWY0-166	superpathway of pyrimidine deoxyribonucleotides de novo biosynthesis (E. coli)	PPP1R3C/HECTD2	10_91541231_A_G	10	91541231	G	0.325625	0.0105144	0.00454472	0.021
PWY0-301	L-ascorbate degradation I (bacterial, anaerobic)	PPP1R3C/HECTD2	10_91541231_A_G	10	91541231	G	0.325625	0.0199552	0.0102096	0.051
PWY0-41	allantoin degradation IV (anaerobic)	PPP1R3C/HECTD2	10_91541231_A_G	10	91541231	G	0.325625	0.000377897	0.000670437	0.57
PWY0-42	2-methylcitrate cycle I	PPP1R3C/HECTD2	10_91541231_A_G	10	91541231	G	0.325625	-0.00115633	0.00406034	0.78
PWY0-461	L-lysine degradation I	PPP1R3C/HECTD2	10_91541231_A_G	10	91541231	G	0.325625	-0.000948753	0.00150147	0.53
PWY0-781	aspartate superpathway	PPP1R3C/HECTD2	10_91541231_A_G	10	91541231	G	0.325625	-0.0160849	0.00614362	0.0088
PWY0-845	superpathway of pyridoxal 5'-phosphate biosynthesis and salvage	PPP1R3C/HECTD2	10_91541231_A_G	10	91541231	G	0.325625	-0.00702884	0.005351	0.19
PWY0-862	(5Z)-dodecenoate biosynthesis I	PPP1R3C/HECTD2	10_91541231_A_G	10	91541231	G	0.325625	0.0118341	0.00477306	0.013
PWY-101	photosynthesis light reactions	PPP1R3C/HECTD2	10_91541231_A_G	10	91541231	G	0.325625	0.0022158	0.00932155	0.81
PWY-1042	glycolysis IV	PPP1R3C/HECTD2	10_91541231_A_G	10	91541231	G	0.325625	-0.0101311	0.00430079	0.018
PWY-1269	CMP-3-deoxy-D-manno-octulosonate biosynthesis	PPP1R3C/HECTD2	10_91541231_A_G	10	91541231	G	0.325625	0.0055608	0.00328628	0.091
PWY-1361	benzoyl-CoA degradation I (aerobic)	PPP1R3C/HECTD2	10_91541231_A_G	10	91541231	G	0.325625	-0.000409033	0.00125805	0.75
PWY-1501	mandelate degradation I	PPP1R3C/HECTD2	10_91541231_A_G	10	91541231	G	0.325625	-0.00109465	0.00106595	0.3
PWY-1541	superpathway of taurine degradation	PPP1R3C/HECTD2	10_91541231_A_G	10	91541231	G	0.325625	0.000573683	0.00124262	0.64
PWY-181	photorespiration	PPP1R3C/HECTD2	10_91541231_A_G	10	91541231	G	0.325625	-0.00525251	0.00386815	0.17
PWY-1861	formaldehyde assimilation II (assimilatory RuMP Cycle)	PPP1R3C/HECTD2	10_91541231_A_G	10	91541231	G	0.325625	-0.0185334	0.00710946	0.0091
PWY1G-0	mycothiol biosynthesis	PPP1R3C/HECTD2	10_91541231_A_G	10	91541231	G	0.325625	-0.00619905	0.00751014	0.41
PWY1ZNC-1	assimilatory sulfate reduction IV	PPP1R3C/HECTD2	10_91541231_A_G	10	91541231	G	0.325625	-0.00579926	0.00884412	0.51
PWY-2201	folate transformations I	PPP1R3C/HECTD2	10_91541231_A_G	10	91541231	G	0.325625	-0.00987354	0.00500723	0.049
PWY-241	C4 photosynthetic carbon assimilation cycle, NADP-ME type	PPP1R3C/HECTD2	10_91541231_A_G	10	91541231	G	0.325625	-0.0350667	0.00806512	1.4e-05
PWY-2941	L-lysine biosynthesis II	PPP1R3C/HECTD2	10_91541231_A_G	10	91541231	G	0.325625	0.00638976	0.00454097	0.16
PWY-2942	L-lysine biosynthesis III	PPP1R3C/HECTD2	10_91541231_A_G	10	91541231	G	0.325625	-0.00277866	0.00445505	0.53
PWY-3001	superpathway of L-isoleucine biosynthesis I	PPP1R3C/HECTD2	10_91541231_A_G	10	91541231	G	0.325625	-0.000559229	0.00282184	0.84
PWY-3502	superpathway of NAD biosynthesis in eukaryotes	PPP1R3C/HECTD2	10_91541231_A_G	10	91541231	G	0.325625	0.00351402	0.00146608	0.017
PWY-3781	aerobic respiration I (cytochrome c)	PPP1R3C/HECTD2	10_91541231_A_G	10	91541231	G	0.325625	0.00321299	0.00540246	0.55
PWY-3841	folate transformations II (plants)	PPP1R3C/HECTD2	10_91541231_A_G	10	91541231	G	0.325625	0.00764259	0.00538434	0.16
PWY3DJ-12	ceramide de novo biosynthesis	PPP1R3C/HECTD2	10_91541231_A_G	10	91541231	G	0.325625	0.00178813	0.00180043	0.32
PWY3DJ-35471	L-ascorbate biosynthesis IV (animals, D-glucuronate pathway)	PPP1R3C/HECTD2	10_91541231_A_G	10	91541231	G	0.325625	-0.000587021	0.00110095	0.59
PWY3O-19	ubiquinol-6 biosynthesis (late decarboxylation)	PPP1R3C/HECTD2	10_91541231_A_G	10	91541231	G	0.325625	0.00293773	0.00182426	0.11
PWY3O-4107	NAD salvage pathway V (PNC V cycle)	PPP1R3C/HECTD2	10_91541231_A_G	10	91541231	G	0.325625	-0.0175415	0.00678988	0.0098
PWY3O-4108	L-tyrosine degradation III	PPP1R3C/HECTD2	10_91541231_A_G	10	91541231	G	0.325625	0.00310975	0.00149834	0.038
PWY-4041	&gamma;-glutamyl cycle	PPP1R3C/HECTD2	10_91541231_A_G	10	91541231	G	0.325625	-0.00193885	0.00579158	0.74
PWY-4702	phytate degradation I	PPP1R3C/HECTD2	10_91541231_A_G	10	91541231	G	0.325625	-0.00638728	0.00716844	0.37
PWY490-3	nitrate reduction VI (assimilatory)	PPP1R3C/HECTD2	10_91541231_A_G	10	91541231	G	0.325625	0.00399247	0.00757983	0.6
PWY-4984	urea cycle	PPP1R3C/HECTD2	10_91541231_A_G	10	91541231	G	0.325625	0.00876415	0.00480944	0.068
PWY4FS-7	phosphatidylglycerol biosynthesis I (plastidic)	PPP1R3C/HECTD2	10_91541231_A_G	10	91541231	G	0.325625	-0.00541389	0.004826	0.26
PWY4FS-8	phosphatidylglycerol biosynthesis II (non-plastidic)	PPP1R3C/HECTD2	10_91541231_A_G	10	91541231	G	0.325625	-0.00365294	0.00484051	0.45
PWY4LZ-257	superpathway of fermentation (Chlamydomonas reinhardtii)	PPP1R3C/HECTD2	10_91541231_A_G	10	91541231	G	0.325625	0.0016346	0.0088093	0.85
PWY-5004	superpathway of L-citrulline metabolism	PPP1R3C/HECTD2	10_91541231_A_G	10	91541231	G	0.325625	-0.00814982	0.00404641	0.044
PWY-5005	biotin biosynthesis II	PPP1R3C/HECTD2	10_91541231_A_G	10	91541231	G	0.325625	0.025859	0.0056027	3.9e-06
PWY-5022	4-aminobutanoate degradation V	PPP1R3C/HECTD2	10_91541231_A_G	10	91541231	G	0.325625	0.0145998	0.00889534	0.1
PWY-5028	L-histidine degradation II	PPP1R3C/HECTD2	10_91541231_A_G	10	91541231	G	0.325625	0.007777	0.00721155	0.28
PWY-5030	L-histidine degradation III	PPP1R3C/HECTD2	10_91541231_A_G	10	91541231	G	0.325625	0.00148915	0.0045771	0.74
PWY-5067	glycogen biosynthesis II (from UDP-D-Glucose)	PPP1R3C/HECTD2	10_91541231_A_G	10	91541231	G	0.325625	0.00403991	0.00178484	0.024
PWY-5079	L-phenylalanine degradation III	PPP1R3C/HECTD2	10_91541231_A_G	10	91541231	G	0.325625	0.00238362	0.00144571	0.099
PWY-5083	NAD(P)/NADPH interconversion	PPP1R3C/HECTD2	10_91541231_A_G	10	91541231	G	0.325625	-0.000453648	0.00141426	0.75
PWY-5097	L-lysine biosynthesis VI	PPP1R3C/HECTD2	10_91541231_A_G	10	91541231	G	0.325625	0.00210179	0.00544929	0.7
PWY-5100	pyruvate fermentation to acetate and lactate II	PPP1R3C/HECTD2	10_91541231_A_G	10	91541231	G	0.325625	-0.0139889	0.00474311	0.0032
PWY-5103	L-isoleucine biosynthesis III	PPP1R3C/HECTD2	10_91541231_A_G	10	91541231	G	0.325625	-7.98083e-05	0.00392047	0.98
PWY-5104	L-isoleucine biosynthesis IV	PPP1R3C/HECTD2	10_91541231_A_G	10	91541231	G	0.325625	0.00437778	0.00428325	0.31
PWY-5109	propanoate fermentation to 2-methylbutanoate	PPP1R3C/HECTD2	10_91541231_A_G	10	91541231	G	0.325625	0.000618187	0.00142333	0.66
PWY-5121	superpathway of geranylgeranyl diphosphate biosynthesis II (via MEP)	PPP1R3C/HECTD2	10_91541231_A_G	10	91541231	G	0.325625	0.0160009	0.00542105	0.0032
PWY-5129	sphingolipid biosynthesis (plants)	PPP1R3C/HECTD2	10_91541231_A_G	10	91541231	G	0.325625	0.00287337	0.00180642	0.11
PWY-5130	2-oxobutanoate degradation I	PPP1R3C/HECTD2	10_91541231_A_G	10	91541231	G	0.325625	0.0218763	0.0050723	1.6e-05
PWY-5136	fatty acid &beta;-oxidation II (plant peroxisome)	PPP1R3C/HECTD2	10_91541231_A_G	10	91541231	G	0.325625	0.000717489	0.00476478	0.88
PWY-5138	fatty acid &beta;-oxidation IV (unsaturated, even number)	PPP1R3C/HECTD2	10_91541231_A_G	10	91541231	G	0.325625	0.0129992	0.00443849	0.0034
PWY-5154	L-arginine biosynthesis III (via N-acetyl-L-citrulline)	PPP1R3C/HECTD2	10_91541231_A_G	10	91541231	G	0.325625	0.00785005	0.0076656	0.31
PWY-5180	toluene degradation I (aerobic) (via o-cresol)	PPP1R3C/HECTD2	10_91541231_A_G	10	91541231	G	0.325625	-0.00374654	0.00360142	0.3
PWY-5188	tetrapyrrole biosynthesis I (from glutamate)	PPP1R3C/HECTD2	10_91541231_A_G	10	91541231	G	0.325625	-0.000171409	0.00349387	0.96
PWY-5189	tetrapyrrole biosynthesis II (from glycine)	PPP1R3C/HECTD2	10_91541231_A_G	10	91541231	G	0.325625	-0.00922953	0.00725561	0.2
PWY-5209	methyl-coenzyme M oxidation to CO2	PPP1R3C/HECTD2	10_91541231_A_G	10	91541231	G	0.325625	-0.000545186	0.000511157	0.29
PWY-5265	peptidoglycan biosynthesis II (staphylococci)	PPP1R3C/HECTD2	10_91541231_A_G	10	91541231	G	0.325625	0.0254793	0.00727869	0.00046
PWY-5306	superpathway of thiosulfate metabolism (Desulfovibrio sulfodismutans)	PPP1R3C/HECTD2	10_91541231_A_G	10	91541231	G	0.325625	0.000296461	0.00166515	0.86
PWY-5345	superpathway of L-methionine biosynthesis (by sulfhydrylation)	PPP1R3C/HECTD2	10_91541231_A_G	10	91541231	G	0.325625	-0.00700577	0.00566231	0.22
PWY-5347	superpathway of L-methionine biosynthesis (transsulfuration)	PPP1R3C/HECTD2	10_91541231_A_G	10	91541231	G	0.325625	0.0107294	0.00533566	0.044
PWY-5367	petroselinate biosynthesis	PPP1R3C/HECTD2	10_91541231_A_G	10	91541231	G	0.325625	0.000445906	0.00654288	0.95
PWY-5384	sucrose degradation IV (sucrose phosphorylase)	PPP1R3C/HECTD2	10_91541231_A_G	10	91541231	G	0.325625	-0.0111935	0.00624577	0.073
PWY-5392	reductive TCA cycle II	PPP1R3C/HECTD2	10_91541231_A_G	10	91541231	G	0.325625	-0.0111614	0.00702959	0.11
PWY-5415	catechol degradation I (meta-cleavage pathway)	PPP1R3C/HECTD2	10_91541231_A_G	10	91541231	G	0.325625	0.00313462	0.00783973	0.69
PWY-5417	catechol degradation III (ortho-cleavage pathway)	PPP1R3C/HECTD2	10_91541231_A_G	10	91541231	G	0.325625	0.00207246	0.00404281	0.61
PWY-5420	catechol degradation II (meta-cleavage pathway)	PPP1R3C/HECTD2	10_91541231_A_G	10	91541231	G	0.325625	-0.000134959	0.00150463	0.93
PWY-5431	aromatic compounds degradation via &beta;-ketoadipate	PPP1R3C/HECTD2	10_91541231_A_G	10	91541231	G	0.325625	0.00207246	0.00404281	0.61
PWY-5464	superpathway of cytosolic glycolysis (plants), pyruvate dehydrogenase and TCA cycle	PPP1R3C/HECTD2	10_91541231_A_G	10	91541231	G	0.325625	-0.00418094	0.0071911	0.56
PWY-5484	glycolysis II (from fructose 6-phosphate)	PPP1R3C/HECTD2	10_91541231_A_G	10	91541231	G	0.325625	0.00393325	0.00672385	0.56
PWY-5494	pyruvate fermentation to propanoate II (acrylate pathway)	PPP1R3C/HECTD2	10_91541231_A_G	10	91541231	G	0.325625	0.00168211	0.00364276	0.64
PWY-5497	purine nucleobases degradation II (anaerobic)	PPP1R3C/HECTD2	10_91541231_A_G	10	91541231	G	0.325625	0.0356829	0.009038	7.9e-05
PWY-5505	L-glutamate and L-glutamine biosynthesis	PPP1R3C/HECTD2	10_91541231_A_G	10	91541231	G	0.325625	-0.00953285	0.00732122	0.19
PWY-5514	UDP-N-acetyl-D-galactosamine biosynthesis II	PPP1R3C/HECTD2	10_91541231_A_G	10	91541231	G	0.325625	0.0297953	0.0104895	0.0045
PWY-561	superpathway of glyoxylate cycle and fatty acid degradation	PPP1R3C/HECTD2	10_91541231_A_G	10	91541231	G	0.325625	-0.00445238	0.0064678	0.49
PWY-5651	L-tryptophan degradation to 2-amino-3-carboxymuconate semialdehyde	PPP1R3C/HECTD2	10_91541231_A_G	10	91541231	G	0.325625	0.00715404	0.00303438	0.018
PWY-5656	mannosylglycerate biosynthesis I	PPP1R3C/HECTD2	10_91541231_A_G	10	91541231	G	0.325625	-0.00297887	0.00276832	0.28
PWY-5659	GDP-mannose biosynthesis	PPP1R3C/HECTD2	10_91541231_A_G	10	91541231	G	0.325625	0.00565256	0.00593372	0.34
PWY-5667	CDP-diacylglycerol biosynthesis I	PPP1R3C/HECTD2	10_91541231_A_G	10	91541231	G	0.325625	0.013931	0.00687427	0.043
PWY-5675	nitrate reduction V (assimilatory)	PPP1R3C/HECTD2	10_91541231_A_G	10	91541231	G	0.325625	0.00266642	0.00751505	0.72
PWY-5676	acetyl-CoA fermentation to butanoate II	PPP1R3C/HECTD2	10_91541231_A_G	10	91541231	G	0.325625	-0.0249585	0.00998222	0.012
PWY-5677	succinate fermentation to butanoate	PPP1R3C/HECTD2	10_91541231_A_G	10	91541231	G	0.325625	0.00127316	0.00606495	0.83
PWY-5686	UMP biosynthesis I	PPP1R3C/HECTD2	10_91541231_A_G	10	91541231	G	0.325625	-0.00771571	0.00378227	0.041
PWY-5690	TCA cycle II (plants and fungi)	PPP1R3C/HECTD2	10_91541231_A_G	10	91541231	G	0.325625	0.0173908	0.00708529	0.014
PWY-5692	allantoin degradation to glyoxylate II	PPP1R3C/HECTD2	10_91541231_A_G	10	91541231	G	0.325625	-0.000424465	0.000695421	0.54
PWY-5695	inosine 5'-phosphate degradation	PPP1R3C/HECTD2	10_91541231_A_G	10	91541231	G	0.325625	-0.00842929	0.00715481	0.24
PWY-5723	Rubisco shunt	PPP1R3C/HECTD2	10_91541231_A_G	10	91541231	G	0.325625	0.0133869	0.0107038	0.21
PWY-5742	L-arginine degradation IX (arginine:pyruvate transaminase pathway)	PPP1R3C/HECTD2	10_91541231_A_G	10	91541231	G	0.325625	-0.00025251	0.00154862	0.87
PWY-5837	2-carboxy-1,4-naphthoquinol biosynthesis	PPP1R3C/HECTD2	10_91541231_A_G	10	91541231	G	0.325625	0.00877097	0.00403573	0.03
PWY-5838	superpathway of menaquinol-8 biosynthesis I	PPP1R3C/HECTD2	10_91541231_A_G	10	91541231	G	0.325625	-0.0187079	0.00672984	0.0054
PWY-5840	superpathway of menaquinol-7 biosynthesis	PPP1R3C/HECTD2	10_91541231_A_G	10	91541231	G	0.325625	-0.00699576	0.00789391	0.38
PWY-5845	superpathway of menaquinol-9 biosynthesis	PPP1R3C/HECTD2	10_91541231_A_G	10	91541231	G	0.325625	-0.00560763	0.00460829	0.22
PWY-5850	superpathway of menaquinol-6 biosynthesis	PPP1R3C/HECTD2	10_91541231_A_G	10	91541231	G	0.325625	-0.00233271	0.00395594	0.56
PWY-5855	ubiquinol-7 biosynthesis (early decarboxylation)	PPP1R3C/HECTD2	10_91541231_A_G	10	91541231	G	0.325625	-0.00254006	0.00296776	0.39
PWY-5860	superpathway of demethylmenaquinol-6 biosynthesis I	PPP1R3C/HECTD2	10_91541231_A_G	10	91541231	G	0.325625	-0.00232117	0.00395594	0.56
PWY-5861	superpathway of demethylmenaquinol-8 biosynthesis I	PPP1R3C/HECTD2	10_91541231_A_G	10	91541231	G	0.325625	-0.0203769	0.00690218	0.0032
PWY-5862	superpathway of demethylmenaquinol-9 biosynthesis	PPP1R3C/HECTD2	10_91541231_A_G	10	91541231	G	0.325625	-0.00559985	0.00460826	0.22
PWY-5873	ubiquinol-7 biosynthesis (late decarboxylation)	PPP1R3C/HECTD2	10_91541231_A_G	10	91541231	G	0.325625	0.00426939	0.00255931	0.095
PWY-5896	superpathway of menaquinol-10 biosynthesis	PPP1R3C/HECTD2	10_91541231_A_G	10	91541231	G	0.325625	-0.00429817	0.00382637	0.26
PWY-5897	superpathway of menaquinol-11 biosynthesis	PPP1R3C/HECTD2	10_91541231_A_G	10	91541231	G	0.325625	0.00953225	0.00355859	0.0074
PWY-5898	superpathway of menaquinol-12 biosynthesis	PPP1R3C/HECTD2	10_91541231_A_G	10	91541231	G	0.325625	0.00953225	0.00355859	0.0074
PWY-5899	superpathway of menaquinol-13 biosynthesis	PPP1R3C/HECTD2	10_91541231_A_G	10	91541231	G	0.325625	0.00953225	0.00355859	0.0074
PWY-5910	superpathway of geranylgeranyldiphosphate biosynthesis I (via mevalonate)	PPP1R3C/HECTD2	10_91541231_A_G	10	91541231	G	0.325625	0.00353849	0.0061758	0.57
PWY-5913	partial TCA cycle (obligate autotrophs)	PPP1R3C/HECTD2	10_91541231_A_G	10	91541231	G	0.325625	0.000664184	0.00368784	0.86
PWY-5918	superpathway of heme b biosynthesis from glutamate	PPP1R3C/HECTD2	10_91541231_A_G	10	91541231	G	0.325625	-0.00801313	0.00605693	0.19
PWY-5920	superpathway of heme b biosynthesis from glycine	PPP1R3C/HECTD2	10_91541231_A_G	10	91541231	G	0.325625	-0.00268277	0.00490308	0.58
PWY-5941	glycogen degradation II	PPP1R3C/HECTD2	10_91541231_A_G	10	91541231	G	0.325625	-0.0067731	0.00497041	0.17
PWY-5971	palmitate biosynthesis (type II fatty acid synthase)	PPP1R3C/HECTD2	10_91541231_A_G	10	91541231	G	0.325625	0.014515	0.00476036	0.0023
PWY-5972	stearate biosynthesis I (animals)	PPP1R3C/HECTD2	10_91541231_A_G	10	91541231	G	0.325625	0.000745513	0.00410759	0.86
PWY-5973	cis-vaccenate biosynthesis	PPP1R3C/HECTD2	10_91541231_A_G	10	91541231	G	0.325625	0.0224166	0.00518467	1.5e-05
PWY-5981	CDP-diacylglycerol biosynthesis III	PPP1R3C/HECTD2	10_91541231_A_G	10	91541231	G	0.325625	-0.0228185	0.00651898	0.00046
PWY-5989	stearate biosynthesis II (bacteria and plants)	PPP1R3C/HECTD2	10_91541231_A_G	10	91541231	G	0.325625	0.013379	0.00478494	0.0052
PWY-5994	palmitate biosynthesis (type I fatty acid synthase)	PPP1R3C/HECTD2	10_91541231_A_G	10	91541231	G	0.325625	-0.000724995	0.00559992	0.9
PWY5F9-12	biphenyl degradation	PPP1R3C/HECTD2	10_91541231_A_G	10	91541231	G	0.325625	-0.0020283	0.00254468	0.43
PWY-6075	ergosterol biosynthesis I	PPP1R3C/HECTD2	10_91541231_A_G	10	91541231	G	0.325625	0.00333289	0.00146828	0.023
PWY-6121	5-aminoimidazole ribonucleotide biosynthesis I	PPP1R3C/HECTD2	10_91541231_A_G	10	91541231	G	0.325625	0.00758496	0.00302055	0.012
PWY-6122	5-aminoimidazole ribonucleotide biosynthesis II	PPP1R3C/HECTD2	10_91541231_A_G	10	91541231	G	0.325625	0.0055075	0.0029253	0.06
PWY-6123	inosine-5'-phosphate biosynthesis I	PPP1R3C/HECTD2	10_91541231_A_G	10	91541231	G	0.325625	0.0115144	0.00370312	0.0019
PWY-6124	inosine-5'-phosphate biosynthesis II	PPP1R3C/HECTD2	10_91541231_A_G	10	91541231	G	0.325625	0.0109179	0.00385811	0.0047
PWY-6125	superpathway of guanosine nucleotides de novo biosynthesis II	PPP1R3C/HECTD2	10_91541231_A_G	10	91541231	G	0.325625	-0.00927771	0.00365952	0.011
PWY-6126	superpathway of adenosine nucleotides de novo biosynthesis II	PPP1R3C/HECTD2	10_91541231_A_G	10	91541231	G	0.325625	-0.00410929	0.00332909	0.22
PWY-6138	CMP-N-acetylneuraminate biosynthesis I (eukaryotes)	PPP1R3C/HECTD2	10_91541231_A_G	10	91541231	G	0.325625	-0.00178627	0.00202405	0.38
PWY-6143	CMP-pseudaminate biosynthesis	PPP1R3C/HECTD2	10_91541231_A_G	10	91541231	G	0.325625	0.00596071	0.00389132	0.13
PWY-6147	6-hydroxymethyl-dihydropterin diphosphate biosynthesis I	PPP1R3C/HECTD2	10_91541231_A_G	10	91541231	G	0.325625	0.0155751	0.00665771	0.019
PWY-6151	S-adenosyl-L-methionine salvage I	PPP1R3C/HECTD2	10_91541231_A_G	10	91541231	G	0.325625	-0.00879908	0.00526903	0.095
PWY-6163	chorismate biosynthesis from 3-dehydroquinate	PPP1R3C/HECTD2	10_91541231_A_G	10	91541231	G	0.325625	0.0044963	0.00386674	0.24
PWY-6167	flavin biosynthesis II (archaea)	PPP1R3C/HECTD2	10_91541231_A_G	10	91541231	G	0.325625	-0.000545186	0.000511157	0.29
PWY-6168	flavin biosynthesis III (fungi)	PPP1R3C/HECTD2	10_91541231_A_G	10	91541231	G	0.325625	-0.0102014	0.00624472	0.1
PWY-6174	mevalonate pathway II (haloarchaea)	PPP1R3C/HECTD2	10_91541231_A_G	10	91541231	G	0.325625	-0.000545186	0.000511157	0.29
PWY-6182	superpathway of salicylate degradation	PPP1R3C/HECTD2	10_91541231_A_G	10	91541231	G	0.325625	-0.00189948	0.00341089	0.58
PWY-6185	4-methylcatechol degradation (ortho cleavage)	PPP1R3C/HECTD2	10_91541231_A_G	10	91541231	G	0.325625	0.00019734	0.00379223	0.96
PWY-621	sucrose degradation III (sucrose invertase)	PPP1R3C/HECTD2	10_91541231_A_G	10	91541231	G	0.325625	-0.00817911	0.00597845	0.17
PWY-6210	2-aminophenol degradation	PPP1R3C/HECTD2	10_91541231_A_G	10	91541231	G	0.325625	-0.000251587	0.000667511	0.71
PWY-622	starch biosynthesis	PPP1R3C/HECTD2	10_91541231_A_G	10	91541231	G	0.325625	0.00973727	0.0103537	0.35
PWY-6269	superpathway of adenosylcobalamin salvage from cobinamide II	PPP1R3C/HECTD2	10_91541231_A_G	10	91541231	G	0.325625	-0.00623657	0.0068958	0.37
PWY-6270	isoprene biosynthesis I	PPP1R3C/HECTD2	10_91541231_A_G	10	91541231	G	0.325625	-0.00813051	0.00779852	0.3
PWY-6277	superpathway of 5-aminoimidazole ribonucleotide biosynthesis	PPP1R3C/HECTD2	10_91541231_A_G	10	91541231	G	0.325625	0.0055075	0.0029253	0.06
PWY-6282	palmitoleate biosynthesis I (from (5Z)-dodec-5-enoate)	PPP1R3C/HECTD2	10_91541231_A_G	10	91541231	G	0.325625	0.0125817	0.00485854	0.0096
PWY-6284	superpathway of unsaturated fatty acids biosynthesis (E. coli)	PPP1R3C/HECTD2	10_91541231_A_G	10	91541231	G	0.325625	0.00420248	0.00598327	0.48
PWY-6285	superpathway of fatty acids biosynthesis (E. coli)	PPP1R3C/HECTD2	10_91541231_A_G	10	91541231	G	0.325625	0.00588457	0.00576361	0.31
PWY-6292	superpathway of L-cysteine biosynthesis (mammalian)	PPP1R3C/HECTD2	10_91541231_A_G	10	91541231	G	0.325625	0.0204423	0.00658688	0.0019
PWY-6293	superpathway of L-cysteine biosynthesis (fungi)	PPP1R3C/HECTD2	10_91541231_A_G	10	91541231	G	0.325625	-0.0271928	0.00789111	0.00057
PWY-6305	superpathway of putrescine biosynthesis	PPP1R3C/HECTD2	10_91541231_A_G	10	91541231	G	0.325625	0.00500314	0.00742997	0.5
PWY-6307	L-tryptophan degradation X (mammalian, via tryptamine)	PPP1R3C/HECTD2	10_91541231_A_G	10	91541231	G	0.325625	0.0203876	0.00644271	0.0016
PWY-6309	L-tryptophan degradation XI (mammalian, via kynurenine)	PPP1R3C/HECTD2	10_91541231_A_G	10	91541231	G	0.325625	0.00492915	0.0020197	0.015
PWY-6313	serotonin degradation	PPP1R3C/HECTD2	10_91541231_A_G	10	91541231	G	0.325625	0.0197448	0.00643915	0.0022
PWY-6317	D-galactose degradation I (Leloir pathway)	PPP1R3C/HECTD2	10_91541231_A_G	10	91541231	G	0.325625	0.00183231	0.00437976	0.68
PWY-6318	L-phenylalanine degradation IV (mammalian, via side chain)	PPP1R3C/HECTD2	10_91541231_A_G	10	91541231	G	0.325625	-0.00012836	0.000954062	0.89
PWY-6328	L-lysine degradation X	PPP1R3C/HECTD2	10_91541231_A_G	10	91541231	G	0.325625	0.0038357	0.0045348	0.4
PWY-6349	CDP-archaeol biosynthesis	PPP1R3C/HECTD2	10_91541231_A_G	10	91541231	G	0.325625	-0.000545186	0.000511157	0.29
PWY-6350	archaetidylinositol biosynthesis	PPP1R3C/HECTD2	10_91541231_A_G	10	91541231	G	0.325625	-0.000545186	0.000511157	0.29
PWY-6351	D-myo-inositol (1,4,5)-trisphosphate biosynthesis	PPP1R3C/HECTD2	10_91541231_A_G	10	91541231	G	0.325625	0.00163227	0.00209085	0.43
PWY-6352	3-phosphoinositide biosynthesis	PPP1R3C/HECTD2	10_91541231_A_G	10	91541231	G	0.325625	0.0023783	0.00180656	0.19
PWY-6353	purine nucleotides degradation II (aerobic)	PPP1R3C/HECTD2	10_91541231_A_G	10	91541231	G	0.325625	-0.00112165	0.00645453	0.86
PWY-6385	peptidoglycan biosynthesis III (mycobacteria)	PPP1R3C/HECTD2	10_91541231_A_G	10	91541231	G	0.325625	-0.00338534	0.00419819	0.42
PWY-6386	UDP-N-acetylmuramoyl-pentapeptide biosynthesis II (lysine-containing)	PPP1R3C/HECTD2	10_91541231_A_G	10	91541231	G	0.325625	-0.00333064	0.00387466	0.39
PWY-6387	UDP-N-acetylmuramoyl-pentapeptide biosynthesis I (meso-diaminopimelate containing)	PPP1R3C/HECTD2	10_91541231_A_G	10	91541231	G	0.325625	-0.00243847	0.00379957	0.52
PWY-6396	superpathway of 2,3-butanediol biosynthesis	PPP1R3C/HECTD2	10_91541231_A_G	10	91541231	G	0.325625	-0.0085978	0.00546012	0.12
PWY-6435	4-hydroxybenzoate biosynthesis III (plants)	PPP1R3C/HECTD2	10_91541231_A_G	10	91541231	G	0.325625	0.00465772	0.00816547	0.57
PWY-6467	Kdo transfer to lipid IVA III (Chlamydia)	PPP1R3C/HECTD2	10_91541231_A_G	10	91541231	G	0.325625	-0.00951076	0.00686314	0.17
PWY-6470	peptidoglycan biosynthesis V (&beta;-lactam resistance)	PPP1R3C/HECTD2	10_91541231_A_G	10	91541231	G	0.325625	0.0331554	0.0108446	0.0022
PWY-6471	peptidoglycan biosynthesis IV (Enterococcus faecium)	PPP1R3C/HECTD2	10_91541231_A_G	10	91541231	G	0.325625	-0.00813713	0.00604085	0.18
PWY-6478	GDP-D-glycero-&alpha;-D-manno-heptose biosynthesis	PPP1R3C/HECTD2	10_91541231_A_G	10	91541231	G	0.325625	-0.000415276	0.000489619	0.4
PWY-6501	D-glucuronate degradation II	PPP1R3C/HECTD2	10_91541231_A_G	10	91541231	G	0.325625	-0.00115667	0.0010031	0.25
PWY-6507	4-deoxy-L-threo-hex-4-enopyranuronate degradation	PPP1R3C/HECTD2	10_91541231_A_G	10	91541231	G	0.325625	-0.00252468	0.00666328	0.7
PWY-6519	8-amino-7-oxononanoate biosynthesis I	PPP1R3C/HECTD2	10_91541231_A_G	10	91541231	G	0.325625	-0.00135916	0.00653425	0.84
PWY-6527	stachyose degradation	PPP1R3C/HECTD2	10_91541231_A_G	10	91541231	G	0.325625	-0.0146277	0.00872126	0.093
PWY-6531	mannitol cycle	PPP1R3C/HECTD2	10_91541231_A_G	10	91541231	G	0.325625	-0.0018293	0.00289821	0.53
PWY-6545	pyrimidine deoxyribonucleotides de novo biosynthesis III	PPP1R3C/HECTD2	10_91541231_A_G	10	91541231	G	0.325625	0.00171386	0.00361897	0.64
PWY-6549	L-glutamine biosynthesis III	PPP1R3C/HECTD2	10_91541231_A_G	10	91541231	G	0.325625	0.00901822	0.00695952	0.2
PWY-6562	norspermidine biosynthesis	PPP1R3C/HECTD2	10_91541231_A_G	10	91541231	G	0.325625	0.0169208	0.00814689	0.038
PWY-6565	superpathway of polyamine biosynthesis III	PPP1R3C/HECTD2	10_91541231_A_G	10	91541231	G	0.325625	0.0076302	0.00455116	0.094
PWY-6588	pyruvate fermentation to acetone	PPP1R3C/HECTD2	10_91541231_A_G	10	91541231	G	0.325625	-0.00045451	0.00729993	0.95
PWY-6590	superpathway of Clostridium acetobutylicum acidogenic fermentation	PPP1R3C/HECTD2	10_91541231_A_G	10	91541231	G	0.325625	0.00601587	0.00567653	0.29
PWY-6595	superpathway of guanosine nucleotides degradation (plants)	PPP1R3C/HECTD2	10_91541231_A_G	10	91541231	G	0.325625	-0.010177	0.00768254	0.19
PWY-6596	adenosine nucleotides degradation I	PPP1R3C/HECTD2	10_91541231_A_G	10	91541231	G	0.325625	0.00390441	0.00146714	0.0078
PWY-6606	guanosine nucleotides degradation II	PPP1R3C/HECTD2	10_91541231_A_G	10	91541231	G	0.325625	-0.00187817	0.00782632	0.81
PWY-6607	guanosine nucleotides degradation I	PPP1R3C/HECTD2	10_91541231_A_G	10	91541231	G	0.325625	-0.0128248	0.00752838	0.088
PWY-6608	guanosine nucleotides degradation III	PPP1R3C/HECTD2	10_91541231_A_G	10	91541231	G	0.325625	0.0047644	0.0069552	0.49
PWY-6609	adenine and adenosine salvage III	PPP1R3C/HECTD2	10_91541231_A_G	10	91541231	G	0.325625	-0.0129321	0.00476599	0.0067
PWY-6612	superpathway of tetrahydrofolate biosynthesis	PPP1R3C/HECTD2	10_91541231_A_G	10	91541231	G	0.325625	-0.0129973	0.00514116	0.011
PWY-6628	superpathway of L-phenylalanine biosynthesis	PPP1R3C/HECTD2	10_91541231_A_G	10	91541231	G	0.325625	0.0125121	0.00613278	0.041
PWY-6629	superpathway of L-tryptophan biosynthesis	PPP1R3C/HECTD2	10_91541231_A_G	10	91541231	G	0.325625	0.0138863	0.00378294	0.00024
PWY-6630	superpathway of L-tyrosine biosynthesis	PPP1R3C/HECTD2	10_91541231_A_G	10	91541231	G	0.325625	0.00519997	0.00537932	0.33
PWY66-367	ketogenesis	PPP1R3C/HECTD2	10_91541231_A_G	10	91541231	G	0.325625	-0.000507949	0.00599313	0.93
PWY66-388	ceramide degradation by &alpha;-oxidation	PPP1R3C/HECTD2	10_91541231_A_G	10	91541231	G	0.325625	-0.00111752	0.00312401	0.72
PWY66-389	phytol degradation	PPP1R3C/HECTD2	10_91541231_A_G	10	91541231	G	0.325625	0.00614277	0.00622687	0.32
PWY66-391	fatty acid &beta;-oxidation VI (mammalian peroxisome)	PPP1R3C/HECTD2	10_91541231_A_G	10	91541231	G	0.325625	-0.00241141	0.00502364	0.63
PWY66-398	TCA cycle III (animals)	PPP1R3C/HECTD2	10_91541231_A_G	10	91541231	G	0.325625	-0.00052012	0.00293648	0.86
PWY66-399	gluconeogenesis III	PPP1R3C/HECTD2	10_91541231_A_G	10	91541231	G	0.325625	0.0109963	0.00572676	0.055
PWY66-409	superpathway of purine nucleotide salvage	PPP1R3C/HECTD2	10_91541231_A_G	10	91541231	G	0.325625	-0.00818762	0.00627531	0.19
PWY66-429	fatty acid biosynthesis initiation (mitochondria)	PPP1R3C/HECTD2	10_91541231_A_G	10	91541231	G	0.325625	-0.00232729	0.00413642	0.57
PWY66-430	myristate biosynthesis (mitochondria)	PPP1R3C/HECTD2	10_91541231_A_G	10	91541231	G	0.325625	-0.00153877	0.00455385	0.74
PWY-6662	superpathway of quinolone and alkylquinolone biosynthesis	PPP1R3C/HECTD2	10_91541231_A_G	10	91541231	G	0.325625	0.000292413	0.00165261	0.86
PWY-6690	cinnamate and 3-hydroxycinnamate degradation to 2-hydroxypentadienoate	PPP1R3C/HECTD2	10_91541231_A_G	10	91541231	G	0.325625	-0.000450046	0.00205856	0.83
PWY-6700	queuosine biosynthesis I (de novo)	PPP1R3C/HECTD2	10_91541231_A_G	10	91541231	G	0.325625	0.00316276	0.00520827	0.54
PWY-6703	preQ0 biosynthesis	PPP1R3C/HECTD2	10_91541231_A_G	10	91541231	G	0.325625	-0.00013475	0.00572543	0.98
PWY-6708	ubiquinol-8 biosynthesis (early decarboxylation)	PPP1R3C/HECTD2	10_91541231_A_G	10	91541231	G	0.325625	-0.000251134	0.000814033	0.76
PWY-6731	starch degradation III	PPP1R3C/HECTD2	10_91541231_A_G	10	91541231	G	0.325625	-0.0159844	0.00896275	0.075
PWY-6748	nitrate reduction VII (denitrification)	PPP1R3C/HECTD2	10_91541231_A_G	10	91541231	G	0.325625	-0.016283	0.00758923	0.032
PWY-6749	CMP-legionaminate biosynthesis I	PPP1R3C/HECTD2	10_91541231_A_G	10	91541231	G	0.325625	0.0062234	0.00808136	0.44
PWY-6803	phosphatidylcholine acyl editing	PPP1R3C/HECTD2	10_91541231_A_G	10	91541231	G	0.325625	-0.010579	0.00398804	0.008
PWY-6807	xyloglucan degradation II (exoglucanase)	PPP1R3C/HECTD2	10_91541231_A_G	10	91541231	G	0.325625	-0.000415276	0.000489619	0.4
PWY-6823	molybdopterin biosynthesis	PPP1R3C/HECTD2	10_91541231_A_G	10	91541231	G	0.325625	0.0017622	0.00548412	0.75
PWY-6834	spermidine biosynthesis III	PPP1R3C/HECTD2	10_91541231_A_G	10	91541231	G	0.325625	0.000561426	0.00226202	0.8
PWY-6837	fatty acid &beta;-oxidation V (unsaturated, odd number, di-isomerase-dependent)	PPP1R3C/HECTD2	10_91541231_A_G	10	91541231	G	0.325625	0.00204847	0.0023273	0.38
PWY-6842	glutathione-mediated detoxification II	PPP1R3C/HECTD2	10_91541231_A_G	10	91541231	G	0.325625	0.00263335	0.00182408	0.15
PWY-6859	all-trans-farnesol biosynthesis	PPP1R3C/HECTD2	10_91541231_A_G	10	91541231	G	0.325625	0.00974639	0.00585198	0.096
PWY-6876	isopropanol biosynthesis (engineered)	PPP1R3C/HECTD2	10_91541231_A_G	10	91541231	G	0.325625	-0.00752069	0.0050951	0.14
PWY-6892	thiazole component of thiamine diphosphate biosynthesis I	PPP1R3C/HECTD2	10_91541231_A_G	10	91541231	G	0.325625	-0.0100727	0.0085817	0.24
PWY-6895	superpathway of thiamine diphosphate biosynthesis II	PPP1R3C/HECTD2	10_91541231_A_G	10	91541231	G	0.325625	-0.00411073	0.00882996	0.64
PWY-6897	thiamine diphosphate salvage II	PPP1R3C/HECTD2	10_91541231_A_G	10	91541231	G	0.325625	0.0204509	0.00770821	0.008
PWY-6901	superpathway of glucose and xylose degradation	PPP1R3C/HECTD2	10_91541231_A_G	10	91541231	G	0.325625	-0.0401162	0.0108283	0.00021
PWY-6902	chitin degradation II (Vibrio)	PPP1R3C/HECTD2	10_91541231_A_G	10	91541231	G	0.325625	-0.0171518	0.00740334	0.021
PWY-6906	chitin derivatives degradation	PPP1R3C/HECTD2	10_91541231_A_G	10	91541231	G	0.325625	-0.00316088	0.00176381	0.073
PWY-6920	6-gingerol analog biosynthesis (engineered)	PPP1R3C/HECTD2	10_91541231_A_G	10	91541231	G	0.325625	0.00266792	0.00243798	0.27
PWY-6922	L-N&delta;-acetylornithine biosynthesis	PPP1R3C/HECTD2	10_91541231_A_G	10	91541231	G	0.325625	0.0136957	0.00700418	0.051
PWY-6936	seleno-amino acid biosynthesis (plants)	PPP1R3C/HECTD2	10_91541231_A_G	10	91541231	G	0.325625	0.00355458	0.00473427	0.45
PWY-6961	L-ascorbate degradation II (bacterial, aerobic)	PPP1R3C/HECTD2	10_91541231_A_G	10	91541231	G	0.325625	0.0178975	0.00876266	0.041
PWY-6969	TCA cycle V (2-oxoglutarate synthase)	PPP1R3C/HECTD2	10_91541231_A_G	10	91541231	G	0.325625	-0.0101338	0.00737433	0.17
PWY-6981	chitin biosynthesis	PPP1R3C/HECTD2	10_91541231_A_G	10	91541231	G	0.325625	0.000769907	0.00238369	0.75
PWY-7000	kanamycin biosynthesis	PPP1R3C/HECTD2	10_91541231_A_G	10	91541231	G	0.325625	0.00130202	0.00100139	0.19
PWY-7009	2,2'-dihydroxybiphenyl degradation	PPP1R3C/HECTD2	10_91541231_A_G	10	91541231	G	0.325625	-0.000234607	0.00127381	0.85
PWY-7013	(S)-propane-1,2-diol degradation	PPP1R3C/HECTD2	10_91541231_A_G	10	91541231	G	0.325625	-0.00289976	0.00694794	0.68
PWY-702	L-methionine biosynthesis II	PPP1R3C/HECTD2	10_91541231_A_G	10	91541231	G	0.325625	0.00504775	0.00436028	0.25
PWY-7031	protein N-glycosylation (bacterial)	PPP1R3C/HECTD2	10_91541231_A_G	10	91541231	G	0.325625	-0.00251289	0.00520475	0.63
PWY-7039	phosphatidate metabolism, as a signaling molecule	PPP1R3C/HECTD2	10_91541231_A_G	10	91541231	G	0.325625	0.00390044	0.00419424	0.35
PWY-7090	UDP-2,3-diacetamido-2,3-dideoxy-&alpha;-D-mannuronate biosynthesis	PPP1R3C/HECTD2	10_91541231_A_G	10	91541231	G	0.325625	-0.000529477	0.000723475	0.46
PWY-7094	fatty acid salvage	PPP1R3C/HECTD2	10_91541231_A_G	10	91541231	G	0.325625	-0.00253471	0.00303998	0.4
PWY-7111	pyruvate fermentation to isobutanol (engineered)	PPP1R3C/HECTD2	10_91541231_A_G	10	91541231	G	0.325625	-0.00345531	0.00359582	0.34
PWY-7115	C4 photosynthetic carbon assimilation cycle, NAD-ME type	PPP1R3C/HECTD2	10_91541231_A_G	10	91541231	G	0.325625	-0.0145681	0.00391841	0.0002
PWY-7117	C4 photosynthetic carbon assimilation cycle, PEPCK type	PPP1R3C/HECTD2	10_91541231_A_G	10	91541231	G	0.325625	0.00245368	0.00434421	0.57
PWY-7118	chitin deacetylation	PPP1R3C/HECTD2	10_91541231_A_G	10	91541231	G	0.325625	0.00661249	0.00929399	0.48
PWY-7156	superpathway of ergosterol biosynthesis II	PPP1R3C/HECTD2	10_91541231_A_G	10	91541231	G	0.325625	0.00173978	0.00118071	0.14
PWY-7159	3,8-divinyl-chlorophyllide a biosynthesis III (aerobic, light independent)	PPP1R3C/HECTD2	10_91541231_A_G	10	91541231	G	0.325625	-0.000582222	0.00109999	0.6
PWY-7165	L-ascorbate biosynthesis VIII (engineered pathway)	PPP1R3C/HECTD2	10_91541231_A_G	10	91541231	G	0.325625	-0.00345415	0.0017938	0.054
PWY-7184	pyrimidine deoxyribonucleotides de novo biosynthesis I	PPP1R3C/HECTD2	10_91541231_A_G	10	91541231	G	0.325625	0.00434887	0.00242452	0.073
PWY-7185	UTP and CTP dephosphorylation I	PPP1R3C/HECTD2	10_91541231_A_G	10	91541231	G	0.325625	0.00416249	0.00338141	0.22
PWY-7187	pyrimidine deoxyribonucleotides de novo biosynthesis II	PPP1R3C/HECTD2	10_91541231_A_G	10	91541231	G	0.325625	-0.0175104	0.00461315	0.00015
PWY-7196	superpathway of pyrimidine ribonucleosides salvage	PPP1R3C/HECTD2	10_91541231_A_G	10	91541231	G	0.325625	-0.0175951	0.00606561	0.0037
PWY-7197	pyrimidine deoxyribonucleotide phosphorylation	PPP1R3C/HECTD2	10_91541231_A_G	10	91541231	G	0.325625	-0.00511323	0.00371146	0.17
PWY-7198	pyrimidine deoxyribonucleotides de novo biosynthesis IV	PPP1R3C/HECTD2	10_91541231_A_G	10	91541231	G	0.325625	-0.00500968	0.00502995	0.32
PWY-7199	pyrimidine deoxyribonucleosides salvage	PPP1R3C/HECTD2	10_91541231_A_G	10	91541231	G	0.325625	-0.00107828	0.00390546	0.78
PWY-7200	superpathway of pyrimidine deoxyribonucleoside salvage	PPP1R3C/HECTD2	10_91541231_A_G	10	91541231	G	0.325625	0.00396576	0.0050883	0.44
PWY-7204	pyridoxal 5'-phosphate salvage II (plants)	PPP1R3C/HECTD2	10_91541231_A_G	10	91541231	G	0.325625	-0.000217112	0.0086411	0.98
PWY-7208	superpathway of pyrimidine nucleobases salvage	PPP1R3C/HECTD2	10_91541231_A_G	10	91541231	G	0.325625	-0.00698402	0.00352032	0.047
PWY-7209	superpathway of pyrimidine ribonucleosides degradation	PPP1R3C/HECTD2	10_91541231_A_G	10	91541231	G	0.325625	0.00329951	0.00562944	0.56
PWY-7210	pyrimidine deoxyribonucleotides biosynthesis from CTP	PPP1R3C/HECTD2	10_91541231_A_G	10	91541231	G	0.325625	0.0041914	0.00339977	0.22
PWY-7211	superpathway of pyrimidine deoxyribonucleotides de novo biosynthesis	PPP1R3C/HECTD2	10_91541231_A_G	10	91541231	G	0.325625	-0.00468214	0.00608971	0.44
PWY-722	nicotinate degradation I	PPP1R3C/HECTD2	10_91541231_A_G	10	91541231	G	0.325625	-0.000983831	0.00143572	0.49
PWY-7220	adenosine deoxyribonucleotides de novo biosynthesis II	PPP1R3C/HECTD2	10_91541231_A_G	10	91541231	G	0.325625	-0.00779723	0.00400018	0.051
PWY-7221	guanosine ribonucleotides de novo biosynthesis	PPP1R3C/HECTD2	10_91541231_A_G	10	91541231	G	0.325625	-0.0149954	0.00369651	5e-05
PWY-7222	guanosine deoxyribonucleotides de novo biosynthesis II	PPP1R3C/HECTD2	10_91541231_A_G	10	91541231	G	0.325625	-0.00779723	0.00400018	0.051
PWY-7228	superpathway of guanosine nucleotides de novo biosynthesis I	PPP1R3C/HECTD2	10_91541231_A_G	10	91541231	G	0.325625	-0.00976661	0.00358891	0.0065
PWY-7229	superpathway of adenosine nucleotides de novo biosynthesis I	PPP1R3C/HECTD2	10_91541231_A_G	10	91541231	G	0.325625	-0.00212794	0.00334472	0.52
PWY-7230	ubiquinol-6 biosynthesis from 4-aminobenzoate (yeast)	PPP1R3C/HECTD2	10_91541231_A_G	10	91541231	G	0.325625	0.00293848	0.00182435	0.11
PWY-7234	inosine-5'-phosphate biosynthesis III	PPP1R3C/HECTD2	10_91541231_A_G	10	91541231	G	0.325625	0.00404126	0.00293613	0.17
PWY-7235	superpathway of ubiquinol-6 biosynthesis (late decarboxylation)	PPP1R3C/HECTD2	10_91541231_A_G	10	91541231	G	0.325625	0.00299913	0.00173526	0.084
PWY-7237	myo-, chiro- and scyllo-inositol degradation	PPP1R3C/HECTD2	10_91541231_A_G	10	91541231	G	0.325625	-0.00369558	0.00396841	0.35
PWY-7238	sucrose biosynthesis II	PPP1R3C/HECTD2	10_91541231_A_G	10	91541231	G	0.325625	-0.00838052	0.00511936	0.1
PWY-724	superpathway of L-lysine, L-threonine and L-methionine biosynthesis II	PPP1R3C/HECTD2	10_91541231_A_G	10	91541231	G	0.325625	0.00548254	0.00458117	0.23
PWY-7242	D-fructuronate degradation	PPP1R3C/HECTD2	10_91541231_A_G	10	91541231	G	0.325625	1.46602e-05	0.00743562	1.0E
PWY-7245	superpathway of NAD/NADP - NADH/NADPH interconversion (yeast)	PPP1R3C/HECTD2	10_91541231_A_G	10	91541231	G	0.325625	0.0018782	0.00298222	0.53
PWY-7254	TCA cycle VII (acetate-producers)	PPP1R3C/HECTD2	10_91541231_A_G	10	91541231	G	0.325625	0.00365634	0.00701497	0.6
PWY-7268	cytosolic NADPH production (yeast)	PPP1R3C/HECTD2	10_91541231_A_G	10	91541231	G	0.325625	0.0184076	0.00513243	0.00034
PWY-7269	mitochondrial NADPH production (yeast)	PPP1R3C/HECTD2	10_91541231_A_G	10	91541231	G	0.325625	0.0133772	0.00551881	0.015
PWY-7279	aerobic respiration II (cytochrome c) (yeast)	PPP1R3C/HECTD2	10_91541231_A_G	10	91541231	G	0.325625	0.0034906	0.00499976	0.49
PWY-7282	4-amino-2-methyl-5-diphosphomethylpyrimidine biosynthesis II	PPP1R3C/HECTD2	10_91541231_A_G	10	91541231	G	0.325625	-0.0138507	0.00677321	0.041
PWY-7283	wybutosine biosynthesis	PPP1R3C/HECTD2	10_91541231_A_G	10	91541231	G	0.325625	0.00226663	0.00177626	0.2
PWY-7286	7-(3-amino-3-carboxypropyl)-wyosine biosynthesis	PPP1R3C/HECTD2	10_91541231_A_G	10	91541231	G	0.325625	0.0028948	0.00188633	0.12
PWY-7294	D-xylose degradation IV	PPP1R3C/HECTD2	10_91541231_A_G	10	91541231	G	0.325625	0.000297697	0.00156864	0.85
PWY-7315	dTDP-N-acetylthomosamine biosynthesis	PPP1R3C/HECTD2	10_91541231_A_G	10	91541231	G	0.325625	-0.00200986	0.0038286	0.6
PWY-7323	superpathway of GDP-mannose-derived O-antigen building blocks biosynthesis	PPP1R3C/HECTD2	10_91541231_A_G	10	91541231	G	0.325625	-0.00177183	0.00903633	0.84
PWY-7328	superpathway of UDP-glucose-derived O-antigen building blocks biosynthesis	PPP1R3C/HECTD2	10_91541231_A_G	10	91541231	G	0.325625	-0.0125666	0.00766906	0.1
PWY-7332	superpathway of UDP-N-acetylglucosamine-derived O-antigen building blocks biosynthesis	PPP1R3C/HECTD2	10_91541231_A_G	10	91541231	G	0.325625	0.000507702	0.00396645	0.9
PWY-7337	10-cis-heptadecenoyl-CoA degradation (yeast)	PPP1R3C/HECTD2	10_91541231_A_G	10	91541231	G	0.325625	0.00272042	0.00246366	0.27
PWY-7338	10-trans-heptadecenoyl-CoA degradation (reductase-dependent, yeast)	PPP1R3C/HECTD2	10_91541231_A_G	10	91541231	G	0.325625	0.00272042	0.00246366	0.27
PWY-7340	9-cis, 11-trans-octadecadienoyl-CoA degradation (isomerase-dependent, yeast)	PPP1R3C/HECTD2	10_91541231_A_G	10	91541231	G	0.325625	4.80977e-05	0.00356341	0.99
PWY-7345	superpathway of anaerobic sucrose degradation	PPP1R3C/HECTD2	10_91541231_A_G	10	91541231	G	0.325625	0.00844345	0.00601145	0.16
PWY-7356	thiamine diphosphate salvage IV (yeast)	PPP1R3C/HECTD2	10_91541231_A_G	10	91541231	G	0.325625	-0.00400546	0.00549266	0.47
PWY-7357	thiamine phosphate formation from pyrithiamine and oxythiamine (yeast)	PPP1R3C/HECTD2	10_91541231_A_G	10	91541231	G	0.325625	0.0094341	0.00622237	0.13
PWY-7371	1,4-dihydroxy-6-naphthoate biosynthesis II	PPP1R3C/HECTD2	10_91541231_A_G	10	91541231	G	0.325625	0.0137106	0.00566705	0.016
PWY-7373	superpathway of demethylmenaquinol-6 biosynthesis II	PPP1R3C/HECTD2	10_91541231_A_G	10	91541231	G	0.325625	0.00281571	0.00152352	0.065
PWY-7374	1,4-dihydroxy-6-naphthoate biosynthesis I	PPP1R3C/HECTD2	10_91541231_A_G	10	91541231	G	0.325625	-0.00346488	0.00458395	0.45
PWY-7376	cob(II)yrinate a,c-diamide biosynthesis II (late cobalt incorporation)	PPP1R3C/HECTD2	10_91541231_A_G	10	91541231	G	0.325625	0.00540432	0.00771944	0.48
PWY-7383	anaerobic energy metabolism (invertebrates, cytosol)	PPP1R3C/HECTD2	10_91541231_A_G	10	91541231	G	0.325625	-0.00359413	0.00568484	0.53
PWY-7384	anaerobic energy metabolism (invertebrates, mitochondrial)	PPP1R3C/HECTD2	10_91541231_A_G	10	91541231	G	0.325625	-0.0149439	0.00819094	0.068
PWY-7385	1,3-propanediol biosynthesis (engineered)	PPP1R3C/HECTD2	10_91541231_A_G	10	91541231	G	0.325625	0.0153603	0.00837634	0.067
PWY-7388	octanoyl-[acyl-carrier protein] biosynthesis (mitochondria, yeast)	PPP1R3C/HECTD2	10_91541231_A_G	10	91541231	G	0.325625	-0.00156696	0.00456901	0.73
PWY-7389	superpathway of anaerobic energy metabolism (invertebrates)	PPP1R3C/HECTD2	10_91541231_A_G	10	91541231	G	0.325625	-0.0150883	0.00817663	0.065
PWY-7391	isoprene biosynthesis II (engineered)	PPP1R3C/HECTD2	10_91541231_A_G	10	91541231	G	0.325625	0.0016044	0.00835139	0.85
PWY-7392	taxadiene biosynthesis (engineered)	PPP1R3C/HECTD2	10_91541231_A_G	10	91541231	G	0.325625	0.00218026	0.00496579	0.66
PWY-7396	butanol and isobutanol biosynthesis (engineered)	PPP1R3C/HECTD2	10_91541231_A_G	10	91541231	G	0.325625	0.00337893	0.00351352	0.34
PWY-7400	L-arginine biosynthesis IV (archaebacteria)	PPP1R3C/HECTD2	10_91541231_A_G	10	91541231	G	0.325625	-0.00238266	0.00524367	0.65
PWY-7409	phospholipid remodeling (phosphatidylethanolamine, yeast)	PPP1R3C/HECTD2	10_91541231_A_G	10	91541231	G	0.325625	0.00172624	0.00240143	0.47
PWY-7411	phosphatidate biosynthesis (yeast)	PPP1R3C/HECTD2	10_91541231_A_G	10	91541231	G	0.325625	0.00356082	0.00253933	0.16
PWY-7420	monoacylglycerol metabolism (yeast)	PPP1R3C/HECTD2	10_91541231_A_G	10	91541231	G	0.325625	0.00365771	0.00235317	0.12
PWY-7431	aromatic biogenic amine degradation (bacteria)	PPP1R3C/HECTD2	10_91541231_A_G	10	91541231	G	0.325625	0.0198831	0.00641873	0.002
PWY-7434	terminal O-glycans residues modification (via type 2 precursor disaccharide)	PPP1R3C/HECTD2	10_91541231_A_G	10	91541231	G	0.325625	0.0163781	0.00833965	0.05
PWY-7446	sulfoquinovose degradation I	PPP1R3C/HECTD2	10_91541231_A_G	10	91541231	G	0.325625	-0.000393967	0.00177332	0.82
PWY-7456	&beta;-(1,4)-mannan degradation	PPP1R3C/HECTD2	10_91541231_A_G	10	91541231	G	0.325625	-0.000726415	0.00822418	0.93
PWY-7480	2,3-dihydroxybenzoate degradation	PPP1R3C/HECTD2	10_91541231_A_G	10	91541231	G	0.325625	-0.000153432	0.000994113	0.88
PWY-7511	protein ubiquitination	PPP1R3C/HECTD2	10_91541231_A_G	10	91541231	G	0.325625	0.00531733	0.00287282	0.064
PWY-7546	diphthamide biosynthesis II (eukaryotes)	PPP1R3C/HECTD2	10_91541231_A_G	10	91541231	G	0.325625	0.00362026	0.00151184	0.017
PWY-7560	methylerythritol phosphate pathway II	PPP1R3C/HECTD2	10_91541231_A_G	10	91541231	G	0.325625	-0.0028687	0.00802043	0.72
PWY-7616	methanol oxidation to carbon dioxide	PPP1R3C/HECTD2	10_91541231_A_G	10	91541231	G	0.325625	0.00194584	0.00280449	0.49
PWY-7663	gondoate biosynthesis (anaerobic)	PPP1R3C/HECTD2	10_91541231_A_G	10	91541231	G	0.325625	0.0222216	0.00515337	1.6e-05
PWY-7664	oleate biosynthesis IV (anaerobic)	PPP1R3C/HECTD2	10_91541231_A_G	10	91541231	G	0.325625	0.0128581	0.00464557	0.0056
PWY-7674	CMP-8-amino-3,8-dideoxy-D-manno-octulosonate biosynthesis	PPP1R3C/HECTD2	10_91541231_A_G	10	91541231	G	0.325625	0.000192326	0.000487315	0.69
PWY-7688	dTDP-&alpha;-D-ravidosamine and dTDP-4-acetyl-&alpha;-D-ravidosamine biosynthesis	PPP1R3C/HECTD2	10_91541231_A_G	10	91541231	G	0.325625	0.000251134	0.00167311	0.88
PWY-7717	3-hydroxy-4-methyl-anthranilate biosynthesis I	PPP1R3C/HECTD2	10_91541231_A_G	10	91541231	G	0.325625	0.00251896	0.00124628	0.043
PWY-7722	sulfoquinovose degradation II	PPP1R3C/HECTD2	10_91541231_A_G	10	91541231	G	0.325625	-0.000575046	0.000523863	0.27
PWY-7731	superpathway of photosynthetic hydrogen production	PPP1R3C/HECTD2	10_91541231_A_G	10	91541231	G	0.325625	0.00200979	0.00933514	0.83
PWY-7761	NAD salvage pathway II (PNC IV cycle)	PPP1R3C/HECTD2	10_91541231_A_G	10	91541231	G	0.325625	-0.0129591	0.0074297	0.081
PWY-7783	plasmalogen degradation	PPP1R3C/HECTD2	10_91541231_A_G	10	91541231	G	0.325625	0.00313422	0.00452439	0.49
PWY-7790	UMP biosynthesis II	PPP1R3C/HECTD2	10_91541231_A_G	10	91541231	G	0.325625	-0.0066005	0.00398308	0.097
PWY-7791	UMP biosynthesis III	PPP1R3C/HECTD2	10_91541231_A_G	10	91541231	G	0.325625	-0.00761933	0.00382093	0.046
PWY-7800	Ac/N-end rule pathway	PPP1R3C/HECTD2	10_91541231_A_G	10	91541231	G	0.325625	0.00200328	0.00124754	0.11
PWY-7805	(aminomethyl)phosphonate degradation	PPP1R3C/HECTD2	10_91541231_A_G	10	91541231	G	0.325625	9.8529e-05	0.00132866	0.94
PWY-7807	glyphosate degradation III	PPP1R3C/HECTD2	10_91541231_A_G	10	91541231	G	0.325625	-0.000844903	0.00206303	0.68
PWY-7820	teichuronic acid biosynthesis (B. subtilis 168)	PPP1R3C/HECTD2	10_91541231_A_G	10	91541231	G	0.325625	-0.00172325	0.0074545	0.82
PWY-7851	coenzyme A biosynthesis II (eukaryotic)	PPP1R3C/HECTD2	10_91541231_A_G	10	91541231	G	0.325625	-0.00171272	0.0050983	0.74
PWY-7858	(5Z)-dodecenoate biosynthesis II	PPP1R3C/HECTD2	10_91541231_A_G	10	91541231	G	0.325625	0.00274189	0.004461	0.54
PWY-7873	D-erythronate degradation II	PPP1R3C/HECTD2	10_91541231_A_G	10	91541231	G	0.325625	-0.00556239	0.00717123	0.44
PWY-7874	L-threonate degradation	PPP1R3C/HECTD2	10_91541231_A_G	10	91541231	G	0.325625	-0.0200022	0.00855124	0.019
PWY-7883	anhydromuropeptides recycling II	PPP1R3C/HECTD2	10_91541231_A_G	10	91541231	G	0.325625	0.0128434	0.00510609	0.012
PWY-7919	protein N-glycosylation processing phase (plants and animals)	PPP1R3C/HECTD2	10_91541231_A_G	10	91541231	G	0.325625	0.0034984	0.00185939	0.06
PWY-7942	5-oxo-L-proline metabolism	PPP1R3C/HECTD2	10_91541231_A_G	10	91541231	G	0.325625	0.0289592	0.00665224	1.3e-05
PWY-7953	UDP-N-acetylmuramoyl-pentapeptide biosynthesis III (meso-diaminopimelate containing)	PPP1R3C/HECTD2	10_91541231_A_G	10	91541231	G	0.325625	-0.00261227	0.00438582	0.55
PWY-7977	L-methionine biosynthesis IV	PPP1R3C/HECTD2	10_91541231_A_G	10	91541231	G	0.325625	0.0125744	0.00574493	0.029
PWY-7992	superpathway of menaquinol-8 biosynthesis III	PPP1R3C/HECTD2	10_91541231_A_G	10	91541231	G	0.325625	0.00722457	0.00505922	0.15
PWY-8004	Entner-Doudoroff pathway I	PPP1R3C/HECTD2	10_91541231_A_G	10	91541231	G	0.325625	-0.00737629	0.00723207	0.31
PWY-801	homocysteine and cysteine interconversion	PPP1R3C/HECTD2	10_91541231_A_G	10	91541231	G	0.325625	-0.026853	0.00787793	0.00065
PWY-8011	L-serine biosynthesis II	PPP1R3C/HECTD2	10_91541231_A_G	10	91541231	G	0.325625	-0.00452573	0.00354283	0.2
PWY-8055	palmitoyl ethanolamide biosynthesis	PPP1R3C/HECTD2	10_91541231_A_G	10	91541231	G	0.325625	0.00341411	0.00218733	0.12
PWY-8073	lipid IVA biosynthesis (P. putida)	PPP1R3C/HECTD2	10_91541231_A_G	10	91541231	G	0.325625	-0.00341662	0.00226659	0.13
PWY-8085	picolinate degradation	PPP1R3C/HECTD2	10_91541231_A_G	10	91541231	G	0.325625	-0.00113724	0.00108073	0.29
PWY-8113	3PG-factor 420 biosynthesis	PPP1R3C/HECTD2	10_91541231_A_G	10	91541231	G	0.325625	-0.000545186	0.000511157	0.29
PWY-8125	mevalonate pathway IV (archaea)	PPP1R3C/HECTD2	10_91541231_A_G	10	91541231	G	0.325625	-0.000545186	0.000511157	0.29
PWY-8131	5'-deoxyadenosine degradation II	PPP1R3C/HECTD2	10_91541231_A_G	10	91541231	G	0.325625	-0.0001114	0.00803423	0.99
PWY-8173	anteiso-branched-chain fatty acid biosynthesis	PPP1R3C/HECTD2	10_91541231_A_G	10	91541231	G	0.325625	-0.00215132	0.00179197	0.23
PWY-8174	odd iso-branched-chain fatty acid biosynthesis	PPP1R3C/HECTD2	10_91541231_A_G	10	91541231	G	0.325625	-0.00215132	0.00179197	0.23
PWY-8175	even iso-branched-chain fatty acid biosynthesis	PPP1R3C/HECTD2	10_91541231_A_G	10	91541231	G	0.325625	-0.00215132	0.00179197	0.23
PWY-8178	pentose phosphate pathway (non-oxidative branch) II	PPP1R3C/HECTD2	10_91541231_A_G	10	91541231	G	0.325625	0.000596168	0.00384814	0.88
PWY-8187	L-arginine degradation XIII (reductive Stickland reaction)	PPP1R3C/HECTD2	10_91541231_A_G	10	91541231	G	0.325625	-0.011392	0.0089786	0.2
PWY-8188	L-alanine degradation VI (reductive Stickland reaction)	PPP1R3C/HECTD2	10_91541231_A_G	10	91541231	G	0.325625	0.00264133	0.00353893	0.46
PWY-8189	L-alanine degradation V (oxidative Stickland reaction)	PPP1R3C/HECTD2	10_91541231_A_G	10	91541231	G	0.325625	0.00264133	0.00353893	0.46
PWY-8190	L-glutamate degradation XI (reductive Stickland reaction)	PPP1R3C/HECTD2	10_91541231_A_G	10	91541231	G	0.325625	-0.00046887	0.0102783	0.96
PWY-821	superpathway of sulfur amino acid biosynthesis (Saccharomyces cerevisiae)	PPP1R3C/HECTD2	10_91541231_A_G	10	91541231	G	0.325625	-0.00398944	0.00919062	0.66
PWY-822	fructan biosynthesis	PPP1R3C/HECTD2	10_91541231_A_G	10	91541231	G	0.325625	-0.01752	0.00782851	0.025
PWY-841	superpathway of purine nucleotides de novo biosynthesis I	PPP1R3C/HECTD2	10_91541231_A_G	10	91541231	G	0.325625	-0.000791389	0.00256889	0.76
PWY-922	mevalonate pathway I (eukaryotes and bacteria)	PPP1R3C/HECTD2	10_91541231_A_G	10	91541231	G	0.325625	-0.00448701	0.00653893	0.49
PWY-I9	L-cysteine biosynthesis VI (from L-methionine)	PPP1R3C/HECTD2	10_91541231_A_G	10	91541231	G	0.325625	0.00564901	0.00608868	0.35
PYRIDNUCSAL-PWY	NAD salvage pathway I (PNC VI cycle)	PPP1R3C/HECTD2	10_91541231_A_G	10	91541231	G	0.325625	-0.000861408	0.00872931	0.92
PYRIDNUCSYN-PWY	NAD de novo biosynthesis I (from aspartate)	PPP1R3C/HECTD2	10_91541231_A_G	10	91541231	G	0.325625	-0.0138348	0.00574966	0.016
PYRIDOXSYN-PWY	pyridoxal 5'-phosphate biosynthesis I	PPP1R3C/HECTD2	10_91541231_A_G	10	91541231	G	0.325625	-0.000652815	0.00372309	0.86
REDCITCYC	TCA cycle VI (Helicobacter)	PPP1R3C/HECTD2	10_91541231_A_G	10	91541231	G	0.325625	-0.00166363	0.0104171	0.87
RHAMCAT-PWY	L-rhamnose degradation I	PPP1R3C/HECTD2	10_91541231_A_G	10	91541231	G	0.325625	-0.0378015	0.0104183	0.00029
RIBOSYN2-PWY	flavin biosynthesis I (bacteria and plants)	PPP1R3C/HECTD2	10_91541231_A_G	10	91541231	G	0.325625	-0.000584232	0.00518805	0.91
RUMP-PWY	formaldehyde oxidation I	PPP1R3C/HECTD2	10_91541231_A_G	10	91541231	G	0.325625	-0.0113316	0.00472503	0.016
SALVADEHYPOX-PWY	adenosine nucleotides degradation II	PPP1R3C/HECTD2	10_91541231_A_G	10	91541231	G	0.325625	-0.00197248	0.00660689	0.77
SER-GLYSYN-PWY	superpathway of L-serine and glycine biosynthesis I	PPP1R3C/HECTD2	10_91541231_A_G	10	91541231	G	0.325625	-0.00626233	0.00631032	0.32
SO4ASSIM-PWY	assimilatory sulfate reduction I	PPP1R3C/HECTD2	10_91541231_A_G	10	91541231	G	0.325625	-0.0034808	0.00459934	0.45
SPHINGOLIPID-SYN-PWY	sphingolipid biosynthesis (yeast)	PPP1R3C/HECTD2	10_91541231_A_G	10	91541231	G	0.325625	0.00249576	0.0014396	0.083
SULFATE-CYS-PWY	superpathway of sulfate assimilation and cysteine biosynthesis	PPP1R3C/HECTD2	10_91541231_A_G	10	91541231	G	0.325625	-0.00807157	0.00519741	0.12
TCA	TCA cycle I (prokaryotic)	PPP1R3C/HECTD2	10_91541231_A_G	10	91541231	G	0.325625	-0.00467558	0.00535831	0.38
TCA-GLYOX-BYPASS	superpathway of glyoxylate bypass and TCA	PPP1R3C/HECTD2	10_91541231_A_G	10	91541231	G	0.325625	-0.0112757	0.00611738	0.065
THISYNARA-PWY	superpathway of thiamine diphosphate biosynthesis III (eukaryotes)	PPP1R3C/HECTD2	10_91541231_A_G	10	91541231	G	0.325625	0.0109182	0.00779941	0.16
THISYN-PWY	superpathway of thiamine diphosphate biosynthesis I	PPP1R3C/HECTD2	10_91541231_A_G	10	91541231	G	0.325625	-0.00715777	0.00833113	0.39
THRESYN-PWY	superpathway of L-threonine biosynthesis	PPP1R3C/HECTD2	10_91541231_A_G	10	91541231	G	0.325625	-0.00109785	0.00364963	0.76
TRIGLSYN-PWY	diacylglycerol and triacylglycerol biosynthesis	PPP1R3C/HECTD2	10_91541231_A_G	10	91541231	G	0.325625	0.00179879	0.00144473	0.21
TRNA-CHARGING-PWY	tRNA charging	PPP1R3C/HECTD2	10_91541231_A_G	10	91541231	G	0.325625	-0.00727718	0.0033011	0.027
TRPSYN-PWY	L-tryptophan biosynthesis	PPP1R3C/HECTD2	10_91541231_A_G	10	91541231	G	0.325625	0.0119481	0.00345179	0.00054
TYRFUMCAT-PWY	L-tyrosine degradation I	PPP1R3C/HECTD2	10_91541231_A_G	10	91541231	G	0.325625	-0.00271551	0.00285188	0.34
UBISYN-PWY	superpathway of ubiquinol-8 biosynthesis (early decarboxylation)	PPP1R3C/HECTD2	10_91541231_A_G	10	91541231	G	0.325625	-0.000251134	0.000814033	0.76
UDPNACETYLGALSYN-PWY	UDP-N-acetyl-D-glucosamine biosynthesis II	PPP1R3C/HECTD2	10_91541231_A_G	10	91541231	G	0.325625	0.0187975	0.00623358	0.0026
UDPNAGSYN-PWY	UDP-N-acetyl-D-glucosamine biosynthesis I	PPP1R3C/HECTD2	10_91541231_A_G	10	91541231	G	0.325625	-0.00341285	0.00457138	0.46
UNINTEGRATED	NA	PPP1R3C/HECTD2	10_91541231_A_G	10	91541231	G	0.325625	-0.00722743	0.00690673	0.3
UNMAPPED	NA	PPP1R3C/HECTD2	10_91541231_A_G	10	91541231	G	0.325625	0.00613753	0.00616846	0.32
URDEGR-PWY	superpathway of allantoin degradation in plants	PPP1R3C/HECTD2	10_91541231_A_G	10	91541231	G	0.325625	-0.000424465	0.000695421	0.54
URSIN-PWY	ureide biosynthesis	PPP1R3C/HECTD2	10_91541231_A_G	10	91541231	G	0.325625	-0.0030079	0.00329081	0.36
VALSYN-PWY	L-valine biosynthesis	PPP1R3C/HECTD2	10_91541231_A_G	10	91541231	G	0.325625	-0.00109518	0.00358201	0.76
12DICHLORETHDEG-PWY	1,2-dichloroethane degradation	PRB1-PRB4	12_11369682_G_A	12	11369682	A	0.750663	1.48914e-05	0.00513644	1.0E
1CMET2-PWY	folate transformations III (E. coli)	PRB1-PRB4	12_11369682_G_A	12	11369682	A	0.750663	0.0108004	0.00631813	0.087
3-HYDROXYPHENYLACETATE-DEGRADATION-PWY	4-hydroxyphenylacetate degradation	PRB1-PRB4	12_11369682_G_A	12	11369682	A	0.750663	-0.00176367	0.00163288	0.28
AEROBACTINSYN-PWY	aerobactin biosynthesis	PRB1-PRB4	12_11369682_G_A	12	11369682	A	0.750663	-0.00120052	0.00176666	0.5
ALLANTOINDEG-PWY	superpathway of allantoin degradation in yeast	PRB1-PRB4	12_11369682_G_A	12	11369682	A	0.750663	0.00232775	0.00539348	0.67
ANAEROFRUCAT-PWY	homolactic fermentation	PRB1-PRB4	12_11369682_G_A	12	11369682	A	0.750663	-0.000947755	0.00594388	0.87
ANAGLYCOLYSIS-PWY	glycolysis III (from glucose)	PRB1-PRB4	12_11369682_G_A	12	11369682	A	0.750663	0.00627169	0.00425787	0.14
ARGDEG-PWY	superpathway of L-arginine, putrescine, and 4-aminobutanoate degradation	PRB1-PRB4	12_11369682_G_A	12	11369682	A	0.750663	-0.00019788	0.00173612	0.91
ARGININE-SYN4-PWY	L-ornithine biosynthesis II	PRB1-PRB4	12_11369682_G_A	12	11369682	A	0.750663	-0.00907462	0.00849676	0.29
ARG㳢_xD800_숍SYN	superpathway of arginine and polyamine biosynthesis	PRB1-PRB4	12_11369682_G_A	12	11369682	A	0.750663	0.0116758	0.00714994	0.1
ARGSYNBSUB-PWY	L-arginine biosynthesis II (acetyl cycle)	PRB1-PRB4	12_11369682_G_A	12	11369682	A	0.750663	0.00427782	0.00369065	0.25
ARGSYN-PWY	L-arginine biosynthesis I (via L-ornithine)	PRB1-PRB4	12_11369682_G_A	12	11369682	A	0.750663	0.000520027	0.00387206	0.89
ARO-PWY	chorismate biosynthesis I	PRB1-PRB4	12_11369682_G_A	12	11369682	A	0.750663	-0.00232012	0.0042298	0.58
ASPASN-PWY	superpathway of L-aspartate and L-asparagine biosynthesis	PRB1-PRB4	12_11369682_G_A	12	11369682	A	0.750663	-0.00135266	0.00558271	0.81
AST-PWY	L-arginine degradation II (AST pathway)	PRB1-PRB4	12_11369682_G_A	12	11369682	A	0.750663	0.00123058	0.00400672	0.76
BIOTIN-BIOSYNTHESIS-PWY	biotin biosynthesis I	PRB1-PRB4	12_11369682_G_A	12	11369682	A	0.750663	-0.00357787	0.00639708	0.58
BRANCHED-CHAIN-AA-SYN-PWY	superpathway of branched chain amino acid biosynthesis	PRB1-PRB4	12_11369682_G_A	12	11369682	A	0.750663	0.0036972	0.00333818	0.27
CALVIN-PWY	Calvin-Benson-Bassham cycle	PRB1-PRB4	12_11369682_G_A	12	11369682	A	0.750663	0.0133584	0.00535696	0.013
CARNMET-PWY	L-carnitine degradation I	PRB1-PRB4	12_11369682_G_A	12	11369682	A	0.750663	0.000287231	0.00114161	0.8
CATECHOL-ORTHO-CLEAVAGE-PWY	catechol degradation to &beta;-ketoadipate	PRB1-PRB4	12_11369682_G_A	12	11369682	A	0.750663	-0.00366429	0.00653471	0.57
CENTFERM-PWY	pyruvate fermentation to butanoate	PRB1-PRB4	12_11369682_G_A	12	11369682	A	0.750663	-0.00555103	0.00568095	0.33
CITRULBIO-PWY	L-citrulline biosynthesis	PRB1-PRB4	12_11369682_G_A	12	11369682	A	0.750663	0.000284028	0.00492499	0.95
COA-PWY	coenzyme A biosynthesis I (prokaryotic)	PRB1-PRB4	12_11369682_G_A	12	11369682	A	0.750663	0.00359892	0.00509331	0.48
COA-PWY-1	superpathway of coenzyme A biosynthesis III (mammals)	PRB1-PRB4	12_11369682_G_A	12	11369682	A	0.750663	-0.00330889	0.00490136	0.5
COBALSYN-PWY	superpathway of adenosylcobalamin salvage from cobinamide I	PRB1-PRB4	12_11369682_G_A	12	11369682	A	0.750663	0.00888581	0.00867387	0.31
COLANSYN-PWY	colanic acid building blocks biosynthesis	PRB1-PRB4	12_11369682_G_A	12	11369682	A	0.750663	-0.00520581	0.00568736	0.36
COMPLETE-ARO-PWY	superpathway of aromatic amino acid biosynthesis	PRB1-PRB4	12_11369682_G_A	12	11369682	A	0.750663	-0.00509178	0.00435883	0.24
CRNFORCAT-PWY	creatinine degradation I	PRB1-PRB4	12_11369682_G_A	12	11369682	A	0.750663	-0.000907536	0.0035043	0.8
DAPLYSINESYN-PWY	L-lysine biosynthesis I	PRB1-PRB4	12_11369682_G_A	12	11369682	A	0.750663	-0.000352068	0.0036623	0.92
DARABCATK12-PWY	D-arabinose degradation I	PRB1-PRB4	12_11369682_G_A	12	11369682	A	0.750663	0.00384677	0.0070526	0.59
DENITRIFICATION-PWY	nitrate reduction I (denitrification)	PRB1-PRB4	12_11369682_G_A	12	11369682	A	0.750663	0.0138671	0.00777312	0.074
DENOVOPURINE2-PWY	superpathway of purine nucleotides de novo biosynthesis II	PRB1-PRB4	12_11369682_G_A	12	11369682	A	0.750663	0.00798076	0.00464231	0.086
DTDPRHAMSYN-PWY	dTDP-&beta;-L-rhamnose biosynthesis	PRB1-PRB4	12_11369682_G_A	12	11369682	A	0.750663	0.00369973	0.00646625	0.57
ECASYN-PWY	enterobacterial common antigen biosynthesis	PRB1-PRB4	12_11369682_G_A	12	11369682	A	0.750663	-0.00336423	0.00289187	0.24
ERGOSTEROL-SYN-PWY	superpathway of ergosterol biosynthesis I	PRB1-PRB4	12_11369682_G_A	12	11369682	A	0.750663	0.0014452	0.00118167	0.22
FAO-PWY	fatty acid &beta;-oxidation I (generic)	PRB1-PRB4	12_11369682_G_A	12	11369682	A	0.750663	-0.0079016	0.00428065	0.065
FASYN-ELONG-PWY	fatty acid elongation -- saturated	PRB1-PRB4	12_11369682_G_A	12	11369682	A	0.750663	0.00610702	0.00460097	0.18
FERMENTATION-PWY	mixed acid fermentation	PRB1-PRB4	12_11369682_G_A	12	11369682	A	0.750663	0.00170787	0.00342086	0.62
FOLSYN-PWY	superpathway of tetrahydrofolate biosynthesis and salvage	PRB1-PRB4	12_11369682_G_A	12	11369682	A	0.750663	-0.00248472	0.0052114	0.63
FUCCAT-PWY	fucose degradation	PRB1-PRB4	12_11369682_G_A	12	11369682	A	0.750663	0.00128689	0.00751729	0.86
FUC-RHAMCAT-PWY	superpathway of fucose and rhamnose degradation	PRB1-PRB4	12_11369682_G_A	12	11369682	A	0.750663	-0.0111962	0.009173	0.22
GALACTARDEG-PWY	D-galactarate degradation I	PRB1-PRB4	12_11369682_G_A	12	11369682	A	0.750663	0.00368632	0.00378107	0.33
GALACT-GLUCUROCAT-PWY	superpathway of hexuronide and hexuronate degradation	PRB1-PRB4	12_11369682_G_A	12	11369682	A	0.750663	-0.00479122	0.00783928	0.54
GALACTITOLCAT-PWY	galactitol degradation	PRB1-PRB4	12_11369682_G_A	12	11369682	A	0.750663	0.00560732	0.00576807	0.33
GALACTUROCAT-PWY	D-galacturonate degradation I	PRB1-PRB4	12_11369682_G_A	12	11369682	A	0.750663	-0.00444826	0.00597092	0.46
GALLATE-DEGRADATION-II-PWY	gallate degradation I	PRB1-PRB4	12_11369682_G_A	12	11369682	A	0.750663	-9.45107e-05	0.000672063	0.89
GALLATE-DEGRADATION-I-PWY	gallate degradation II	PRB1-PRB4	12_11369682_G_A	12	11369682	A	0.750663	0.000631609	0.000666574	0.34
GLCMANNANAUT-PWY	superpathway of N-acetylglucosamine, N-acetylmannosamine and N-acetylneuraminate degradation	PRB1-PRB4	12_11369682_G_A	12	11369682	A	0.750663	0.00306138	0.00432573	0.48
GLUCARDEG-PWY	D-glucarate degradation I	PRB1-PRB4	12_11369682_G_A	12	11369682	A	0.750663	-0.00460228	0.00547745	0.4
GLUCARGALACTSUPER-PWY	superpathway of D-glucarate and D-galactarate degradation	PRB1-PRB4	12_11369682_G_A	12	11369682	A	0.750663	0.00368632	0.00378107	0.33
GLUCONEO-PWY	gluconeogenesis I	PRB1-PRB4	12_11369682_G_A	12	11369682	A	0.750663	-0.0116668	0.00545605	0.032
GLUCOSE1PMETAB-PWY	glucose and glucose-1-phosphate degradation	PRB1-PRB4	12_11369682_G_A	12	11369682	A	0.750663	-0.0057215	0.00956124	0.55
GLUCUROCAT-PWY	superpathway of &beta;-D-glucuronosides degradation	PRB1-PRB4	12_11369682_G_A	12	11369682	A	0.750663	0.0138616	0.00724625	0.056
GLUDEG-I-PWY	GABA shunt	PRB1-PRB4	12_11369682_G_A	12	11369682	A	0.750663	0.00485041	0.00556272	0.38
GLUTORN-PWY	L-ornithine biosynthesis I	PRB1-PRB4	12_11369682_G_A	12	11369682	A	0.750663	0.000459264	0.0044814	0.92
GLYCOCAT-PWY	glycogen degradation I	PRB1-PRB4	12_11369682_G_A	12	11369682	A	0.750663	-0.00376865	0.00970935	0.7
GLYCOGENSYNTH-PWY	glycogen biosynthesis I (from ADP-D-Glucose)	PRB1-PRB4	12_11369682_G_A	12	11369682	A	0.750663	-0.00870033	0.00525993	0.098
GLYCOL-GLYOXDEG-PWY	superpathway of glycol metabolism and degradation	PRB1-PRB4	12_11369682_G_A	12	11369682	A	0.750663	-0.00312114	0.00798368	0.7
GLYCOLYSIS	glycolysis I (from glucose 6-phosphate)	PRB1-PRB4	12_11369682_G_A	12	11369682	A	0.750663	-0.00128805	0.00586129	0.83
GLYCOLYSIS-E-D	superpathway of glycolysis and the Entner-Doudoroff pathway	PRB1-PRB4	12_11369682_G_A	12	11369682	A	0.750663	0.00773729	0.00667457	0.25
GLYCOLYSIS-TCA-GLYOX-BYPASS	superpathway of glycolysis, pyruvate dehydrogenase, TCA, and glyoxylate bypass	PRB1-PRB4	12_11369682_G_A	12	11369682	A	0.750663	-0.00362078	0.00637481	0.57
GLYOXYLATE-BYPASS	glyoxylate cycle	PRB1-PRB4	12_11369682_G_A	12	11369682	A	0.750663	-0.00257668	0.00628244	0.68
GOLPDLCAT-PWY	superpathway of glycerol degradation to 1,3-propanediol	PRB1-PRB4	12_11369682_G_A	12	11369682	A	0.750663	-9.91923e-05	0.0104705	0.99
HCAMHPDEG-PWY	3-phenylpropanoate and 3-(3-hydroxyphenyl)propanoate degradation to 2-hydroxypentadienoate	PRB1-PRB4	12_11369682_G_A	12	11369682	A	0.750663	-0.00101876	0.00206102	0.62
HEME-BIOSYNTHESIS-II	heme b biosynthesis I (aerobic)	PRB1-PRB4	12_11369682_G_A	12	11369682	A	0.750663	-0.00595634	0.00586712	0.31
HEME-BIOSYNTHESIS-II-1	heme b biosynthesis V (aerobic)	PRB1-PRB4	12_11369682_G_A	12	11369682	A	0.750663	-0.0032192	0.00459	0.48
HEMESYN2-PWY	heme b biosynthesis II (oxygen-independent)	PRB1-PRB4	12_11369682_G_A	12	11369682	A	0.750663	-0.00374623	0.00471412	0.43
HEXITOLDEGSUPER-PWY	superpathway of hexitol degradation (bacteria)	PRB1-PRB4	12_11369682_G_A	12	11369682	A	0.750663	0.00691278	0.00576677	0.23
HISDEG-PWY	L-histidine degradation I	PRB1-PRB4	12_11369682_G_A	12	11369682	A	0.750663	-0.00242105	0.00470939	0.61
HISTSYN-PWY	L-histidine biosynthesis	PRB1-PRB4	12_11369682_G_A	12	11369682	A	0.750663	0.00686337	0.00562174	0.22
HOMOSER-METSYN-PWY	L-methionine biosynthesis I	PRB1-PRB4	12_11369682_G_A	12	11369682	A	0.750663	-0.00410781	0.00564688	0.47
HSERMETANA-PWY	L-methionine biosynthesis III	PRB1-PRB4	12_11369682_G_A	12	11369682	A	0.750663	-0.000383404	0.00580828	0.95
ILEUDEG-PWY	L-isoleucine degradation I	PRB1-PRB4	12_11369682_G_A	12	11369682	A	0.750663	0.000310552	0.00145448	0.83
ILEUSYN-PWY	L-isoleucine biosynthesis I (from threonine)	PRB1-PRB4	12_11369682_G_A	12	11369682	A	0.750663	0.00602439	0.00337169	0.074
KDO-NAGLIPASYN-PWY	superpathway of (Kdo)2-lipid A biosynthesis	PRB1-PRB4	12_11369682_G_A	12	11369682	A	0.750663	-0.0114429	0.00582113	0.049
KETOGLUCONMET-PWY	ketogluconate metabolism	PRB1-PRB4	12_11369682_G_A	12	11369682	A	0.750663	-0.016621	0.00921488	0.071
LACTOSECAT-PWY	lactose and galactose degradation I	PRB1-PRB4	12_11369682_G_A	12	11369682	A	0.750663	-0.00209932	0.00356235	0.56
LEU-DEG2-PWY	L-leucine degradation I	PRB1-PRB4	12_11369682_G_A	12	11369682	A	0.750663	-0.00494688	0.00403994	0.22
LIPA-CORESYN-PWY	lipid A-core biosynthesis (E. coli K-12)	PRB1-PRB4	12_11369682_G_A	12	11369682	A	0.750663	-0.000752591	0.00204164	0.71
LIPASYN-PWY	phospholipases	PRB1-PRB4	12_11369682_G_A	12	11369682	A	0.750663	0.00415199	0.00531635	0.43
LYSINE-DEG1-PWY	L-lysine degradation XI (mammalian)	PRB1-PRB4	12_11369682_G_A	12	11369682	A	0.750663	0.00106081	0.000821076	0.2
MANNOSYL-CHITO-DOLICHOL-BIOSYNTHESIS	protein N-glycosylation initial phase (eukaryotic)	PRB1-PRB4	12_11369682_G_A	12	11369682	A	0.750663	0.00139918	0.001182	0.24
M-CRESOL-DEGRADATION-PWY	m-cresol degradation	PRB1-PRB4	12_11369682_G_A	12	11369682	A	0.750663	0.000290647	0.000525731	0.58
METH-ACETATE-PWY	methanogenesis from acetate	PRB1-PRB4	12_11369682_G_A	12	11369682	A	0.750663	-0.00175243	0.00194187	0.37
METHGLYUT-PWY	superpathway of methylglyoxal degradation	PRB1-PRB4	12_11369682_G_A	12	11369682	A	0.750663	0.0105824	0.00768261	0.17
METHYLGALLATE-DEGRADATION-PWY	methylgallate degradation	PRB1-PRB4	12_11369682_G_A	12	11369682	A	0.750663	0.000631609	0.000666574	0.34
MET-SAM-PWY	superpathway of S-adenosyl-L-methionine biosynthesis	PRB1-PRB4	12_11369682_G_A	12	11369682	A	0.750663	-0.00482616	0.00574875	0.4
METSYN-PWY	superpathway of L-homoserine and L-methionine biosynthesis	PRB1-PRB4	12_11369682_G_A	12	11369682	A	0.750663	-0.00464365	0.00552202	0.4
NAD-BIOSYNTHESIS-II	NAD salvage pathway III (to nicotinamide riboside)	PRB1-PRB4	12_11369682_G_A	12	11369682	A	0.750663	-0.00723111	0.00753138	0.34
NADSYN-PWY	NAD de novo biosynthesis II (from tryptophan)	PRB1-PRB4	12_11369682_G_A	12	11369682	A	0.750663	-0.00274856	0.00303715	0.37
NAGLIPASYN-PWY	lipid IVA biosynthesis (E. coli)	PRB1-PRB4	12_11369682_G_A	12	11369682	A	0.750663	-0.00104052	0.00226866	0.65
NONMEVIPP-PWY	methylerythritol phosphate pathway I	PRB1-PRB4	12_11369682_G_A	12	11369682	A	0.750663	0.00790666	0.00337462	0.019
NONOXIPENT-PWY	pentose phosphate pathway (non-oxidative branch) I	PRB1-PRB4	12_11369682_G_A	12	11369682	A	0.750663	0.00606482	0.00374609	0.11
OANTIGEN-PWY	O-antigen building blocks biosynthesis (E. coli)	PRB1-PRB4	12_11369682_G_A	12	11369682	A	0.750663	-0.00325078	0.00630579	0.61
ORNARGDEG-PWY	superpathway of L-arginine and L-ornithine degradation	PRB1-PRB4	12_11369682_G_A	12	11369682	A	0.750663	-0.00019788	0.00173612	0.91
ORNDEG-PWY	superpathway of ornithine degradation	PRB1-PRB4	12_11369682_G_A	12	11369682	A	0.750663	-0.00628102	0.00346757	0.07
P101-PWY	ectoine biosynthesis	PRB1-PRB4	12_11369682_G_A	12	11369682	A	0.750663	0.00214745	0.0035612	0.55
P105-PWY	TCA cycle IV (2-oxoglutarate decarboxylase)	PRB1-PRB4	12_11369682_G_A	12	11369682	A	0.750663	0.0252773	0.0103066	0.014
P108-PWY	pyruvate fermentation to propanoate I	PRB1-PRB4	12_11369682_G_A	12	11369682	A	0.750663	-0.011299	0.00699255	0.11
P122-PWY	heterolactic fermentation	PRB1-PRB4	12_11369682_G_A	12	11369682	A	0.750663	0.0231464	0.00687011	0.00075
P124-PWY	Bifidobacterium shunt	PRB1-PRB4	12_11369682_G_A	12	11369682	A	0.750663	0.00603672	0.0109872	0.58
P125-PWY	superpathway of (R,R)-butanediol biosynthesis	PRB1-PRB4	12_11369682_G_A	12	11369682	A	0.750663	-0.00848592	0.00611712	0.17
P161-PWY	acetylene degradation (anaerobic)	PRB1-PRB4	12_11369682_G_A	12	11369682	A	0.750663	-0.0177517	0.0082991	0.032
P163-PWY	L-lysine fermentation to acetate and butanoate	PRB1-PRB4	12_11369682_G_A	12	11369682	A	0.750663	0.00744079	0.00487367	0.13
P164-PWY	purine nucleobases degradation I (anaerobic)	PRB1-PRB4	12_11369682_G_A	12	11369682	A	0.750663	0.00181728	0.00840736	0.83
P185-PWY	formaldehyde assimilation III (dihydroxyacetone cycle)	PRB1-PRB4	12_11369682_G_A	12	11369682	A	0.750663	-0.0113241	0.00962092	0.24
P221-PWY	octane oxidation	PRB1-PRB4	12_11369682_G_A	12	11369682	A	0.750663	-0.00703018	0.00585851	0.23
P23-PWY	reductive TCA cycle I	PRB1-PRB4	12_11369682_G_A	12	11369682	A	0.750663	-0.00654923	0.00771306	0.4
P41-PWY	pyruvate fermentation to acetate and (S)-lactate I	PRB1-PRB4	12_11369682_G_A	12	11369682	A	0.750663	0.00750587	0.00474673	0.11
P42-PWY	incomplete reductive TCA cycle	PRB1-PRB4	12_11369682_G_A	12	11369682	A	0.750663	-0.0153813	0.00589469	0.0091
P441-PWY	superpathway of N-acetylneuraminate degradation	PRB1-PRB4	12_11369682_G_A	12	11369682	A	0.750663	-0.00309143	0.00558987	0.58
P461-PWY	hexitol fermentation to lactate, formate, ethanol and acetate	PRB1-PRB4	12_11369682_G_A	12	11369682	A	0.750663	-0.00735621	0.00964486	0.45
P4-PWY	superpathway of L-lysine, L-threonine and L-methionine biosynthesis I	PRB1-PRB4	12_11369682_G_A	12	11369682	A	0.750663	-0.00324859	0.00626901	0.6
P562-PWY	myo-inositol degradation I	PRB1-PRB4	12_11369682_G_A	12	11369682	A	0.750663	-0.00352186	0.00299659	0.24
P621-PWY	nylon-6 oligomer degradation	PRB1-PRB4	12_11369682_G_A	12	11369682	A	0.750663	0.0155857	0.00775383	0.044
PANTO-PWY	phosphopantothenate biosynthesis I	PRB1-PRB4	12_11369682_G_A	12	11369682	A	0.750663	0.00608866	0.00452368	0.18
PANTOSYN-PWY	superpathway of coenzyme A biosynthesis I (bacteria)	PRB1-PRB4	12_11369682_G_A	12	11369682	A	0.750663	0.00686929	0.00426996	0.11
PENTOSE-P-PWY	pentose phosphate pathway	PRB1-PRB4	12_11369682_G_A	12	11369682	A	0.750663	0.00897334	0.00362486	0.013
PEPTIDOGLYCANSYN-PWY	peptidoglycan biosynthesis I (meso-diaminopimelate containing)	PRB1-PRB4	12_11369682_G_A	12	11369682	A	0.750663	0.00104605	0.00382894	0.78
PHOSLIPSYN-PWY	superpathway of phospholipid biosynthesis I (bacteria)	PRB1-PRB4	12_11369682_G_A	12	11369682	A	0.750663	-0.0054331	0.00804164	0.5
POLYAMINSYN3-PWY	superpathway of polyamine biosynthesis II	PRB1-PRB4	12_11369682_G_A	12	11369682	A	0.750663	0.000324875	0.00864646	0.97
POLYAMSYN-PWY	superpathway of polyamine biosynthesis I	PRB1-PRB4	12_11369682_G_A	12	11369682	A	0.750663	0.010904	0.0068355	0.11
POLYISOPRENSYN-PWY	polyisoprenoid biosynthesis (E. coli)	PRB1-PRB4	12_11369682_G_A	12	11369682	A	0.750663	-0.00652524	0.00591235	0.27
PPGPPMET-PWY	ppGpp metabolism	PRB1-PRB4	12_11369682_G_A	12	11369682	A	0.750663	-0.00468309	0.00796416	0.56
PROPFERM-PWY	superpathway of L-alanine fermentation (Stickland reaction)	PRB1-PRB4	12_11369682_G_A	12	11369682	A	0.750663	-0.00361845	0.00354186	0.31
PROTOCATECHUATE-ORTHO-CLEAVAGE-PWY	protocatechuate degradation II (ortho-cleavage pathway)	PRB1-PRB4	12_11369682_G_A	12	11369682	A	0.750663	0.00360336	0.00474925	0.45
PRPP-PWY	superpathway of histidine, purine, and pyrimidine biosynthesis	PRB1-PRB4	12_11369682_G_A	12	11369682	A	0.750663	0.00554818	0.00996871	0.58
PWY0-1061	superpathway of L-alanine biosynthesis	PRB1-PRB4	12_11369682_G_A	12	11369682	A	0.750663	0.00265423	0.00292455	0.36
PWY0-1241	ADP-L-glycero-&beta;-D-manno-heptose biosynthesis	PRB1-PRB4	12_11369682_G_A	12	11369682	A	0.750663	-0.00222095	0.00483186	0.65
PWY0-1261	anhydromuropeptides recycling I	PRB1-PRB4	12_11369682_G_A	12	11369682	A	0.750663	0.00524099	0.00247965	0.035
PWY0-1277	3-phenylpropanoate and 3-(3-hydroxyphenyl)propanoate degradation	PRB1-PRB4	12_11369682_G_A	12	11369682	A	0.750663	-0.000272654	0.00192133	0.89
PWY0-1296	purine ribonucleosides degradation	PRB1-PRB4	12_11369682_G_A	12	11369682	A	0.750663	0.000467402	0.00416547	0.91
PWY0-1297	superpathway of purine deoxyribonucleosides degradation	PRB1-PRB4	12_11369682_G_A	12	11369682	A	0.750663	-0.00837673	0.00632141	0.19
PWY0-1298	superpathway of pyrimidine deoxyribonucleosides degradation	PRB1-PRB4	12_11369682_G_A	12	11369682	A	0.750663	-0.00713503	0.00550519	0.19
PWY0-1319	CDP-diacylglycerol biosynthesis II	PRB1-PRB4	12_11369682_G_A	12	11369682	A	0.750663	-0.0110474	0.00692906	0.11
PWY0-1337	oleate &beta;-oxidation	PRB1-PRB4	12_11369682_G_A	12	11369682	A	0.750663	-0.00695742	0.00379075	0.066
PWY0-1338	polymyxin resistance	PRB1-PRB4	12_11369682_G_A	12	11369682	A	0.750663	-0.00171443	0.00392914	0.66
PWY0-1415	superpathway of heme b biosynthesis from uroporphyrinogen-III	PRB1-PRB4	12_11369682_G_A	12	11369682	A	0.750663	0.00127147	0.00434415	0.77
PWY0-1477	ethanolamine utilization	PRB1-PRB4	12_11369682_G_A	12	11369682	A	0.750663	-0.00531535	0.0078728	0.5
PWY0-1479	tRNA processing	PRB1-PRB4	12_11369682_G_A	12	11369682	A	0.750663	-0.000133697	0.00272928	0.96
PWY0-1533	methylphosphonate degradation I	PRB1-PRB4	12_11369682_G_A	12	11369682	A	0.750663	-0.00486831	0.00206496	0.018
PWY0-1586	peptidoglycan maturation (meso-diaminopimelate containing)	PRB1-PRB4	12_11369682_G_A	12	11369682	A	0.750663	0.00304342	0.00366598	0.41
PWY0-162	superpathway of pyrimidine ribonucleotides de novo biosynthesis	PRB1-PRB4	12_11369682_G_A	12	11369682	A	0.750663	0.00105128	0.00457974	0.82
PWY0-166	superpathway of pyrimidine deoxyribonucleotides de novo biosynthesis (E. coli)	PRB1-PRB4	12_11369682_G_A	12	11369682	A	0.750663	-0.00111531	0.00454911	0.81
PWY0-301	L-ascorbate degradation I (bacterial, anaerobic)	PRB1-PRB4	12_11369682_G_A	12	11369682	A	0.750663	-0.0103813	0.0102198	0.31
PWY0-41	allantoin degradation IV (anaerobic)	PRB1-PRB4	12_11369682_G_A	12	11369682	A	0.750663	0.000607746	0.000671029	0.37
PWY0-42	2-methylcitrate cycle I	PRB1-PRB4	12_11369682_G_A	12	11369682	A	0.750663	-0.00258128	0.00406407	0.53
PWY0-461	L-lysine degradation I	PRB1-PRB4	12_11369682_G_A	12	11369682	A	0.750663	0.000427661	0.00150313	0.78
PWY0-781	aspartate superpathway	PRB1-PRB4	12_11369682_G_A	12	11369682	A	0.750663	-0.00487084	0.00614897	0.43
PWY0-845	superpathway of pyridoxal 5'-phosphate biosynthesis and salvage	PRB1-PRB4	12_11369682_G_A	12	11369682	A	0.750663	0.00107854	0.00535553	0.84
PWY0-862	(5Z)-dodecenoate biosynthesis I	PRB1-PRB4	12_11369682_G_A	12	11369682	A	0.750663	0.00672469	0.00477843	0.16
PWY-101	photosynthesis light reactions	PRB1-PRB4	12_11369682_G_A	12	11369682	A	0.750663	-0.00990836	0.00932986	0.29
PWY-1042	glycolysis IV	PRB1-PRB4	12_11369682_G_A	12	11369682	A	0.750663	0.0185568	0.00430457	1.6e-05
PWY-1269	CMP-3-deoxy-D-manno-octulosonate biosynthesis	PRB1-PRB4	12_11369682_G_A	12	11369682	A	0.750663	9.1077e-05	0.00328914	0.98
PWY-1361	benzoyl-CoA degradation I (aerobic)	PRB1-PRB4	12_11369682_G_A	12	11369682	A	0.750663	9.38368e-05	0.00125982	0.94
PWY-1501	mandelate degradation I	PRB1-PRB4	12_11369682_G_A	12	11369682	A	0.750663	-0.00313554	0.00106825	0.0033
PWY-1541	superpathway of taurine degradation	PRB1-PRB4	12_11369682_G_A	12	11369682	A	0.750663	-0.00197278	0.0012436	0.11
PWY-181	photorespiration	PRB1-PRB4	12_11369682_G_A	12	11369682	A	0.750663	4.53999e-05	0.00387158	0.99
PWY-1861	formaldehyde assimilation II (assimilatory RuMP Cycle)	PRB1-PRB4	12_11369682_G_A	12	11369682	A	0.750663	-0.0019337	0.00711573	0.79
PWY1G-0	mycothiol biosynthesis	PRB1-PRB4	12_11369682_G_A	12	11369682	A	0.750663	-0.00779088	0.00751735	0.3
PWY1ZNC-1	assimilatory sulfate reduction IV	PRB1-PRB4	12_11369682_G_A	12	11369682	A	0.750663	-0.00162483	0.00885269	0.85
PWY-2201	folate transformations I	PRB1-PRB4	12_11369682_G_A	12	11369682	A	0.750663	-0.00785618	0.00501154	0.12
PWY-241	C4 photosynthetic carbon assimilation cycle, NADP-ME type	PRB1-PRB4	12_11369682_G_A	12	11369682	A	0.750663	-0.00677593	0.00807304	0.4
PWY-2941	L-lysine biosynthesis II	PRB1-PRB4	12_11369682_G_A	12	11369682	A	0.750663	0.000263483	0.00454477	0.95
PWY-2942	L-lysine biosynthesis III	PRB1-PRB4	12_11369682_G_A	12	11369682	A	0.750663	-0.00452555	0.00445952	0.31
PWY-3001	superpathway of L-isoleucine biosynthesis I	PRB1-PRB4	12_11369682_G_A	12	11369682	A	0.750663	-0.000179809	0.00282438	0.95
PWY-3502	superpathway of NAD biosynthesis in eukaryotes	PRB1-PRB4	12_11369682_G_A	12	11369682	A	0.750663	0.00151108	0.00146745	0.3
PWY-3781	aerobic respiration I (cytochrome c)	PRB1-PRB4	12_11369682_G_A	12	11369682	A	0.750663	0.00684335	0.00540716	0.21
PWY-3841	folate transformations II (plants)	PRB1-PRB4	12_11369682_G_A	12	11369682	A	0.750663	-8.60159e-05	0.00538927	0.99
PWY3DJ-12	ceramide de novo biosynthesis	PRB1-PRB4	12_11369682_G_A	12	11369682	A	0.750663	0.00253635	0.0018021	0.16
PWY3DJ-35471	L-ascorbate biosynthesis IV (animals, D-glucuronate pathway)	PRB1-PRB4	12_11369682_G_A	12	11369682	A	0.750663	-0.00317687	0.00110196	0.0039
PWY3O-19	ubiquinol-6 biosynthesis (late decarboxylation)	PRB1-PRB4	12_11369682_G_A	12	11369682	A	0.750663	0.000366763	0.00182629	0.84
PWY3O-4107	NAD salvage pathway V (PNC V cycle)	PRB1-PRB4	12_11369682_G_A	12	11369682	A	0.750663	0.0209721	0.00679584	0.002
PWY3O-4108	L-tyrosine degradation III	PRB1-PRB4	12_11369682_G_A	12	11369682	A	0.750663	0.00222277	0.00149971	0.14
PWY-4041	&gamma;-glutamyl cycle	PRB1-PRB4	12_11369682_G_A	12	11369682	A	0.750663	0.00270732	0.005796	0.64
PWY-4702	phytate degradation I	PRB1-PRB4	12_11369682_G_A	12	11369682	A	0.750663	-0.00308366	0.00717395	0.67
PWY490-3	nitrate reduction VI (assimilatory)	PRB1-PRB4	12_11369682_G_A	12	11369682	A	0.750663	-0.00269854	0.00758647	0.72
PWY-4984	urea cycle	PRB1-PRB4	12_11369682_G_A	12	11369682	A	0.750663	0.00197164	0.00481402	0.68
PWY4FS-7	phosphatidylglycerol biosynthesis I (plastidic)	PRB1-PRB4	12_11369682_G_A	12	11369682	A	0.750663	-0.00702727	0.00483026	0.15
PWY4FS-8	phosphatidylglycerol biosynthesis II (non-plastidic)	PRB1-PRB4	12_11369682_G_A	12	11369682	A	0.750663	-0.00720676	0.00484495	0.14
PWY4LZ-257	superpathway of fermentation (Chlamydomonas reinhardtii)	PRB1-PRB4	12_11369682_G_A	12	11369682	A	0.750663	-0.0176299	0.00881738	0.046
PWY-5004	superpathway of L-citrulline metabolism	PRB1-PRB4	12_11369682_G_A	12	11369682	A	0.750663	0.00481501	0.00404998	0.23
PWY-5005	biotin biosynthesis II	PRB1-PRB4	12_11369682_G_A	12	11369682	A	0.750663	-0.00762054	0.0056076	0.17
PWY-5022	4-aminobutanoate degradation V	PRB1-PRB4	12_11369682_G_A	12	11369682	A	0.750663	0.000956186	0.00890349	0.91
PWY-5028	L-histidine degradation II	PRB1-PRB4	12_11369682_G_A	12	11369682	A	0.750663	-0.00105164	0.00721766	0.88
PWY-5030	L-histidine degradation III	PRB1-PRB4	12_11369682_G_A	12	11369682	A	0.750663	-0.00276203	0.00458141	0.55
PWY-5067	glycogen biosynthesis II (from UDP-D-Glucose)	PRB1-PRB4	12_11369682_G_A	12	11369682	A	0.750663	0.00128448	0.00178665	0.47
PWY-5079	L-phenylalanine degradation III	PRB1-PRB4	12_11369682_G_A	12	11369682	A	0.750663	0.00195904	0.00144708	0.18
PWY-5083	NAD(P)/NADPH interconversion	PRB1-PRB4	12_11369682_G_A	12	11369682	A	0.750663	0.00149139	0.00141537	0.29
PWY-5097	L-lysine biosynthesis VI	PRB1-PRB4	12_11369682_G_A	12	11369682	A	0.750663	0.000218796	0.00545409	0.97
PWY-5100	pyruvate fermentation to acetate and lactate II	PRB1-PRB4	12_11369682_G_A	12	11369682	A	0.750663	0.0074566	0.00474711	0.12
PWY-5103	L-isoleucine biosynthesis III	PRB1-PRB4	12_11369682_G_A	12	11369682	A	0.750663	0.00397452	0.00392412	0.31
PWY-5104	L-isoleucine biosynthesis IV	PRB1-PRB4	12_11369682_G_A	12	11369682	A	0.750663	-0.000271154	0.00428719	0.95
PWY-5109	propanoate fermentation to 2-methylbutanoate	PRB1-PRB4	12_11369682_G_A	12	11369682	A	0.750663	-0.00125512	0.00142492	0.38
PWY-5121	superpathway of geranylgeranyl diphosphate biosynthesis II (via MEP)	PRB1-PRB4	12_11369682_G_A	12	11369682	A	0.750663	-0.0159406	0.00542539	0.0033
PWY-5129	sphingolipid biosynthesis (plants)	PRB1-PRB4	12_11369682_G_A	12	11369682	A	0.750663	0.00251653	0.00180807	0.16
PWY-5130	2-oxobutanoate degradation I	PRB1-PRB4	12_11369682_G_A	12	11369682	A	0.750663	-0.00769143	0.00507706	0.13
PWY-5136	fatty acid &beta;-oxidation II (plant peroxisome)	PRB1-PRB4	12_11369682_G_A	12	11369682	A	0.750663	-0.00104967	0.00476908	0.83
PWY-5138	fatty acid &beta;-oxidation IV (unsaturated, even number)	PRB1-PRB4	12_11369682_G_A	12	11369682	A	0.750663	-0.0100487	0.00444239	0.024
PWY-5154	L-arginine biosynthesis III (via N-acetyl-L-citrulline)	PRB1-PRB4	12_11369682_G_A	12	11369682	A	0.750663	0.0083644	0.0076724	0.28
PWY-5180	toluene degradation I (aerobic) (via o-cresol)	PRB1-PRB4	12_11369682_G_A	12	11369682	A	0.750663	-0.00377312	0.00360489	0.3
PWY-5188	tetrapyrrole biosynthesis I (from glutamate)	PRB1-PRB4	12_11369682_G_A	12	11369682	A	0.750663	-0.00208668	0.00349751	0.55
PWY-5189	tetrapyrrole biosynthesis II (from glycine)	PRB1-PRB4	12_11369682_G_A	12	11369682	A	0.750663	0.00397726	0.00726284	0.58
PWY-5209	methyl-coenzyme M oxidation to CO2	PRB1-PRB4	12_11369682_G_A	12	11369682	A	0.750663	0.000376109	0.000511796	0.46
PWY-5265	peptidoglycan biosynthesis II (staphylococci)	PRB1-PRB4	12_11369682_G_A	12	11369682	A	0.750663	0.00797138	0.00728478	0.27
PWY-5306	superpathway of thiosulfate metabolism (Desulfovibrio sulfodismutans)	PRB1-PRB4	12_11369682_G_A	12	11369682	A	0.750663	-0.00135945	0.0016666	0.41
PWY-5345	superpathway of L-methionine biosynthesis (by sulfhydrylation)	PRB1-PRB4	12_11369682_G_A	12	11369682	A	0.750663	-0.000863988	0.00566717	0.88
PWY-5347	superpathway of L-methionine biosynthesis (transsulfuration)	PRB1-PRB4	12_11369682_G_A	12	11369682	A	0.750663	-0.00443767	0.00534052	0.41
PWY-5367	petroselinate biosynthesis	PRB1-PRB4	12_11369682_G_A	12	11369682	A	0.750663	-0.00231113	0.00654865	0.72
PWY-5384	sucrose degradation IV (sucrose phosphorylase)	PRB1-PRB4	12_11369682_G_A	12	11369682	A	0.750663	0.00745153	0.0062511	0.23
PWY-5392	reductive TCA cycle II	PRB1-PRB4	12_11369682_G_A	12	11369682	A	0.750663	-0.00268507	0.00703544	0.7
PWY-5415	catechol degradation I (meta-cleavage pathway)	PRB1-PRB4	12_11369682_G_A	12	11369682	A	0.750663	-0.000178927	0.00784696	0.98
PWY-5417	catechol degradation III (ortho-cleavage pathway)	PRB1-PRB4	12_11369682_G_A	12	11369682	A	0.750663	0.00278171	0.00404707	0.49
PWY-5420	catechol degradation II (meta-cleavage pathway)	PRB1-PRB4	12_11369682_G_A	12	11369682	A	0.750663	-0.000544043	0.00150597	0.72
PWY-5431	aromatic compounds degradation via &beta;-ketoadipate	PRB1-PRB4	12_11369682_G_A	12	11369682	A	0.750663	0.00278171	0.00404707	0.49
PWY-5464	superpathway of cytosolic glycolysis (plants), pyruvate dehydrogenase and TCA cycle	PRB1-PRB4	12_11369682_G_A	12	11369682	A	0.750663	0.00736081	0.00719758	0.31
PWY-5484	glycolysis II (from fructose 6-phosphate)	PRB1-PRB4	12_11369682_G_A	12	11369682	A	0.750663	-0.00245804	0.0067295	0.71
PWY-5494	pyruvate fermentation to propanoate II (acrylate pathway)	PRB1-PRB4	12_11369682_G_A	12	11369682	A	0.750663	-0.00416682	0.0036459	0.25
PWY-5497	purine nucleobases degradation II (anaerobic)	PRB1-PRB4	12_11369682_G_A	12	11369682	A	0.750663	0.00933644	0.00904464	0.3
PWY-5505	L-glutamate and L-glutamine biosynthesis	PRB1-PRB4	12_11369682_G_A	12	11369682	A	0.750663	0.00941846	0.00732771	0.2
PWY-5514	UDP-N-acetyl-D-galactosamine biosynthesis II	PRB1-PRB4	12_11369682_G_A	12	11369682	A	0.750663	0.0212036	0.0104966	0.043
PWY-561	superpathway of glyoxylate cycle and fatty acid degradation	PRB1-PRB4	12_11369682_G_A	12	11369682	A	0.750663	-0.00754439	0.00647327	0.24
PWY-5651	L-tryptophan degradation to 2-amino-3-carboxymuconate semialdehyde	PRB1-PRB4	12_11369682_G_A	12	11369682	A	0.750663	-0.00274856	0.00303715	0.37
PWY-5656	mannosylglycerate biosynthesis I	PRB1-PRB4	12_11369682_G_A	12	11369682	A	0.750663	0.00168044	0.00277076	0.54
PWY-5659	GDP-mannose biosynthesis	PRB1-PRB4	12_11369682_G_A	12	11369682	A	0.750663	-0.00351226	0.00593952	0.55
PWY-5667	CDP-diacylglycerol biosynthesis I	PRB1-PRB4	12_11369682_G_A	12	11369682	A	0.750663	-0.00842359	0.00688033	0.22
PWY-5675	nitrate reduction V (assimilatory)	PRB1-PRB4	12_11369682_G_A	12	11369682	A	0.750663	0.0191689	0.00752151	0.011
PWY-5676	acetyl-CoA fermentation to butanoate II	PRB1-PRB4	12_11369682_G_A	12	11369682	A	0.750663	0.0272078	0.0099917	0.0065
PWY-5677	succinate fermentation to butanoate	PRB1-PRB4	12_11369682_G_A	12	11369682	A	0.750663	0.00257068	0.00606954	0.67
PWY-5686	UMP biosynthesis I	PRB1-PRB4	12_11369682_G_A	12	11369682	A	0.750663	0.00805132	0.00378605	0.033
PWY-5690	TCA cycle II (plants and fungi)	PRB1-PRB4	12_11369682_G_A	12	11369682	A	0.750663	-0.00125556	0.00709197	0.86
PWY-5692	allantoin degradation to glyoxylate II	PRB1-PRB4	12_11369682_G_A	12	11369682	A	0.750663	0.000556135	0.000696856	0.42
PWY-5695	inosine 5'-phosphate degradation	PRB1-PRB4	12_11369682_G_A	12	11369682	A	0.750663	-0.00133894	0.0071628	0.85
PWY-5723	Rubisco shunt	PRB1-PRB4	12_11369682_G_A	12	11369682	A	0.750663	-0.0134224	0.0107127	0.21
PWY-5742	L-arginine degradation IX (arginine:pyruvate transaminase pathway)	PRB1-PRB4	12_11369682_G_A	12	11369682	A	0.750663	-0.00274419	0.00155023	0.077
PWY-5837	2-carboxy-1,4-naphthoquinol biosynthesis	PRB1-PRB4	12_11369682_G_A	12	11369682	A	0.750663	-0.0017621	0.00403938	0.66
PWY-5838	superpathway of menaquinol-8 biosynthesis I	PRB1-PRB4	12_11369682_G_A	12	11369682	A	0.750663	-0.00549702	0.00673651	0.41
PWY-5840	superpathway of menaquinol-7 biosynthesis	PRB1-PRB4	12_11369682_G_A	12	11369682	A	0.750663	-0.0193047	0.00790171	0.015
PWY-5845	superpathway of menaquinol-9 biosynthesis	PRB1-PRB4	12_11369682_G_A	12	11369682	A	0.750663	-0.00123087	0.00461239	0.79
PWY-5850	superpathway of menaquinol-6 biosynthesis	PRB1-PRB4	12_11369682_G_A	12	11369682	A	0.750663	-0.000187839	0.00395943	0.96
PWY-5855	ubiquinol-7 biosynthesis (early decarboxylation)	PRB1-PRB4	12_11369682_G_A	12	11369682	A	0.750663	-0.00205215	0.00297021	0.49
PWY-5860	superpathway of demethylmenaquinol-6 biosynthesis I	PRB1-PRB4	12_11369682_G_A	12	11369682	A	0.750663	-0.000178074	0.00395943	0.96
PWY-5861	superpathway of demethylmenaquinol-8 biosynthesis I	PRB1-PRB4	12_11369682_G_A	12	11369682	A	0.750663	-0.00480635	0.00690868	0.49
PWY-5862	superpathway of demethylmenaquinol-9 biosynthesis	PRB1-PRB4	12_11369682_G_A	12	11369682	A	0.750663	-0.00120511	0.00461236	0.79
PWY-5873	ubiquinol-7 biosynthesis (late decarboxylation)	PRB1-PRB4	12_11369682_G_A	12	11369682	A	0.750663	0.000929086	0.00256186	0.72
PWY-5896	superpathway of menaquinol-10 biosynthesis	PRB1-PRB4	12_11369682_G_A	12	11369682	A	0.750663	-0.000884589	0.00382972	0.82
PWY-5897	superpathway of menaquinol-11 biosynthesis	PRB1-PRB4	12_11369682_G_A	12	11369682	A	0.750663	0.000172403	0.00356232	0.96
PWY-5898	superpathway of menaquinol-12 biosynthesis	PRB1-PRB4	12_11369682_G_A	12	11369682	A	0.750663	0.000172403	0.00356232	0.96
PWY-5899	superpathway of menaquinol-13 biosynthesis	PRB1-PRB4	12_11369682_G_A	12	11369682	A	0.750663	0.000172403	0.00356232	0.96
PWY-5910	superpathway of geranylgeranyldiphosphate biosynthesis I (via mevalonate)	PRB1-PRB4	12_11369682_G_A	12	11369682	A	0.750663	0.00402713	0.00618144	0.51
PWY-5913	partial TCA cycle (obligate autotrophs)	PRB1-PRB4	12_11369682_G_A	12	11369682	A	0.750663	0.00125507	0.00369079	0.73
PWY-5918	superpathway of heme b biosynthesis from glutamate	PRB1-PRB4	12_11369682_G_A	12	11369682	A	0.750663	-0.00131179	0.00606334	0.83
PWY-5920	superpathway of heme b biosynthesis from glycine	PRB1-PRB4	12_11369682_G_A	12	11369682	A	0.750663	-0.00098519	0.00490844	0.84
PWY-5941	glycogen degradation II	PRB1-PRB4	12_11369682_G_A	12	11369682	A	0.750663	0.00102741	0.00497521	0.84
PWY-5971	palmitate biosynthesis (type II fatty acid synthase)	PRB1-PRB4	12_11369682_G_A	12	11369682	A	0.750663	0.00666131	0.00476489	0.16
PWY-5972	stearate biosynthesis I (animals)	PRB1-PRB4	12_11369682_G_A	12	11369682	A	0.750663	-0.00281859	0.0041115	0.49
PWY-5973	cis-vaccenate biosynthesis	PRB1-PRB4	12_11369682_G_A	12	11369682	A	0.750663	-0.0035205	0.0051888	0.5
PWY-5981	CDP-diacylglycerol biosynthesis III	PRB1-PRB4	12_11369682_G_A	12	11369682	A	0.750663	0.00108542	0.00652568	0.87
PWY-5989	stearate biosynthesis II (bacteria and plants)	PRB1-PRB4	12_11369682_G_A	12	11369682	A	0.750663	-2.03919e-05	0.00478975	1.0E
PWY-5994	palmitate biosynthesis (type I fatty acid synthase)	PRB1-PRB4	12_11369682_G_A	12	11369682	A	0.750663	-0.00723956	0.00560507	0.2
PWY5F9-12	biphenyl degradation	PRB1-PRB4	12_11369682_G_A	12	11369682	A	0.750663	0.00167116	0.00254597	0.51
PWY-6075	ergosterol biosynthesis I	PRB1-PRB4	12_11369682_G_A	12	11369682	A	0.750663	0.000819564	0.0014697	0.58
PWY-6121	5-aminoimidazole ribonucleotide biosynthesis I	PRB1-PRB4	12_11369682_G_A	12	11369682	A	0.750663	-0.00301047	0.00302311	0.32
PWY-6122	5-aminoimidazole ribonucleotide biosynthesis II	PRB1-PRB4	12_11369682_G_A	12	11369682	A	0.750663	-0.00350653	0.00292783	0.23
PWY-6123	inosine-5'-phosphate biosynthesis I	PRB1-PRB4	12_11369682_G_A	12	11369682	A	0.750663	-0.00375265	0.00370631	0.31
PWY-6124	inosine-5'-phosphate biosynthesis II	PRB1-PRB4	12_11369682_G_A	12	11369682	A	0.750663	-0.00291184	0.00386146	0.45
PWY-6125	superpathway of guanosine nucleotides de novo biosynthesis II	PRB1-PRB4	12_11369682_G_A	12	11369682	A	0.750663	-0.0044466	0.00366296	0.22
PWY-6126	superpathway of adenosine nucleotides de novo biosynthesis II	PRB1-PRB4	12_11369682_G_A	12	11369682	A	0.750663	-0.0030248	0.00333247	0.36
PWY-6138	CMP-N-acetylneuraminate biosynthesis I (eukaryotes)	PRB1-PRB4	12_11369682_G_A	12	11369682	A	0.750663	-1.84355e-05	0.00202598	0.99
PWY-6143	CMP-pseudaminate biosynthesis	PRB1-PRB4	12_11369682_G_A	12	11369682	A	0.750663	0.00643279	0.00389473	0.099
PWY-6147	6-hydroxymethyl-dihydropterin diphosphate biosynthesis I	PRB1-PRB4	12_11369682_G_A	12	11369682	A	0.750663	-0.0044266	0.00666326	0.51
PWY-6151	S-adenosyl-L-methionine salvage I	PRB1-PRB4	12_11369682_G_A	12	11369682	A	0.750663	0.0115938	0.00527486	0.028
PWY-6163	chorismate biosynthesis from 3-dehydroquinate	PRB1-PRB4	12_11369682_G_A	12	11369682	A	0.750663	-0.000461757	0.00387045	0.91
PWY-6167	flavin biosynthesis II (archaea)	PRB1-PRB4	12_11369682_G_A	12	11369682	A	0.750663	0.000376109	0.000511796	0.46
PWY-6168	flavin biosynthesis III (fungi)	PRB1-PRB4	12_11369682_G_A	12	11369682	A	0.750663	0.013398	0.00625096	0.032
PWY-6174	mevalonate pathway II (haloarchaea)	PRB1-PRB4	12_11369682_G_A	12	11369682	A	0.750663	0.000376109	0.000511796	0.46
PWY-6182	superpathway of salicylate degradation	PRB1-PRB4	12_11369682_G_A	12	11369682	A	0.750663	0.000455787	0.00341439	0.89
PWY-6185	4-methylcatechol degradation (ortho cleavage)	PRB1-PRB4	12_11369682_G_A	12	11369682	A	0.750663	-0.000137108	0.0037962	0.97
PWY-621	sucrose degradation III (sucrose invertase)	PRB1-PRB4	12_11369682_G_A	12	11369682	A	0.750663	0.0082686	0.00598371	0.17
PWY-6210	2-aminophenol degradation	PRB1-PRB4	12_11369682_G_A	12	11369682	A	0.750663	8.19719e-05	0.00066811	0.9
PWY-622	starch biosynthesis	PRB1-PRB4	12_11369682_G_A	12	11369682	A	0.750663	-0.00889794	0.0103629	0.39
PWY-6269	superpathway of adenosylcobalamin salvage from cobinamide II	PRB1-PRB4	12_11369682_G_A	12	11369682	A	0.750663	0.00362726	0.00690234	0.6
PWY-6270	isoprene biosynthesis I	PRB1-PRB4	12_11369682_G_A	12	11369682	A	0.750663	0.00972046	0.00780565	0.21
PWY-6277	superpathway of 5-aminoimidazole ribonucleotide biosynthesis	PRB1-PRB4	12_11369682_G_A	12	11369682	A	0.750663	-0.00350653	0.00292783	0.23
PWY-6282	palmitoleate biosynthesis I (from (5Z)-dodec-5-enoate)	PRB1-PRB4	12_11369682_G_A	12	11369682	A	0.750663	0.00660377	0.00486365	0.17
PWY-6284	superpathway of unsaturated fatty acids biosynthesis (E. coli)	PRB1-PRB4	12_11369682_G_A	12	11369682	A	0.750663	0.000116176	0.00598855	0.98
PWY-6285	superpathway of fatty acids biosynthesis (E. coli)	PRB1-PRB4	12_11369682_G_A	12	11369682	A	0.750663	0.00148493	0.00576861	0.8
PWY-6292	superpathway of L-cysteine biosynthesis (mammalian)	PRB1-PRB4	12_11369682_G_A	12	11369682	A	0.750663	-0.0143741	0.00659346	0.029
PWY-6293	superpathway of L-cysteine biosynthesis (fungi)	PRB1-PRB4	12_11369682_G_A	12	11369682	A	0.750663	0.00232997	0.00789966	0.77
PWY-6305	superpathway of putrescine biosynthesis	PRB1-PRB4	12_11369682_G_A	12	11369682	A	0.750663	-0.00363348	0.0074365	0.63
PWY-6307	L-tryptophan degradation X (mammalian, via tryptamine)	PRB1-PRB4	12_11369682_G_A	12	11369682	A	0.750663	-0.00789341	0.00644792	0.22
PWY-6309	L-tryptophan degradation XI (mammalian, via kynurenine)	PRB1-PRB4	12_11369682_G_A	12	11369682	A	0.750663	0.00336966	0.00202145	0.096
PWY-6313	serotonin degradation	PRB1-PRB4	12_11369682_G_A	12	11369682	A	0.750663	-0.00744537	0.00644445	0.25
PWY-6317	D-galactose degradation I (Leloir pathway)	PRB1-PRB4	12_11369682_G_A	12	11369682	A	0.750663	-0.00816625	0.00438386	0.062
PWY-6318	L-phenylalanine degradation IV (mammalian, via side chain)	PRB1-PRB4	12_11369682_G_A	12	11369682	A	0.750663	-0.00109606	0.000955379	0.25
PWY-6328	L-lysine degradation X	PRB1-PRB4	12_11369682_G_A	12	11369682	A	0.750663	-0.00159658	0.00453838	0.72
PWY-6349	CDP-archaeol biosynthesis	PRB1-PRB4	12_11369682_G_A	12	11369682	A	0.750663	0.000376109	0.000511796	0.46
PWY-6350	archaetidylinositol biosynthesis	PRB1-PRB4	12_11369682_G_A	12	11369682	A	0.750663	0.000376109	0.000511796	0.46
PWY-6351	D-myo-inositol (1,4,5)-trisphosphate biosynthesis	PRB1-PRB4	12_11369682_G_A	12	11369682	A	0.750663	0.00242273	0.00209277	0.25
PWY-6352	3-phosphoinositide biosynthesis	PRB1-PRB4	12_11369682_G_A	12	11369682	A	0.750663	0.00125343	0.00180806	0.49
PWY-6353	purine nucleotides degradation II (aerobic)	PRB1-PRB4	12_11369682_G_A	12	11369682	A	0.750663	0.00705545	0.0064606	0.27
PWY-6385	peptidoglycan biosynthesis III (mycobacteria)	PRB1-PRB4	12_11369682_G_A	12	11369682	A	0.750663	-0.00219847	0.00420197	0.6
PWY-6386	UDP-N-acetylmuramoyl-pentapeptide biosynthesis II (lysine-containing)	PRB1-PRB4	12_11369682_G_A	12	11369682	A	0.750663	-0.00105555	0.0038783	0.79
PWY-6387	UDP-N-acetylmuramoyl-pentapeptide biosynthesis I (meso-diaminopimelate containing)	PRB1-PRB4	12_11369682_G_A	12	11369682	A	0.750663	0.000718018	0.00380319	0.85
PWY-6396	superpathway of 2,3-butanediol biosynthesis	PRB1-PRB4	12_11369682_G_A	12	11369682	A	0.750663	0.00143119	0.00546502	0.79
PWY-6435	4-hydroxybenzoate biosynthesis III (plants)	PRB1-PRB4	12_11369682_G_A	12	11369682	A	0.750663	0.00511302	0.00817281	0.53
PWY-6467	Kdo transfer to lipid IVA III (Chlamydia)	PRB1-PRB4	12_11369682_G_A	12	11369682	A	0.750663	-0.00443305	0.00687003	0.52
PWY-6470	peptidoglycan biosynthesis V (&beta;-lactam resistance)	PRB1-PRB4	12_11369682_G_A	12	11369682	A	0.750663	-0.000674917	0.0108543	0.95
PWY-6471	peptidoglycan biosynthesis IV (Enterococcus faecium)	PRB1-PRB4	12_11369682_G_A	12	11369682	A	0.750663	0.00636022	0.00604584	0.29
PWY-6478	GDP-D-glycero-&alpha;-D-manno-heptose biosynthesis	PRB1-PRB4	12_11369682_G_A	12	11369682	A	0.750663	0.000390788	0.000490041	0.43
PWY-6501	D-glucuronate degradation II	PRB1-PRB4	12_11369682_G_A	12	11369682	A	0.750663	-0.00127218	0.00100409	0.21
PWY-6507	4-deoxy-L-threo-hex-4-enopyranuronate degradation	PRB1-PRB4	12_11369682_G_A	12	11369682	A	0.750663	-0.0013748	0.00666984	0.84
PWY-6519	8-amino-7-oxononanoate biosynthesis I	PRB1-PRB4	12_11369682_G_A	12	11369682	A	0.750663	-0.00382971	0.00653993	0.56
PWY-6527	stachyose degradation	PRB1-PRB4	12_11369682_G_A	12	11369682	A	0.750663	-0.00623052	0.00872908	0.48
PWY-6531	mannitol cycle	PRB1-PRB4	12_11369682_G_A	12	11369682	A	0.750663	-0.0045471	0.00290097	0.12
PWY-6545	pyrimidine deoxyribonucleotides de novo biosynthesis III	PRB1-PRB4	12_11369682_G_A	12	11369682	A	0.750663	-0.00799795	0.00362215	0.027
PWY-6549	L-glutamine biosynthesis III	PRB1-PRB4	12_11369682_G_A	12	11369682	A	0.750663	0.00814494	0.00696575	0.24
PWY-6562	norspermidine biosynthesis	PRB1-PRB4	12_11369682_G_A	12	11369682	A	0.750663	0.00803011	0.00815397	0.32
PWY-6565	superpathway of polyamine biosynthesis III	PRB1-PRB4	12_11369682_G_A	12	11369682	A	0.750663	0.00384148	0.00455508	0.4
PWY-6588	pyruvate fermentation to acetone	PRB1-PRB4	12_11369682_G_A	12	11369682	A	0.750663	0.00629895	0.0073064	0.39
PWY-6590	superpathway of Clostridium acetobutylicum acidogenic fermentation	PRB1-PRB4	12_11369682_G_A	12	11369682	A	0.750663	-0.00553774	0.00568142	0.33
PWY-6595	superpathway of guanosine nucleotides degradation (plants)	PRB1-PRB4	12_11369682_G_A	12	11369682	A	0.750663	0.0206871	0.0076897	0.0071
PWY-6596	adenosine nucleotides degradation I	PRB1-PRB4	12_11369682_G_A	12	11369682	A	0.750663	0.0015809	0.0014685	0.28
PWY-6606	guanosine nucleotides degradation II	PRB1-PRB4	12_11369682_G_A	12	11369682	A	0.750663	0.0100055	0.00783383	0.2
PWY-6607	guanosine nucleotides degradation I	PRB1-PRB4	12_11369682_G_A	12	11369682	A	0.750663	0.0200667	0.00753536	0.0077
PWY-6608	guanosine nucleotides degradation III	PRB1-PRB4	12_11369682_G_A	12	11369682	A	0.750663	-0.0038467	0.00696064	0.58
PWY-6609	adenine and adenosine salvage III	PRB1-PRB4	12_11369682_G_A	12	11369682	A	0.750663	0.000852785	0.00477068	0.86
PWY-6612	superpathway of tetrahydrofolate biosynthesis	PRB1-PRB4	12_11369682_G_A	12	11369682	A	0.750663	-0.00215517	0.00514578	0.68
PWY-6628	superpathway of L-phenylalanine biosynthesis	PRB1-PRB4	12_11369682_G_A	12	11369682	A	0.750663	-0.00234227	0.00613874	0.7
PWY-6629	superpathway of L-tryptophan biosynthesis	PRB1-PRB4	12_11369682_G_A	12	11369682	A	0.750663	-0.0113817	0.00378702	0.0027
PWY-6630	superpathway of L-tyrosine biosynthesis	PRB1-PRB4	12_11369682_G_A	12	11369682	A	0.750663	0.00789614	0.0053843	0.14
PWY66-367	ketogenesis	PRB1-PRB4	12_11369682_G_A	12	11369682	A	0.750663	-0.0011477	0.00599877	0.85
PWY66-388	ceramide degradation by &alpha;-oxidation	PRB1-PRB4	12_11369682_G_A	12	11369682	A	0.750663	-0.00390383	0.00312727	0.21
PWY66-389	phytol degradation	PRB1-PRB4	12_11369682_G_A	12	11369682	A	0.750663	0.00158256	0.00623236	0.8
PWY66-391	fatty acid &beta;-oxidation VI (mammalian peroxisome)	PRB1-PRB4	12_11369682_G_A	12	11369682	A	0.750663	-0.00473279	0.00502802	0.35
PWY66-398	TCA cycle III (animals)	PRB1-PRB4	12_11369682_G_A	12	11369682	A	0.750663	0.00414135	0.00293906	0.16
PWY66-399	gluconeogenesis III	PRB1-PRB4	12_11369682_G_A	12	11369682	A	0.750663	-0.00597438	0.0057323	0.3
PWY66-409	superpathway of purine nucleotide salvage	PRB1-PRB4	12_11369682_G_A	12	11369682	A	0.750663	0.00139899	0.00628076	0.82
PWY66-429	fatty acid biosynthesis initiation (mitochondria)	PRB1-PRB4	12_11369682_G_A	12	11369682	A	0.750663	-0.00494106	0.00414053	0.23
PWY66-430	myristate biosynthesis (mitochondria)	PRB1-PRB4	12_11369682_G_A	12	11369682	A	0.750663	-0.000508465	0.00455797	0.91
PWY-6662	superpathway of quinolone and alkylquinolone biosynthesis	PRB1-PRB4	12_11369682_G_A	12	11369682	A	0.750663	-0.00419101	0.00165451	0.011
PWY-6690	cinnamate and 3-hydroxycinnamate degradation to 2-hydroxypentadienoate	PRB1-PRB4	12_11369682_G_A	12	11369682	A	0.750663	-0.00101876	0.00206102	0.62
PWY-6700	queuosine biosynthesis I (de novo)	PRB1-PRB4	12_11369682_G_A	12	11369682	A	0.750663	0.00430597	0.00521285	0.41
PWY-6703	preQ0 biosynthesis	PRB1-PRB4	12_11369682_G_A	12	11369682	A	0.750663	-0.00236617	0.0057306	0.68
PWY-6708	ubiquinol-8 biosynthesis (early decarboxylation)	PRB1-PRB4	12_11369682_G_A	12	11369682	A	0.750663	0.000291096	0.000814808	0.72
PWY-6731	starch degradation III	PRB1-PRB4	12_11369682_G_A	12	11369682	A	0.750663	-0.0110237	0.00897161	0.22
PWY-6748	nitrate reduction VII (denitrification)	PRB1-PRB4	12_11369682_G_A	12	11369682	A	0.750663	-0.00928984	0.00759568	0.22
PWY-6749	CMP-legionaminate biosynthesis I	PRB1-PRB4	12_11369682_G_A	12	11369682	A	0.750663	-0.00157055	0.00808921	0.85
PWY-6803	phosphatidylcholine acyl editing	PRB1-PRB4	12_11369682_G_A	12	11369682	A	0.750663	-0.0072358	0.00399121	0.07
PWY-6807	xyloglucan degradation II (exoglucanase)	PRB1-PRB4	12_11369682_G_A	12	11369682	A	0.750663	0.000390788	0.000490041	0.43
PWY-6823	molybdopterin biosynthesis	PRB1-PRB4	12_11369682_G_A	12	11369682	A	0.750663	-0.00276228	0.00548935	0.61
PWY-6834	spermidine biosynthesis III	PRB1-PRB4	12_11369682_G_A	12	11369682	A	0.750663	0.00396098	0.00226407	0.08
PWY-6837	fatty acid &beta;-oxidation V (unsaturated, odd number, di-isomerase-dependent)	PRB1-PRB4	12_11369682_G_A	12	11369682	A	0.750663	-0.0018569	0.00232966	0.43
PWY-6842	glutathione-mediated detoxification II	PRB1-PRB4	12_11369682_G_A	12	11369682	A	0.750663	0.00143203	0.00182586	0.43
PWY-6859	all-trans-farnesol biosynthesis	PRB1-PRB4	12_11369682_G_A	12	11369682	A	0.750663	-0.0142819	0.00585701	0.015
PWY-6876	isopropanol biosynthesis (engineered)	PRB1-PRB4	12_11369682_G_A	12	11369682	A	0.750663	0.00140263	0.00510034	0.78
PWY-6892	thiazole component of thiamine diphosphate biosynthesis I	PRB1-PRB4	12_11369682_G_A	12	11369682	A	0.750663	0.0142093	0.00858874	0.098
PWY-6895	superpathway of thiamine diphosphate biosynthesis II	PRB1-PRB4	12_11369682_G_A	12	11369682	A	0.750663	0.0145901	0.00883756	0.099
PWY-6897	thiamine diphosphate salvage II	PRB1-PRB4	12_11369682_G_A	12	11369682	A	0.750663	0.00674749	0.007716	0.38
PWY-6901	superpathway of glucose and xylose degradation	PRB1-PRB4	12_11369682_G_A	12	11369682	A	0.750663	0.00254117	0.0108375	0.81
PWY-6902	chitin degradation II (Vibrio)	PRB1-PRB4	12_11369682_G_A	12	11369682	A	0.750663	-0.0012769	0.00741059	0.86
PWY-6906	chitin derivatives degradation	PRB1-PRB4	12_11369682_G_A	12	11369682	A	0.750663	0.000209048	0.00176597	0.91
PWY-6920	6-gingerol analog biosynthesis (engineered)	PRB1-PRB4	12_11369682_G_A	12	11369682	A	0.750663	-0.000942508	0.00244052	0.7
PWY-6922	L-N&delta;-acetylornithine biosynthesis	PRB1-PRB4	12_11369682_G_A	12	11369682	A	0.750663	-0.0115714	0.00701087	0.099
PWY-6936	seleno-amino acid biosynthesis (plants)	PRB1-PRB4	12_11369682_G_A	12	11369682	A	0.750663	0.00582025	0.0047384	0.22
PWY-6961	L-ascorbate degradation II (bacterial, aerobic)	PRB1-PRB4	12_11369682_G_A	12	11369682	A	0.750663	-0.000477229	0.00876936	0.96
PWY-6969	TCA cycle V (2-oxoglutarate synthase)	PRB1-PRB4	12_11369682_G_A	12	11369682	A	0.750663	-0.00543568	0.00738155	0.46
PWY-6981	chitin biosynthesis	PRB1-PRB4	12_11369682_G_A	12	11369682	A	0.750663	0.00344074	0.00238619	0.15
PWY-7000	kanamycin biosynthesis	PRB1-PRB4	12_11369682_G_A	12	11369682	A	0.750663	0.00167575	0.00100234	0.095
PWY-7009	2,2'-dihydroxybiphenyl degradation	PRB1-PRB4	12_11369682_G_A	12	11369682	A	0.750663	-0.000640098	0.00127494	0.62
PWY-7013	(S)-propane-1,2-diol degradation	PRB1-PRB4	12_11369682_G_A	12	11369682	A	0.750663	0.00675005	0.0069538	0.33
PWY-702	L-methionine biosynthesis II	PRB1-PRB4	12_11369682_G_A	12	11369682	A	0.750663	0.00316832	0.00436354	0.47
PWY-7031	protein N-glycosylation (bacterial)	PRB1-PRB4	12_11369682_G_A	12	11369682	A	0.750663	-0.00657006	0.00520989	0.21
PWY-7039	phosphatidate metabolism, as a signaling molecule	PRB1-PRB4	12_11369682_G_A	12	11369682	A	0.750663	0.00384688	0.00419941	0.36
PWY-7090	UDP-2,3-diacetamido-2,3-dideoxy-&alpha;-D-mannuronate biosynthesis	PRB1-PRB4	12_11369682_G_A	12	11369682	A	0.750663	-0.000389853	0.000722384	0.59
PWY-7094	fatty acid salvage	PRB1-PRB4	12_11369682_G_A	12	11369682	A	0.750663	-0.00533017	0.00304296	0.08
PWY-7111	pyruvate fermentation to isobutanol (engineered)	PRB1-PRB4	12_11369682_G_A	12	11369682	A	0.750663	0.00593814	0.00359911	0.099
PWY-7115	C4 photosynthetic carbon assimilation cycle, NAD-ME type	PRB1-PRB4	12_11369682_G_A	12	11369682	A	0.750663	-0.00348363	0.00392228	0.37
PWY-7117	C4 photosynthetic carbon assimilation cycle, PEPCK type	PRB1-PRB4	12_11369682_G_A	12	11369682	A	0.750663	-0.00413507	0.0043484	0.34
PWY-7118	chitin deacetylation	PRB1-PRB4	12_11369682_G_A	12	11369682	A	0.750663	-3.63002e-05	0.00930101	1.0E
PWY-7156	superpathway of ergosterol biosynthesis II	PRB1-PRB4	12_11369682_G_A	12	11369682	A	0.750663	0.0014452	0.00118167	0.22
PWY-7159	3,8-divinyl-chlorophyllide a biosynthesis III (aerobic, light independent)	PRB1-PRB4	12_11369682_G_A	12	11369682	A	0.750663	-0.00320893	0.00110092	0.0036
PWY-7165	L-ascorbate biosynthesis VIII (engineered pathway)	PRB1-PRB4	12_11369682_G_A	12	11369682	A	0.750663	-0.000930241	0.00179538	0.6
PWY-7184	pyrimidine deoxyribonucleotides de novo biosynthesis I	PRB1-PRB4	12_11369682_G_A	12	11369682	A	0.750663	-0.00285349	0.00242658	0.24
PWY-7185	UTP and CTP dephosphorylation I	PRB1-PRB4	12_11369682_G_A	12	11369682	A	0.750663	-0.00583102	0.00338435	0.085
PWY-7187	pyrimidine deoxyribonucleotides de novo biosynthesis II	PRB1-PRB4	12_11369682_G_A	12	11369682	A	0.750663	0.00838164	0.00461704	0.069
PWY-7196	superpathway of pyrimidine ribonucleosides salvage	PRB1-PRB4	12_11369682_G_A	12	11369682	A	0.750663	-0.000821893	0.00607169	0.89
PWY-7197	pyrimidine deoxyribonucleotide phosphorylation	PRB1-PRB4	12_11369682_G_A	12	11369682	A	0.750663	-0.00528702	0.00371499	0.15
PWY-7198	pyrimidine deoxyribonucleotides de novo biosynthesis IV	PRB1-PRB4	12_11369682_G_A	12	11369682	A	0.750663	0.00455853	0.00503498	0.37
PWY-7199	pyrimidine deoxyribonucleosides salvage	PRB1-PRB4	12_11369682_G_A	12	11369682	A	0.750663	0.0031037	0.00390873	0.43
PWY-7200	superpathway of pyrimidine deoxyribonucleoside salvage	PRB1-PRB4	12_11369682_G_A	12	11369682	A	0.750663	-0.00167193	0.00509371	0.74
PWY-7204	pyridoxal 5'-phosphate salvage II (plants)	PRB1-PRB4	12_11369682_G_A	12	11369682	A	0.750663	0.00638457	0.00864783	0.46
PWY-7208	superpathway of pyrimidine nucleobases salvage	PRB1-PRB4	12_11369682_G_A	12	11369682	A	0.750663	-0.00510035	0.00352379	0.15
PWY-7209	superpathway of pyrimidine ribonucleosides degradation	PRB1-PRB4	12_11369682_G_A	12	11369682	A	0.750663	0.00237386	0.00563538	0.67
PWY-7210	pyrimidine deoxyribonucleotides biosynthesis from CTP	PRB1-PRB4	12_11369682_G_A	12	11369682	A	0.750663	-0.00570113	0.00340276	0.094
PWY-7211	superpathway of pyrimidine deoxyribonucleotides de novo biosynthesis	PRB1-PRB4	12_11369682_G_A	12	11369682	A	0.750663	0.0110259	0.00609517	0.07
PWY-722	nicotinate degradation I	PRB1-PRB4	12_11369682_G_A	12	11369682	A	0.750663	-0.00196527	0.00143698	0.17
PWY-7220	adenosine deoxyribonucleotides de novo biosynthesis II	PRB1-PRB4	12_11369682_G_A	12	11369682	A	0.750663	-0.0048035	0.00400429	0.23
PWY-7221	guanosine ribonucleotides de novo biosynthesis	PRB1-PRB4	12_11369682_G_A	12	11369682	A	0.750663	0.00794438	0.00370006	0.032
PWY-7222	guanosine deoxyribonucleotides de novo biosynthesis II	PRB1-PRB4	12_11369682_G_A	12	11369682	A	0.750663	-0.0048035	0.00400429	0.23
PWY-7228	superpathway of guanosine nucleotides de novo biosynthesis I	PRB1-PRB4	12_11369682_G_A	12	11369682	A	0.750663	-0.0039748	0.0035922	0.27
PWY-7229	superpathway of adenosine nucleotides de novo biosynthesis I	PRB1-PRB4	12_11369682_G_A	12	11369682	A	0.750663	-0.000804272	0.00334817	0.81
PWY-7230	ubiquinol-6 biosynthesis from 4-aminobenzoate (yeast)	PRB1-PRB4	12_11369682_G_A	12	11369682	A	0.750663	0.000371018	0.00182638	0.84
PWY-7234	inosine-5'-phosphate biosynthesis III	PRB1-PRB4	12_11369682_G_A	12	11369682	A	0.750663	-0.00128427	0.00293876	0.66
PWY-7235	superpathway of ubiquinol-6 biosynthesis (late decarboxylation)	PRB1-PRB4	12_11369682_G_A	12	11369682	A	0.750663	0.000913853	0.00173692	0.6
PWY-7237	myo-, chiro- and scyllo-inositol degradation	PRB1-PRB4	12_11369682_G_A	12	11369682	A	0.750663	-0.00404389	0.00397231	0.31
PWY-7238	sucrose biosynthesis II	PRB1-PRB4	12_11369682_G_A	12	11369682	A	0.750663	0.00250382	0.00512388	0.63
PWY-724	superpathway of L-lysine, L-threonine and L-methionine biosynthesis II	PRB1-PRB4	12_11369682_G_A	12	11369682	A	0.750663	-0.0024799	0.00458557	0.59
PWY-7242	D-fructuronate degradation	PRB1-PRB4	12_11369682_G_A	12	11369682	A	0.750663	0.0140696	0.00744335	0.059
PWY-7245	superpathway of NAD/NADP - NADH/NADPH interconversion (yeast)	PRB1-PRB4	12_11369682_G_A	12	11369682	A	0.750663	0.00100602	0.00298491	0.74
PWY-7254	TCA cycle VII (acetate-producers)	PRB1-PRB4	12_11369682_G_A	12	11369682	A	0.750663	0.0193611	0.00702206	0.0058
PWY-7268	cytosolic NADPH production (yeast)	PRB1-PRB4	12_11369682_G_A	12	11369682	A	0.750663	0.00386508	0.00513752	0.45
PWY-7269	mitochondrial NADPH production (yeast)	PRB1-PRB4	12_11369682_G_A	12	11369682	A	0.750663	0.0018025	0.00552333	0.74
PWY-7279	aerobic respiration II (cytochrome c) (yeast)	PRB1-PRB4	12_11369682_G_A	12	11369682	A	0.750663	0.0024518	0.00500404	0.62
PWY-7282	4-amino-2-methyl-5-diphosphomethylpyrimidine biosynthesis II	PRB1-PRB4	12_11369682_G_A	12	11369682	A	0.750663	0.00552318	0.00677962	0.42
PWY-7283	wybutosine biosynthesis	PRB1-PRB4	12_11369682_G_A	12	11369682	A	0.750663	0.00175652	0.00177843	0.32
PWY-7286	7-(3-amino-3-carboxypropyl)-wyosine biosynthesis	PRB1-PRB4	12_11369682_G_A	12	11369682	A	0.750663	0.000676132	0.00188857	0.72
PWY-7294	D-xylose degradation IV	PRB1-PRB4	12_11369682_G_A	12	11369682	A	0.750663	-0.000805874	0.00156997	0.61
PWY-7315	dTDP-N-acetylthomosamine biosynthesis	PRB1-PRB4	12_11369682_G_A	12	11369682	A	0.750663	-0.00502932	0.0038322	0.19
PWY-7323	superpathway of GDP-mannose-derived O-antigen building blocks biosynthesis	PRB1-PRB4	12_11369682_G_A	12	11369682	A	0.750663	0.00459859	0.00904499	0.61
PWY-7328	superpathway of UDP-glucose-derived O-antigen building blocks biosynthesis	PRB1-PRB4	12_11369682_G_A	12	11369682	A	0.750663	-0.00671922	0.00767617	0.38
PWY-7332	superpathway of UDP-N-acetylglucosamine-derived O-antigen building blocks biosynthesis	PRB1-PRB4	12_11369682_G_A	12	11369682	A	0.750663	0.00208322	0.00397023	0.6
PWY-7337	10-cis-heptadecenoyl-CoA degradation (yeast)	PRB1-PRB4	12_11369682_G_A	12	11369682	A	0.750663	-0.00136431	0.00246623	0.58
PWY-7338	10-trans-heptadecenoyl-CoA degradation (reductase-dependent, yeast)	PRB1-PRB4	12_11369682_G_A	12	11369682	A	0.750663	-0.00136431	0.00246623	0.58
PWY-7340	9-cis, 11-trans-octadecadienoyl-CoA degradation (isomerase-dependent, yeast)	PRB1-PRB4	12_11369682_G_A	12	11369682	A	0.750663	-0.0048101	0.00356652	0.18
PWY-7345	superpathway of anaerobic sucrose degradation	PRB1-PRB4	12_11369682_G_A	12	11369682	A	0.750663	-9.2862e-05	0.00601715	0.99
PWY-7356	thiamine diphosphate salvage IV (yeast)	PRB1-PRB4	12_11369682_G_A	12	11369682	A	0.750663	-0.000158304	0.00549708	0.98
PWY-7357	thiamine phosphate formation from pyrithiamine and oxythiamine (yeast)	PRB1-PRB4	12_11369682_G_A	12	11369682	A	0.750663	0.00503522	0.00622808	0.42
PWY-7371	1,4-dihydroxy-6-naphthoate biosynthesis II	PRB1-PRB4	12_11369682_G_A	12	11369682	A	0.750663	-0.00783766	0.0056718	0.17
PWY-7373	superpathway of demethylmenaquinol-6 biosynthesis II	PRB1-PRB4	12_11369682_G_A	12	11369682	A	0.750663	0.000982313	0.00152478	0.52
PWY-7374	1,4-dihydroxy-6-naphthoate biosynthesis I	PRB1-PRB4	12_11369682_G_A	12	11369682	A	0.750663	0.00261138	0.00458809	0.57
PWY-7376	cob(II)yrinate a,c-diamide biosynthesis II (late cobalt incorporation)	PRB1-PRB4	12_11369682_G_A	12	11369682	A	0.750663	-0.00733896	0.00772613	0.34
PWY-7383	anaerobic energy metabolism (invertebrates, cytosol)	PRB1-PRB4	12_11369682_G_A	12	11369682	A	0.750663	0.00267824	0.00569056	0.64
PWY-7384	anaerobic energy metabolism (invertebrates, mitochondrial)	PRB1-PRB4	12_11369682_G_A	12	11369682	A	0.750663	-0.00135922	0.00819755	0.87
PWY-7385	1,3-propanediol biosynthesis (engineered)	PRB1-PRB4	12_11369682_G_A	12	11369682	A	0.750663	-0.00159042	0.00838306	0.85
PWY-7388	octanoyl-[acyl-carrier protein] biosynthesis (mitochondria, yeast)	PRB1-PRB4	12_11369682_G_A	12	11369682	A	0.750663	-0.000454433	0.00457317	0.92
PWY-7389	superpathway of anaerobic energy metabolism (invertebrates)	PRB1-PRB4	12_11369682_G_A	12	11369682	A	0.750663	-0.0014482	0.00818325	0.86
PWY-7391	isoprene biosynthesis II (engineered)	PRB1-PRB4	12_11369682_G_A	12	11369682	A	0.750663	0.00835374	0.00835927	0.32
PWY-7392	taxadiene biosynthesis (engineered)	PRB1-PRB4	12_11369682_G_A	12	11369682	A	0.750663	-0.0145973	0.00497054	0.0033
PWY-7396	butanol and isobutanol biosynthesis (engineered)	PRB1-PRB4	12_11369682_G_A	12	11369682	A	0.750663	0.00100905	0.00351688	0.77
PWY-7400	L-arginine biosynthesis IV (archaebacteria)	PRB1-PRB4	12_11369682_G_A	12	11369682	A	0.750663	0.00282377	0.00524882	0.59
PWY-7409	phospholipid remodeling (phosphatidylethanolamine, yeast)	PRB1-PRB4	12_11369682_G_A	12	11369682	A	0.750663	0.00299976	0.00240386	0.21
PWY-7411	phosphatidate biosynthesis (yeast)	PRB1-PRB4	12_11369682_G_A	12	11369682	A	0.750663	0.00207241	0.002542	0.41
PWY-7420	monoacylglycerol metabolism (yeast)	PRB1-PRB4	12_11369682_G_A	12	11369682	A	0.750663	0.00188687	0.00235551	0.42
PWY-7431	aromatic biogenic amine degradation (bacteria)	PRB1-PRB4	12_11369682_G_A	12	11369682	A	0.750663	-0.00776344	0.00642399	0.23
PWY-7434	terminal O-glycans residues modification (via type 2 precursor disaccharide)	PRB1-PRB4	12_11369682_G_A	12	11369682	A	0.750663	-0.00399479	0.00834703	0.63
PWY-7446	sulfoquinovose degradation I	PRB1-PRB4	12_11369682_G_A	12	11369682	A	0.750663	-0.000471394	0.0017751	0.79
PWY-7456	&beta;-(1,4)-mannan degradation	PRB1-PRB4	12_11369682_G_A	12	11369682	A	0.750663	-0.00465385	0.0082317	0.57
PWY-7480	2,3-dihydroxybenzoate degradation	PRB1-PRB4	12_11369682_G_A	12	11369682	A	0.750663	0.000124366	0.000994951	0.9
PWY-7511	protein ubiquitination	PRB1-PRB4	12_11369682_G_A	12	11369682	A	0.750663	0.0017986	0.00287577	0.53
PWY-7546	diphthamide biosynthesis II (eukaryotes)	PRB1-PRB4	12_11369682_G_A	12	11369682	A	0.750663	0.00237896	0.00151322	0.12
PWY-7560	methylerythritol phosphate pathway II	PRB1-PRB4	12_11369682_G_A	12	11369682	A	0.750663	0.0116107	0.00802783	0.15
PWY-7616	methanol oxidation to carbon dioxide	PRB1-PRB4	12_11369682_G_A	12	11369682	A	0.750663	-0.005329	0.00280712	0.058
PWY-7663	gondoate biosynthesis (anaerobic)	PRB1-PRB4	12_11369682_G_A	12	11369682	A	0.750663	-0.0045069	0.00515758	0.38
PWY-7664	oleate biosynthesis IV (anaerobic)	PRB1-PRB4	12_11369682_G_A	12	11369682	A	0.750663	0.00674985	0.00465055	0.15
PWY-7674	CMP-8-amino-3,8-dideoxy-D-manno-octulosonate biosynthesis	PRB1-PRB4	12_11369682_G_A	12	11369682	A	0.750663	0.000347334	0.000487745	0.48
PWY-7688	dTDP-&alpha;-D-ravidosamine and dTDP-4-acetyl-&alpha;-D-ravidosamine biosynthesis	PRB1-PRB4	12_11369682_G_A	12	11369682	A	0.750663	7.85565e-06	0.0016741	1.0E
PWY-7717	3-hydroxy-4-methyl-anthranilate biosynthesis I	PRB1-PRB4	12_11369682_G_A	12	11369682	A	0.750663	0.00103167	0.00124746	0.41
PWY-7722	sulfoquinovose degradation II	PRB1-PRB4	12_11369682_G_A	12	11369682	A	0.750663	0.000290647	0.000525731	0.58
PWY-7731	superpathway of photosynthetic hydrogen production	PRB1-PRB4	12_11369682_G_A	12	11369682	A	0.750663	-0.0102646	0.00934346	0.27
PWY-7761	NAD salvage pathway II (PNC IV cycle)	PRB1-PRB4	12_11369682_G_A	12	11369682	A	0.750663	0.000121082	0.0074359	0.99
PWY-7783	plasmalogen degradation	PRB1-PRB4	12_11369682_G_A	12	11369682	A	0.750663	-0.000297467	0.00452915	0.95
PWY-7790	UMP biosynthesis II	PRB1-PRB4	12_11369682_G_A	12	11369682	A	0.750663	0.00552094	0.00398687	0.17
PWY-7791	UMP biosynthesis III	PRB1-PRB4	12_11369682_G_A	12	11369682	A	0.750663	0.00826698	0.00382468	0.031
PWY-7800	Ac/N-end rule pathway	PRB1-PRB4	12_11369682_G_A	12	11369682	A	0.750663	0.00117781	0.0012486	0.35
PWY-7805	(aminomethyl)phosphonate degradation	PRB1-PRB4	12_11369682_G_A	12	11369682	A	0.750663	-0.000855824	0.00132984	0.52
PWY-7807	glyphosate degradation III	PRB1-PRB4	12_11369682_G_A	12	11369682	A	0.750663	-0.00487883	0.00206498	0.018
PWY-7820	teichuronic acid biosynthesis (B. subtilis 168)	PRB1-PRB4	12_11369682_G_A	12	11369682	A	0.750663	0.00769497	0.00746072	0.3
PWY-7851	coenzyme A biosynthesis II (eukaryotic)	PRB1-PRB4	12_11369682_G_A	12	11369682	A	0.750663	0.00363763	0.00510306	0.48
PWY-7858	(5Z)-dodecenoate biosynthesis II	PRB1-PRB4	12_11369682_G_A	12	11369682	A	0.750663	0.00339607	0.00446538	0.45
PWY-7873	D-erythronate degradation II	PRB1-PRB4	12_11369682_G_A	12	11369682	A	0.750663	0.0066543	0.00717866	0.35
PWY-7874	L-threonate degradation	PRB1-PRB4	12_11369682_G_A	12	11369682	A	0.750663	0.0155599	0.00855996	0.069
PWY-7883	anhydromuropeptides recycling II	PRB1-PRB4	12_11369682_G_A	12	11369682	A	0.750663	0.00337735	0.00511064	0.51
PWY-7919	protein N-glycosylation processing phase (plants and animals)	PRB1-PRB4	12_11369682_G_A	12	11369682	A	0.750663	0.000899682	0.0018611	0.63
PWY-7942	5-oxo-L-proline metabolism	PRB1-PRB4	12_11369682_G_A	12	11369682	A	0.750663	-0.00192016	0.00665922	0.77
PWY-7953	UDP-N-acetylmuramoyl-pentapeptide biosynthesis III (meso-diaminopimelate containing)	PRB1-PRB4	12_11369682_G_A	12	11369682	A	0.750663	0.00434771	0.00438925	0.32
PWY-7977	L-methionine biosynthesis IV	PRB1-PRB4	12_11369682_G_A	12	11369682	A	0.750663	0.0073196	0.00574982	0.2
PWY-7992	superpathway of menaquinol-8 biosynthesis III	PRB1-PRB4	12_11369682_G_A	12	11369682	A	0.750663	-0.00768226	0.00506333	0.13
PWY-8004	Entner-Doudoroff pathway I	PRB1-PRB4	12_11369682_G_A	12	11369682	A	0.750663	0.0135955	0.00723823	0.06
PWY-801	homocysteine and cysteine interconversion	PRB1-PRB4	12_11369682_G_A	12	11369682	A	0.750663	0.00205281	0.00788651	0.79
PWY-8011	L-serine biosynthesis II	PRB1-PRB4	12_11369682_G_A	12	11369682	A	0.750663	-0.00309877	0.00354597	0.38
PWY-8055	palmitoyl ethanolamide biosynthesis	PRB1-PRB4	12_11369682_G_A	12	11369682	A	0.750663	0.000118313	0.00218962	0.96
PWY-8073	lipid IVA biosynthesis (P. putida)	PRB1-PRB4	12_11369682_G_A	12	11369682	A	0.750663	-0.00104052	0.00226866	0.65
PWY-8085	picolinate degradation	PRB1-PRB4	12_11369682_G_A	12	11369682	A	0.750663	-0.00100111	0.00108176	0.35
PWY-8113	3PG-factor 420 biosynthesis	PRB1-PRB4	12_11369682_G_A	12	11369682	A	0.750663	0.000376109	0.000511796	0.46
PWY-8125	mevalonate pathway IV (archaea)	PRB1-PRB4	12_11369682_G_A	12	11369682	A	0.750663	0.000376109	0.000511796	0.46
PWY-8131	5'-deoxyadenosine degradation II	PRB1-PRB4	12_11369682_G_A	12	11369682	A	0.750663	0.00634843	0.00804177	0.43
PWY-8173	anteiso-branched-chain fatty acid biosynthesis	PRB1-PRB4	12_11369682_G_A	12	11369682	A	0.750663	0.00295501	0.00179363	0.099
PWY-8174	odd iso-branched-chain fatty acid biosynthesis	PRB1-PRB4	12_11369682_G_A	12	11369682	A	0.750663	0.00295501	0.00179363	0.099
PWY-8175	even iso-branched-chain fatty acid biosynthesis	PRB1-PRB4	12_11369682_G_A	12	11369682	A	0.750663	0.00295501	0.00179363	0.099
PWY-8178	pentose phosphate pathway (non-oxidative branch) II	PRB1-PRB4	12_11369682_G_A	12	11369682	A	0.750663	0.00763974	0.00385202	0.047
PWY-8187	L-arginine degradation XIII (reductive Stickland reaction)	PRB1-PRB4	12_11369682_G_A	12	11369682	A	0.750663	0.00832169	0.00898659	0.35
PWY-8188	L-alanine degradation VI (reductive Stickland reaction)	PRB1-PRB4	12_11369682_G_A	12	11369682	A	0.750663	-0.00361845	0.00354186	0.31
PWY-8189	L-alanine degradation V (oxidative Stickland reaction)	PRB1-PRB4	12_11369682_G_A	12	11369682	A	0.750663	-0.00361845	0.00354186	0.31
PWY-8190	L-glutamate degradation XI (reductive Stickland reaction)	PRB1-PRB4	12_11369682_G_A	12	11369682	A	0.750663	-0.00369237	0.0102879	0.72
PWY-821	superpathway of sulfur amino acid biosynthesis (Saccharomyces cerevisiae)	PRB1-PRB4	12_11369682_G_A	12	11369682	A	0.750663	-5.71447e-05	0.00919927	1.0E
PWY-822	fructan biosynthesis	PRB1-PRB4	12_11369682_G_A	12	11369682	A	0.750663	0.0230112	0.0078352	0.0033
PWY-841	superpathway of purine nucleotides de novo biosynthesis I	PRB1-PRB4	12_11369682_G_A	12	11369682	A	0.750663	-0.00392179	0.00257136	0.13
PWY-922	mevalonate pathway I (eukaryotes and bacteria)	PRB1-PRB4	12_11369682_G_A	12	11369682	A	0.750663	0.0115902	0.00654469	0.077
PWY-I9	L-cysteine biosynthesis VI (from L-methionine)	PRB1-PRB4	12_11369682_G_A	12	11369682	A	0.750663	0.00196106	0.00609314	0.75
PYRIDNUCSAL-PWY	NAD salvage pathway I (PNC VI cycle)	PRB1-PRB4	12_11369682_G_A	12	11369682	A	0.750663	0.0121249	0.00873614	0.17
PYRIDNUCSYN-PWY	NAD de novo biosynthesis I (from aspartate)	PRB1-PRB4	12_11369682_G_A	12	11369682	A	0.750663	-0.00257699	0.00575487	0.65
PYRIDOXSYN-PWY	pyridoxal 5'-phosphate biosynthesis I	PRB1-PRB4	12_11369682_G_A	12	11369682	A	0.750663	-0.000651434	0.00372668	0.86
REDCITCYC	TCA cycle VI (Helicobacter)	PRB1-PRB4	12_11369682_G_A	12	11369682	A	0.750663	0.0103046	0.0104263	0.32
RHAMCAT-PWY	L-rhamnose degradation I	PRB1-PRB4	12_11369682_G_A	12	11369682	A	0.750663	-0.0142198	0.0104284	0.17
RIBOSYN2-PWY	flavin biosynthesis I (bacteria and plants)	PRB1-PRB4	12_11369682_G_A	12	11369682	A	0.750663	0.00271879	0.00519236	0.6
RUMP-PWY	formaldehyde oxidation I	PRB1-PRB4	12_11369682_G_A	12	11369682	A	0.750663	0.000869994	0.00472936	0.85
SALVADEHYPOX-PWY	adenosine nucleotides degradation II	PRB1-PRB4	12_11369682_G_A	12	11369682	A	0.750663	0.00761633	0.00661291	0.25
SER-GLYSYN-PWY	superpathway of L-serine and glycine biosynthesis I	PRB1-PRB4	12_11369682_G_A	12	11369682	A	0.750663	-0.00491129	0.00631609	0.44
SO4ASSIM-PWY	assimilatory sulfate reduction I	PRB1-PRB4	12_11369682_G_A	12	11369682	A	0.750663	-0.00241647	0.00460382	0.6
SPHINGOLIPID-SYN-PWY	sphingolipid biosynthesis (yeast)	PRB1-PRB4	12_11369682_G_A	12	11369682	A	0.750663	0.00141291	0.0014408	0.33
SULFATE-CYS-PWY	superpathway of sulfate assimilation and cysteine biosynthesis	PRB1-PRB4	12_11369682_G_A	12	11369682	A	0.750663	-0.00495642	0.00520223	0.34
TCA	TCA cycle I (prokaryotic)	PRB1-PRB4	12_11369682_G_A	12	11369682	A	0.750663	0.0159119	0.00536312	0.003
TCA-GLYOX-BYPASS	superpathway of glyoxylate bypass and TCA	PRB1-PRB4	12_11369682_G_A	12	11369682	A	0.750663	0.00227659	0.00612277	0.71
THISYNARA-PWY	superpathway of thiamine diphosphate biosynthesis III (eukaryotes)	PRB1-PRB4	12_11369682_G_A	12	11369682	A	0.750663	-0.00219204	0.00780626	0.78
THISYN-PWY	superpathway of thiamine diphosphate biosynthesis I	PRB1-PRB4	12_11369682_G_A	12	11369682	A	0.750663	0.01354	0.00833795	0.1
THRESYN-PWY	superpathway of L-threonine biosynthesis	PRB1-PRB4	12_11369682_G_A	12	11369682	A	0.750663	0.0016066	0.00365299	0.66
TRIGLSYN-PWY	diacylglycerol and triacylglycerol biosynthesis	PRB1-PRB4	12_11369682_G_A	12	11369682	A	0.750663	0.00279479	0.00144585	0.053
TRNA-CHARGING-PWY	tRNA charging	PRB1-PRB4	12_11369682_G_A	12	11369682	A	0.750663	0.00235851	0.00330443	0.48
TRPSYN-PWY	L-tryptophan biosynthesis	PRB1-PRB4	12_11369682_G_A	12	11369682	A	0.750663	-0.0128553	0.00345506	0.0002
TYRFUMCAT-PWY	L-tyrosine degradation I	PRB1-PRB4	12_11369682_G_A	12	11369682	A	0.750663	-0.00399602	0.00285473	0.16
UBISYN-PWY	superpathway of ubiquinol-8 biosynthesis (early decarboxylation)	PRB1-PRB4	12_11369682_G_A	12	11369682	A	0.750663	0.000291096	0.000814808	0.72
UDPNACETYLGALSYN-PWY	UDP-N-acetyl-D-glucosamine biosynthesis II	PRB1-PRB4	12_11369682_G_A	12	11369682	A	0.750663	-0.00238672	0.00623827	0.7
UDPNAGSYN-PWY	UDP-N-acetyl-D-glucosamine biosynthesis I	PRB1-PRB4	12_11369682_G_A	12	11369682	A	0.750663	0.00286377	0.00457599	0.53
UNINTEGRATED	NA	PRB1-PRB4	12_11369682_G_A	12	11369682	A	0.750663	-0.0246458	0.00691083	0.00036
UNMAPPED	NA	PRB1-PRB4	12_11369682_G_A	12	11369682	A	0.750663	0.0217989	0.00617232	0.00041
URDEGR-PWY	superpathway of allantoin degradation in plants	PRB1-PRB4	12_11369682_G_A	12	11369682	A	0.750663	0.000556135	0.000696856	0.42
URSIN-PWY	ureide biosynthesis	PRB1-PRB4	12_11369682_G_A	12	11369682	A	0.750663	-0.00135227	0.00329403	0.68
VALSYN-PWY	L-valine biosynthesis	PRB1-PRB4	12_11369682_G_A	12	11369682	A	0.750663	0.0113987	0.003585	0.0015
12DICHLORETHDEG-PWY	1,2-dichloroethane degradation	POLI/RAB27B	18_54457253_G_A	18	54457253	A	0.0774423	0.0033377	0.00885519	0.71
1CMET2-PWY	folate transformations III (E. coli)	POLI/RAB27B	18_54457253_G_A	18	54457253	A	0.0774423	-0.00788484	0.0108932	0.47
3-HYDROXYPHENYLACETATE-DEGRADATION-PWY	4-hydroxyphenylacetate degradation	POLI/RAB27B	18_54457253_G_A	18	54457253	A	0.0774423	-0.00128045	0.00281535	0.65
AEROBACTINSYN-PWY	aerobactin biosynthesis	POLI/RAB27B	18_54457253_G_A	18	54457253	A	0.0774423	-0.000834097	0.00304557	0.78
ALLANTOINDEG-PWY	superpathway of allantoin degradation in yeast	POLI/RAB27B	18_54457253_G_A	18	54457253	A	0.0774423	0.0086196	0.00929758	0.35
ANAEROFRUCAT-PWY	homolactic fermentation	POLI/RAB27B	18_54457253_G_A	18	54457253	A	0.0774423	-0.000874479	0.0102472	0.93
ANAGLYCOLYSIS-PWY	glycolysis III (from glucose)	POLI/RAB27B	18_54457253_G_A	18	54457253	A	0.0774423	0.0189455	0.00734064	0.0099
ARGDEG-PWY	superpathway of L-arginine, putrescine, and 4-aminobutanoate degradation	POLI/RAB27B	18_54457253_G_A	18	54457253	A	0.0774423	0.00114064	0.00299303	0.7
ARGININE-SYN4-PWY	L-ornithine biosynthesis II	POLI/RAB27B	18_54457253_G_A	18	54457253	A	0.0774423	-0.0190496	0.0146482	0.19
ARG㳢_xD800_숍SYN	superpathway of arginine and polyamine biosynthesis	POLI/RAB27B	18_54457253_G_A	18	54457253	A	0.0774423	0.00160272	0.0123275	0.9
ARGSYNBSUB-PWY	L-arginine biosynthesis II (acetyl cycle)	POLI/RAB27B	18_54457253_G_A	18	54457253	A	0.0774423	-0.00120887	0.00636233	0.85
ARGSYN-PWY	L-arginine biosynthesis I (via L-ornithine)	POLI/RAB27B	18_54457253_G_A	18	54457253	A	0.0774423	-0.00175401	0.00667562	0.79
ARO-PWY	chorismate biosynthesis I	POLI/RAB27B	18_54457253_G_A	18	54457253	A	0.0774423	-0.00758783	0.0072926	0.3
ASPASN-PWY	superpathway of L-aspartate and L-asparagine biosynthesis	POLI/RAB27B	18_54457253_G_A	18	54457253	A	0.0774423	0.018926	0.00962408	0.049
AST-PWY	L-arginine degradation II (AST pathway)	POLI/RAB27B	18_54457253_G_A	18	54457253	A	0.0774423	0.00395816	0.00690702	0.57
BIOTIN-BIOSYNTHESIS-PWY	biotin biosynthesis I	POLI/RAB27B	18_54457253_G_A	18	54457253	A	0.0774423	0.0327694	0.0110281	0.003
BRANCHED-CHAIN-AA-SYN-PWY	superpathway of branched chain amino acid biosynthesis	POLI/RAB27B	18_54457253_G_A	18	54457253	A	0.0774423	-0.000689177	0.00575499	0.9
CALVIN-PWY	Calvin-Benson-Bassham cycle	POLI/RAB27B	18_54457253_G_A	18	54457253	A	0.0774423	0.00862218	0.0092349	0.35
CARNMET-PWY	L-carnitine degradation I	POLI/RAB27B	18_54457253_G_A	18	54457253	A	0.0774423	0.00203255	0.00196808	0.3
CATECHOL-ORTHO-CLEAVAGE-PWY	catechol degradation to &beta;-ketoadipate	POLI/RAB27B	18_54457253_G_A	18	54457253	A	0.0774423	0.0115631	0.0112645	0.3
CENTFERM-PWY	pyruvate fermentation to butanoate	POLI/RAB27B	18_54457253_G_A	18	54457253	A	0.0774423	0.0215762	0.00979422	0.028
CITRULBIO-PWY	L-citrulline biosynthesis	POLI/RAB27B	18_54457253_G_A	18	54457253	A	0.0774423	0.0203168	0.00849068	0.017
COA-PWY	coenzyme A biosynthesis I (prokaryotic)	POLI/RAB27B	18_54457253_G_A	18	54457253	A	0.0774423	-0.00994647	0.00878071	0.26
COA-PWY-1	superpathway of coenzyme A biosynthesis III (mammals)	POLI/RAB27B	18_54457253_G_A	18	54457253	A	0.0774423	0.000200256	0.00845025	0.98
COBALSYN-PWY	superpathway of adenosylcobalamin salvage from cobinamide I	POLI/RAB27B	18_54457253_G_A	18	54457253	A	0.0774423	-0.0335369	0.0149545	0.025
COLANSYN-PWY	colanic acid building blocks biosynthesis	POLI/RAB27B	18_54457253_G_A	18	54457253	A	0.0774423	-0.00224041	0.0098037	0.82
COMPLETE-ARO-PWY	superpathway of aromatic amino acid biosynthesis	POLI/RAB27B	18_54457253_G_A	18	54457253	A	0.0774423	-0.0023042	0.00751537	0.76
CRNFORCAT-PWY	creatinine degradation I	POLI/RAB27B	18_54457253_G_A	18	54457253	A	0.0774423	0.000719577	0.00604096	0.91
DAPLYSINESYN-PWY	L-lysine biosynthesis I	POLI/RAB27B	18_54457253_G_A	18	54457253	A	0.0774423	0.012917	0.00631342	0.041
DARABCATK12-PWY	D-arabinose degradation I	POLI/RAB27B	18_54457253_G_A	18	54457253	A	0.0774423	-0.0364269	0.0121594	0.0027
DENITRIFICATION-PWY	nitrate reduction I (denitrification)	POLI/RAB27B	18_54457253_G_A	18	54457253	A	0.0774423	-0.0243676	0.0133982	0.069
DENOVOPURINE2-PWY	superpathway of purine nucleotides de novo biosynthesis II	POLI/RAB27B	18_54457253_G_A	18	54457253	A	0.0774423	-0.00805427	0.00800338	0.31
DTDPRHAMSYN-PWY	dTDP-&beta;-L-rhamnose biosynthesis	POLI/RAB27B	18_54457253_G_A	18	54457253	A	0.0774423	-0.00770886	0.011148	0.49
ECASYN-PWY	enterobacterial common antigen biosynthesis	POLI/RAB27B	18_54457253_G_A	18	54457253	A	0.0774423	0.00300263	0.0049853	0.55
ERGOSTEROL-SYN-PWY	superpathway of ergosterol biosynthesis I	POLI/RAB27B	18_54457253_G_A	18	54457253	A	0.0774423	-4.65164e-05	0.00203821	0.98
FAO-PWY	fatty acid &beta;-oxidation I (generic)	POLI/RAB27B	18_54457253_G_A	18	54457253	A	0.0774423	-0.00714421	0.00738013	0.33
FASYN-ELONG-PWY	fatty acid elongation -- saturated	POLI/RAB27B	18_54457253_G_A	18	54457253	A	0.0774423	-0.0199792	0.00793154	0.012
FERMENTATION-PWY	mixed acid fermentation	POLI/RAB27B	18_54457253_G_A	18	54457253	A	0.0774423	0.0168143	0.00589791	0.0044
FOLSYN-PWY	superpathway of tetrahydrofolate biosynthesis and salvage	POLI/RAB27B	18_54457253_G_A	18	54457253	A	0.0774423	0.00279649	0.00898474	0.76
FUCCAT-PWY	fucose degradation	POLI/RAB27B	18_54457253_G_A	18	54457253	A	0.0774423	0.0179866	0.0129576	0.17
FUC-RHAMCAT-PWY	superpathway of fucose and rhamnose degradation	POLI/RAB27B	18_54457253_G_A	18	54457253	A	0.0774423	-0.024557	0.0158131	0.12
GALACTARDEG-PWY	D-galactarate degradation I	POLI/RAB27B	18_54457253_G_A	18	54457253	A	0.0774423	-0.000251812	0.0065194	0.97
GALACT-GLUCUROCAT-PWY	superpathway of hexuronide and hexuronate degradation	POLI/RAB27B	18_54457253_G_A	18	54457253	A	0.0774423	0.0309944	0.0135149	0.022
GALACTITOLCAT-PWY	galactitol degradation	POLI/RAB27B	18_54457253_G_A	18	54457253	A	0.0774423	0.0133023	0.0099434	0.18
GALACTUROCAT-PWY	D-galacturonate degradation I	POLI/RAB27B	18_54457253_G_A	18	54457253	A	0.0774423	0.0205232	0.0102937	0.046
GALLATE-DEGRADATION-II-PWY	gallate degradation I	POLI/RAB27B	18_54457253_G_A	18	54457253	A	0.0774423	-0.000615841	0.00115849	0.6
GALLATE-DEGRADATION-I-PWY	gallate degradation II	POLI/RAB27B	18_54457253_G_A	18	54457253	A	0.0774423	-0.000610946	0.00114915	0.59
GLCMANNANAUT-PWY	superpathway of N-acetylglucosamine, N-acetylmannosamine and N-acetylneuraminate degradation	POLI/RAB27B	18_54457253_G_A	18	54457253	A	0.0774423	-0.0163602	0.00745747	0.028
GLUCARDEG-PWY	D-glucarate degradation I	POLI/RAB27B	18_54457253_G_A	18	54457253	A	0.0774423	0.0141816	0.00944329	0.13
GLUCARGALACTSUPER-PWY	superpathway of D-glucarate and D-galactarate degradation	POLI/RAB27B	18_54457253_G_A	18	54457253	A	0.0774423	-0.000251812	0.0065194	0.97
GLUCONEO-PWY	gluconeogenesis I	POLI/RAB27B	18_54457253_G_A	18	54457253	A	0.0774423	-0.00821938	0.00940627	0.38
GLUCOSE1PMETAB-PWY	glucose and glucose-1-phosphate degradation	POLI/RAB27B	18_54457253_G_A	18	54457253	A	0.0774423	0.0372307	0.0164828	0.024
GLUCUROCAT-PWY	superpathway of &beta;-D-glucuronosides degradation	POLI/RAB27B	18_54457253_G_A	18	54457253	A	0.0774423	0.0262438	0.0124919	0.036
GLUDEG-I-PWY	GABA shunt	POLI/RAB27B	18_54457253_G_A	18	54457253	A	0.0774423	0.0121623	0.00959031	0.2
GLUTORN-PWY	L-ornithine biosynthesis I	POLI/RAB27B	18_54457253_G_A	18	54457253	A	0.0774423	0.00719025	0.00772583	0.35
GLYCOCAT-PWY	glycogen degradation I	POLI/RAB27B	18_54457253_G_A	18	54457253	A	0.0774423	0.00332914	0.0167378	0.84
GLYCOGENSYNTH-PWY	glycogen biosynthesis I (from ADP-D-Glucose)	POLI/RAB27B	18_54457253_G_A	18	54457253	A	0.0774423	0.0209693	0.00906744	0.021
GLYCOL-GLYOXDEG-PWY	superpathway of glycol metabolism and degradation	POLI/RAB27B	18_54457253_G_A	18	54457253	A	0.0774423	-0.0477758	0.0137627	0.00052
GLYCOLYSIS	glycolysis I (from glucose 6-phosphate)	POLI/RAB27B	18_54457253_G_A	18	54457253	A	0.0774423	-0.00857084	0.0101047	0.4
GLYCOLYSIS-E-D	superpathway of glycolysis and the Entner-Doudoroff pathway	POLI/RAB27B	18_54457253_G_A	18	54457253	A	0.0774423	0.00890767	0.0115075	0.44
GLYCOLYSIS-TCA-GLYOX-BYPASS	superpathway of glycolysis, pyruvate dehydrogenase, TCA, and glyoxylate bypass	POLI/RAB27B	18_54457253_G_A	18	54457253	A	0.0774423	-0.0139967	0.0109905	0.2
GLYOXYLATE-BYPASS	glyoxylate cycle	POLI/RAB27B	18_54457253_G_A	18	54457253	A	0.0774423	-0.0155459	0.0108311	0.15
GOLPDLCAT-PWY	superpathway of glycerol degradation to 1,3-propanediol	POLI/RAB27B	18_54457253_G_A	18	54457253	A	0.0774423	0.000549498	0.0180508	0.98
HCAMHPDEG-PWY	3-phenylpropanoate and 3-(3-hydroxyphenyl)propanoate degradation to 2-hydroxypentadienoate	POLI/RAB27B	18_54457253_G_A	18	54457253	A	0.0774423	-0.00178153	0.00355291	0.62
HEME-BIOSYNTHESIS-II	heme b biosynthesis I (aerobic)	POLI/RAB27B	18_54457253_G_A	18	54457253	A	0.0774423	0.00357234	0.0101151	0.72
HEME-BIOSYNTHESIS-II-1	heme b biosynthesis V (aerobic)	POLI/RAB27B	18_54457253_G_A	18	54457253	A	0.0774423	-0.00954368	0.00791329	0.23
HEMESYN2-PWY	heme b biosynthesis II (oxygen-independent)	POLI/RAB27B	18_54457253_G_A	18	54457253	A	0.0774423	0.00104926	0.00812657	0.9
HEXITOLDEGSUPER-PWY	superpathway of hexitol degradation (bacteria)	POLI/RAB27B	18_54457253_G_A	18	54457253	A	0.0774423	0.0126237	0.00994116	0.2
HISDEG-PWY	L-histidine degradation I	POLI/RAB27B	18_54457253_G_A	18	54457253	A	0.0774423	0.0174707	0.00811858	0.031
HISTSYN-PWY	L-histidine biosynthesis	POLI/RAB27B	18_54457253_G_A	18	54457253	A	0.0774423	-0.0278006	0.00969095	0.0041
HOMOSER-METSYN-PWY	L-methionine biosynthesis I	POLI/RAB27B	18_54457253_G_A	18	54457253	A	0.0774423	0.0214888	0.00973483	0.027
HSERMETANA-PWY	L-methionine biosynthesis III	POLI/RAB27B	18_54457253_G_A	18	54457253	A	0.0774423	-0.0167003	0.010013	0.095
ILEUDEG-PWY	L-isoleucine degradation I	POLI/RAB27B	18_54457253_G_A	18	54457253	A	0.0774423	0.00341515	0.00250742	0.17
ILEUSYN-PWY	L-isoleucine biosynthesis I (from threonine)	POLI/RAB27B	18_54457253_G_A	18	54457253	A	0.0774423	-0.00250477	0.0058127	0.67
KDO-NAGLIPASYN-PWY	superpathway of (Kdo)2-lipid A biosynthesis	POLI/RAB27B	18_54457253_G_A	18	54457253	A	0.0774423	0.00217489	0.0100355	0.83
KETOGLUCONMET-PWY	ketogluconate metabolism	POLI/RAB27B	18_54457253_G_A	18	54457253	A	0.0774423	-0.0304316	0.0158864	0.055
LACTOSECAT-PWY	lactose and galactose degradation I	POLI/RAB27B	18_54457253_G_A	18	54457253	A	0.0774423	-0.000526113	0.0061414	0.93
LEU-DEG2-PWY	L-leucine degradation I	POLI/RAB27B	18_54457253_G_A	18	54457253	A	0.0774423	0.00425445	0.00696403	0.54
LIPA-CORESYN-PWY	lipid A-core biosynthesis (E. coli K-12)	POLI/RAB27B	18_54457253_G_A	18	54457253	A	0.0774423	-0.00136035	0.0035195	0.7
LIPASYN-PWY	phospholipases	POLI/RAB27B	18_54457253_G_A	18	54457253	A	0.0774423	0.00945682	0.00916342	0.3
LYSINE-DEG1-PWY	L-lysine degradation XI (mammalian)	POLI/RAB27B	18_54457253_G_A	18	54457253	A	0.0774423	-0.000775265	0.00141556	0.58
MANNOSYL-CHITO-DOLICHOL-BIOSYNTHESIS	protein N-glycosylation initial phase (eukaryotic)	POLI/RAB27B	18_54457253_G_A	18	54457253	A	0.0774423	-6.37578e-05	0.00203872	0.98
M-CRESOL-DEGRADATION-PWY	m-cresol degradation	POLI/RAB27B	18_54457253_G_A	18	54457253	A	0.0774423	0.00179049	0.000906619	0.048
METH-ACETATE-PWY	methanogenesis from acetate	POLI/RAB27B	18_54457253_G_A	18	54457253	A	0.0774423	0.00504331	0.00334697	0.13
METHGLYUT-PWY	superpathway of methylglyoxal degradation	POLI/RAB27B	18_54457253_G_A	18	54457253	A	0.0774423	-0.0233003	0.0132444	0.079
METHYLGALLATE-DEGRADATION-PWY	methylgallate degradation	POLI/RAB27B	18_54457253_G_A	18	54457253	A	0.0774423	-0.000610946	0.00114915	0.59
MET-SAM-PWY	superpathway of S-adenosyl-L-methionine biosynthesis	POLI/RAB27B	18_54457253_G_A	18	54457253	A	0.0774423	0.0216766	0.00991039	0.029
METSYN-PWY	superpathway of L-homoserine and L-methionine biosynthesis	POLI/RAB27B	18_54457253_G_A	18	54457253	A	0.0774423	0.0217139	0.00951953	0.023
NAD-BIOSYNTHESIS-II	NAD salvage pathway III (to nicotinamide riboside)	POLI/RAB27B	18_54457253_G_A	18	54457253	A	0.0774423	0.0339551	0.0129824	0.0089
NADSYN-PWY	NAD de novo biosynthesis II (from tryptophan)	POLI/RAB27B	18_54457253_G_A	18	54457253	A	0.0774423	0.00068057	0.00523584	0.9
NAGLIPASYN-PWY	lipid IVA biosynthesis (E. coli)	POLI/RAB27B	18_54457253_G_A	18	54457253	A	0.0774423	0.009281	0.00391135	0.018
NONMEVIPP-PWY	methylerythritol phosphate pathway I	POLI/RAB27B	18_54457253_G_A	18	54457253	A	0.0774423	-0.000555358	0.00581759	0.92
NONOXIPENT-PWY	pentose phosphate pathway (non-oxidative branch) I	POLI/RAB27B	18_54457253_G_A	18	54457253	A	0.0774423	0.01578	0.00645778	0.015
OANTIGEN-PWY	O-antigen building blocks biosynthesis (E. coli)	POLI/RAB27B	18_54457253_G_A	18	54457253	A	0.0774423	0.00430068	0.0108719	0.69
ORNARGDEG-PWY	superpathway of L-arginine and L-ornithine degradation	POLI/RAB27B	18_54457253_G_A	18	54457253	A	0.0774423	0.00114064	0.00299303	0.7
ORNDEG-PWY	superpathway of ornithine degradation	POLI/RAB27B	18_54457253_G_A	18	54457253	A	0.0774423	0.00161907	0.00597757	0.79
P101-PWY	ectoine biosynthesis	POLI/RAB27B	18_54457253_G_A	18	54457253	A	0.0774423	-0.00148373	0.00613957	0.81
P105-PWY	TCA cycle IV (2-oxoglutarate decarboxylase)	POLI/RAB27B	18_54457253_G_A	18	54457253	A	0.0774423	0.0218802	0.0177708	0.22
P108-PWY	pyruvate fermentation to propanoate I	POLI/RAB27B	18_54457253_G_A	18	54457253	A	0.0774423	0.00755713	0.0120558	0.53
P122-PWY	heterolactic fermentation	POLI/RAB27B	18_54457253_G_A	18	54457253	A	0.0774423	0.0176211	0.011845	0.14
P124-PWY	Bifidobacterium shunt	POLI/RAB27B	18_54457253_G_A	18	54457253	A	0.0774423	-0.0121564	0.0189413	0.52
P125-PWY	superpathway of (R,R)-butanediol biosynthesis	POLI/RAB27B	18_54457253_G_A	18	54457253	A	0.0774423	0.000861922	0.0105466	0.93
P161-PWY	acetylene degradation (anaerobic)	POLI/RAB27B	18_54457253_G_A	18	54457253	A	0.0774423	0.0250685	0.014307	0.08
P163-PWY	L-lysine fermentation to acetate and butanoate	POLI/RAB27B	18_54457253_G_A	18	54457253	A	0.0774423	0.00629104	0.0084016	0.45
P164-PWY	purine nucleobases degradation I (anaerobic)	POLI/RAB27B	18_54457253_G_A	18	54457253	A	0.0774423	-0.0164228	0.0144936	0.26
P185-PWY	formaldehyde assimilation III (dihydroxyacetone cycle)	POLI/RAB27B	18_54457253_G_A	18	54457253	A	0.0774423	0.0112466	0.0165854	0.5
P221-PWY	octane oxidation	POLI/RAB27B	18_54457253_G_A	18	54457253	A	0.0774423	0.00788303	0.0101003	0.44
P23-PWY	reductive TCA cycle I	POLI/RAB27B	18_54457253_G_A	18	54457253	A	0.0774423	-0.0114209	0.0132968	0.39
P41-PWY	pyruvate fermentation to acetate and (S)-lactate I	POLI/RAB27B	18_54457253_G_A	18	54457253	A	0.0774423	-0.00966016	0.00818324	0.24
P42-PWY	incomplete reductive TCA cycle	POLI/RAB27B	18_54457253_G_A	18	54457253	A	0.0774423	0.00585316	0.0101623	0.56
P441-PWY	superpathway of N-acetylneuraminate degradation	POLI/RAB27B	18_54457253_G_A	18	54457253	A	0.0774423	0.00269365	0.00963756	0.78
P461-PWY	hexitol fermentation to lactate, formate, ethanol and acetate	POLI/RAB27B	18_54457253_G_A	18	54457253	A	0.0774423	0.0135258	0.0166314	0.42
P4-PWY	superpathway of L-lysine, L-threonine and L-methionine biosynthesis I	POLI/RAB27B	18_54457253_G_A	18	54457253	A	0.0774423	0.00202135	0.0108075	0.85
P562-PWY	myo-inositol degradation I	POLI/RAB27B	18_54457253_G_A	18	54457253	A	0.0774423	-0.00538816	0.00516589	0.3
P621-PWY	nylon-6 oligomer degradation	POLI/RAB27B	18_54457253_G_A	18	54457253	A	0.0774423	-0.0152815	0.0133673	0.25
PANTO-PWY	phosphopantothenate biosynthesis I	POLI/RAB27B	18_54457253_G_A	18	54457253	A	0.0774423	0.00409341	0.00779927	0.6
PANTOSYN-PWY	superpathway of coenzyme A biosynthesis I (bacteria)	POLI/RAB27B	18_54457253_G_A	18	54457253	A	0.0774423	-0.0055141	0.00736168	0.45
PENTOSE-P-PWY	pentose phosphate pathway	POLI/RAB27B	18_54457253_G_A	18	54457253	A	0.0774423	0.00282786	0.00624974	0.65
PEPTIDOGLYCANSYN-PWY	peptidoglycan biosynthesis I (meso-diaminopimelate containing)	POLI/RAB27B	18_54457253_G_A	18	54457253	A	0.0774423	-0.00362093	0.00660082	0.58
PHOSLIPSYN-PWY	superpathway of phospholipid biosynthesis I (bacteria)	POLI/RAB27B	18_54457253_G_A	18	54457253	A	0.0774423	-0.0177375	0.0138653	0.2
POLYAMINSYN3-PWY	superpathway of polyamine biosynthesis II	POLI/RAB27B	18_54457253_G_A	18	54457253	A	0.0774423	-0.017471	0.0149075	0.24
POLYAMSYN-PWY	superpathway of polyamine biosynthesis I	POLI/RAB27B	18_54457253_G_A	18	54457253	A	0.0774423	0.000484576	0.0117853	0.97
POLYISOPRENSYN-PWY	polyisoprenoid biosynthesis (E. coli)	POLI/RAB27B	18_54457253_G_A	18	54457253	A	0.0774423	-0.00145523	0.0101935	0.89
PPGPPMET-PWY	ppGpp metabolism	POLI/RAB27B	18_54457253_G_A	18	54457253	A	0.0774423	0.0529686	0.0137313	0.00011
PROPFERM-PWY	superpathway of L-alanine fermentation (Stickland reaction)	POLI/RAB27B	18_54457253_G_A	18	54457253	A	0.0774423	0.000116052	0.00610687	0.98
PROTOCATECHUATE-ORTHO-CLEAVAGE-PWY	protocatechuate degradation II (ortho-cleavage pathway)	POLI/RAB27B	18_54457253_G_A	18	54457253	A	0.0774423	0.00377633	0.00818754	0.64
PRPP-PWY	superpathway of histidine, purine, and pyrimidine biosynthesis	POLI/RAB27B	18_54457253_G_A	18	54457253	A	0.0774423	-0.0206134	0.0171852	0.23
PWY0-1061	superpathway of L-alanine biosynthesis	POLI/RAB27B	18_54457253_G_A	18	54457253	A	0.0774423	0.00618397	0.00504207	0.22
PWY0-1241	ADP-L-glycero-&beta;-D-manno-heptose biosynthesis	POLI/RAB27B	18_54457253_G_A	18	54457253	A	0.0774423	-0.00749327	0.00833062	0.37
PWY0-1261	anhydromuropeptides recycling I	POLI/RAB27B	18_54457253_G_A	18	54457253	A	0.0774423	0.0099987	0.00427545	0.019
PWY0-1277	3-phenylpropanoate and 3-(3-hydroxyphenyl)propanoate degradation	POLI/RAB27B	18_54457253_G_A	18	54457253	A	0.0774423	-0.00107976	0.00331231	0.74
PWY0-1296	purine ribonucleosides degradation	POLI/RAB27B	18_54457253_G_A	18	54457253	A	0.0774423	-0.00757209	0.00718016	0.29
PWY0-1297	superpathway of purine deoxyribonucleosides degradation	POLI/RAB27B	18_54457253_G_A	18	54457253	A	0.0774423	0.013892	0.0108963	0.2
PWY0-1298	superpathway of pyrimidine deoxyribonucleosides degradation	POLI/RAB27B	18_54457253_G_A	18	54457253	A	0.0774423	0.00800552	0.00949069	0.4
PWY0-1319	CDP-diacylglycerol biosynthesis II	POLI/RAB27B	18_54457253_G_A	18	54457253	A	0.0774423	0.00638318	0.0119459	0.59
PWY0-1337	oleate &beta;-oxidation	POLI/RAB27B	18_54457253_G_A	18	54457253	A	0.0774423	0.00592634	0.00653507	0.36
PWY0-1338	polymyxin resistance	POLI/RAB27B	18_54457253_G_A	18	54457253	A	0.0774423	0.000398958	0.0067734	0.95
PWY0-1415	superpathway of heme b biosynthesis from uroporphyrinogen-III	POLI/RAB27B	18_54457253_G_A	18	54457253	A	0.0774423	-0.0215516	0.00748896	0.004
PWY0-1477	ethanolamine utilization	POLI/RAB27B	18_54457253_G_A	18	54457253	A	0.0774423	0.0272217	0.0135731	0.045
PWY0-1479	tRNA processing	POLI/RAB27B	18_54457253_G_A	18	54457253	A	0.0774423	0.00224709	0.0047052	0.63
PWY0-1533	methylphosphonate degradation I	POLI/RAB27B	18_54457253_G_A	18	54457253	A	0.0774423	0.00414351	0.00355975	0.24
PWY0-1586	peptidoglycan maturation (meso-diaminopimelate containing)	POLI/RAB27B	18_54457253_G_A	18	54457253	A	0.0774423	-0.00149021	0.0063202	0.81
PWY0-162	superpathway of pyrimidine ribonucleotides de novo biosynthesis	POLI/RAB27B	18_54457253_G_A	18	54457253	A	0.0774423	0.0103149	0.00789575	0.19
PWY0-166	superpathway of pyrimidine deoxyribonucleotides de novo biosynthesis (E. coli)	POLI/RAB27B	18_54457253_G_A	18	54457253	A	0.0774423	0.00151075	0.00784227	0.85
PWY0-301	L-ascorbate degradation I (bacterial, anaerobic)	POLI/RAB27B	18_54457253_G_A	18	54457253	A	0.0774423	-0.0283841	0.0176182	0.11
PWY0-41	allantoin degradation IV (anaerobic)	POLI/RAB27B	18_54457253_G_A	18	54457253	A	0.0774423	0.00160281	0.00115677	0.17
PWY0-42	2-methylcitrate cycle I	POLI/RAB27B	18_54457253_G_A	18	54457253	A	0.0774423	0.00359346	0.00700598	0.61
PWY0-461	L-lysine degradation I	POLI/RAB27B	18_54457253_G_A	18	54457253	A	0.0774423	0.00215698	0.00259121	0.41
PWY0-781	aspartate superpathway	POLI/RAB27B	18_54457253_G_A	18	54457253	A	0.0774423	-0.000353293	0.0106006	0.97
PWY0-845	superpathway of pyridoxal 5'-phosphate biosynthesis and salvage	POLI/RAB27B	18_54457253_G_A	18	54457253	A	0.0774423	0.0074629	0.00923327	0.42
PWY0-862	(5Z)-dodecenoate biosynthesis I	POLI/RAB27B	18_54457253_G_A	18	54457253	A	0.0774423	-0.016385	0.00823699	0.047
PWY-101	photosynthesis light reactions	POLI/RAB27B	18_54457253_G_A	18	54457253	A	0.0774423	0.0497331	0.0160821	0.002
PWY-1042	glycolysis IV	POLI/RAB27B	18_54457253_G_A	18	54457253	A	0.0774423	0.00188144	0.00742126	0.8
PWY-1269	CMP-3-deoxy-D-manno-octulosonate biosynthesis	POLI/RAB27B	18_54457253_G_A	18	54457253	A	0.0774423	0.00501403	0.00567055	0.38
PWY-1361	benzoyl-CoA degradation I (aerobic)	POLI/RAB27B	18_54457253_G_A	18	54457253	A	0.0774423	0.00259117	0.00217075	0.23
PWY-1501	mandelate degradation I	POLI/RAB27B	18_54457253_G_A	18	54457253	A	0.0774423	0.00143737	0.00183982	0.43
PWY-1541	superpathway of taurine degradation	POLI/RAB27B	18_54457253_G_A	18	54457253	A	0.0774423	0.000117128	0.00214424	0.96
PWY-181	photorespiration	POLI/RAB27B	18_54457253_G_A	18	54457253	A	0.0774423	-0.000193328	0.00667449	0.98
PWY-1861	formaldehyde assimilation II (assimilatory RuMP Cycle)	POLI/RAB27B	18_54457253_G_A	18	54457253	A	0.0774423	0.00503107	0.0122682	0.68
PWY1G-0	mycothiol biosynthesis	POLI/RAB27B	18_54457253_G_A	18	54457253	A	0.0774423	-0.0039237	0.0129602	0.76
PWY1ZNC-1	assimilatory sulfate reduction IV	POLI/RAB27B	18_54457253_G_A	18	54457253	A	0.0774423	0.0108495	0.0152616	0.48
PWY-2201	folate transformations I	POLI/RAB27B	18_54457253_G_A	18	54457253	A	0.0774423	0.0017422	0.00864064	0.84
PWY-241	C4 photosynthetic carbon assimilation cycle, NADP-ME type	POLI/RAB27B	18_54457253_G_A	18	54457253	A	0.0774423	0.0136946	0.0139176	0.33
PWY-2941	L-lysine biosynthesis II	POLI/RAB27B	18_54457253_G_A	18	54457253	A	0.0774423	-0.0123428	0.00783529	0.12
PWY-2942	L-lysine biosynthesis III	POLI/RAB27B	18_54457253_G_A	18	54457253	A	0.0774423	-0.0115796	0.00768771	0.13
PWY-3001	superpathway of L-isoleucine biosynthesis I	POLI/RAB27B	18_54457253_G_A	18	54457253	A	0.0774423	-0.00329283	0.00486938	0.5
PWY-3502	superpathway of NAD biosynthesis in eukaryotes	POLI/RAB27B	18_54457253_G_A	18	54457253	A	0.0774423	-0.00166276	0.00253014	0.51
PWY-3781	aerobic respiration I (cytochrome c)	POLI/RAB27B	18_54457253_G_A	18	54457253	A	0.0774423	-0.0039227	0.00932175	0.67
PWY-3841	folate transformations II (plants)	POLI/RAB27B	18_54457253_G_A	18	54457253	A	0.0774423	-0.00496312	0.00929121	0.59
PWY3DJ-12	ceramide de novo biosynthesis	POLI/RAB27B	18_54457253_G_A	18	54457253	A	0.0774423	-0.000115461	0.0031068	0.97
PWY3DJ-35471	L-ascorbate biosynthesis IV (animals, D-glucuronate pathway)	POLI/RAB27B	18_54457253_G_A	18	54457253	A	0.0774423	-0.000955535	0.0018995	0.61
PWY3O-19	ubiquinol-6 biosynthesis (late decarboxylation)	POLI/RAB27B	18_54457253_G_A	18	54457253	A	0.0774423	-0.00348894	0.00314852	0.27
PWY3O-4107	NAD salvage pathway V (PNC V cycle)	POLI/RAB27B	18_54457253_G_A	18	54457253	A	0.0774423	-0.0106399	0.0117174	0.36
PWY3O-4108	L-tyrosine degradation III	POLI/RAB27B	18_54457253_G_A	18	54457253	A	0.0774423	-0.00170322	0.00258644	0.51
PWY-4041	&gamma;-glutamyl cycle	POLI/RAB27B	18_54457253_G_A	18	54457253	A	0.0774423	-0.0279454	0.00999301	0.0052
PWY-4702	phytate degradation I	POLI/RAB27B	18_54457253_G_A	18	54457253	A	0.0774423	0.0326594	0.0123693	0.0083
PWY490-3	nitrate reduction VI (assimilatory)	POLI/RAB27B	18_54457253_G_A	18	54457253	A	0.0774423	0.0238739	0.0130799	0.068
PWY-4984	urea cycle	POLI/RAB27B	18_54457253_G_A	18	54457253	A	0.0774423	0.0106366	0.00829951	0.2
PWY4FS-7	phosphatidylglycerol biosynthesis I (plastidic)	POLI/RAB27B	18_54457253_G_A	18	54457253	A	0.0774423	0.00458275	0.00832712	0.58
PWY4FS-8	phosphatidylglycerol biosynthesis II (non-plastidic)	POLI/RAB27B	18_54457253_G_A	18	54457253	A	0.0774423	0.00424136	0.00835232	0.61
PWY4LZ-257	superpathway of fermentation (Chlamydomonas reinhardtii)	POLI/RAB27B	18_54457253_G_A	18	54457253	A	0.0774423	0.036411	0.0152009	0.017
PWY-5004	superpathway of L-citrulline metabolism	POLI/RAB27B	18_54457253_G_A	18	54457253	A	0.0774423	0.0085552	0.00698209	0.22
PWY-5005	biotin biosynthesis II	POLI/RAB27B	18_54457253_G_A	18	54457253	A	0.0774423	-0.000845893	0.00966685	0.93
PWY-5022	4-aminobutanoate degradation V	POLI/RAB27B	18_54457253_G_A	18	54457253	A	0.0774423	-0.00637365	0.0153506	0.68
PWY-5028	L-histidine degradation II	POLI/RAB27B	18_54457253_G_A	18	54457253	A	0.0774423	0.0196193	0.0124438	0.11
PWY-5030	L-histidine degradation III	POLI/RAB27B	18_54457253_G_A	18	54457253	A	0.0774423	0.0160635	0.00789818	0.042
PWY-5067	glycogen biosynthesis II (from UDP-D-Glucose)	POLI/RAB27B	18_54457253_G_A	18	54457253	A	0.0774423	-0.00164449	0.00308049	0.59
PWY-5079	L-phenylalanine degradation III	POLI/RAB27B	18_54457253_G_A	18	54457253	A	0.0774423	-0.00114636	0.00249571	0.65
PWY-5083	NAD(P)/NADPH interconversion	POLI/RAB27B	18_54457253_G_A	18	54457253	A	0.0774423	-0.0013926	0.00244047	0.57
PWY-5097	L-lysine biosynthesis VI	POLI/RAB27B	18_54457253_G_A	18	54457253	A	0.0774423	0.00312146	0.00940222	0.74
PWY-5100	pyruvate fermentation to acetate and lactate II	POLI/RAB27B	18_54457253_G_A	18	54457253	A	0.0774423	-0.00991671	0.00818389	0.23
PWY-5103	L-isoleucine biosynthesis III	POLI/RAB27B	18_54457253_G_A	18	54457253	A	0.0774423	-0.00398889	0.00676484	0.56
PWY-5104	L-isoleucine biosynthesis IV	POLI/RAB27B	18_54457253_G_A	18	54457253	A	0.0774423	0.00184627	0.00739069	0.8
PWY-5109	propanoate fermentation to 2-methylbutanoate	POLI/RAB27B	18_54457253_G_A	18	54457253	A	0.0774423	0.0019596	0.00245645	0.43
PWY-5121	superpathway of geranylgeranyl diphosphate biosynthesis II (via MEP)	POLI/RAB27B	18_54457253_G_A	18	54457253	A	0.0774423	-0.00711867	0.00935343	0.45
PWY-5129	sphingolipid biosynthesis (plants)	POLI/RAB27B	18_54457253_G_A	18	54457253	A	0.0774423	-0.00193083	0.00311779	0.54
PWY-5130	2-oxobutanoate degradation I	POLI/RAB27B	18_54457253_G_A	18	54457253	A	0.0774423	-0.00864383	0.00875192	0.32
PWY-5136	fatty acid &beta;-oxidation II (plant peroxisome)	POLI/RAB27B	18_54457253_G_A	18	54457253	A	0.0774423	0.0294943	0.00822193	0.00033
PWY-5138	fatty acid &beta;-oxidation IV (unsaturated, even number)	POLI/RAB27B	18_54457253_G_A	18	54457253	A	0.0774423	-0.0109626	0.00765769	0.15
PWY-5154	L-arginine biosynthesis III (via N-acetyl-L-citrulline)	POLI/RAB27B	18_54457253_G_A	18	54457253	A	0.0774423	-0.0165623	0.0132266	0.21
PWY-5180	toluene degradation I (aerobic) (via o-cresol)	POLI/RAB27B	18_54457253_G_A	18	54457253	A	0.0774423	0.000732086	0.00621426	0.91
PWY-5188	tetrapyrrole biosynthesis I (from glutamate)	POLI/RAB27B	18_54457253_G_A	18	54457253	A	0.0774423	0.0146085	0.00602936	0.015
PWY-5189	tetrapyrrole biosynthesis II (from glycine)	POLI/RAB27B	18_54457253_G_A	18	54457253	A	0.0774423	0.00637373	0.0125208	0.61
PWY-5209	methyl-coenzyme M oxidation to CO2	POLI/RAB27B	18_54457253_G_A	18	54457253	A	0.0774423	-0.00045024	0.000881854	0.61
PWY-5265	peptidoglycan biosynthesis II (staphylococci)	POLI/RAB27B	18_54457253_G_A	18	54457253	A	0.0774423	-0.0118457	0.0125592	0.35
PWY-5306	superpathway of thiosulfate metabolism (Desulfovibrio sulfodismutans)	POLI/RAB27B	18_54457253_G_A	18	54457253	A	0.0774423	-0.00469664	0.00287298	0.1
PWY-5345	superpathway of L-methionine biosynthesis (by sulfhydrylation)	POLI/RAB27B	18_54457253_G_A	18	54457253	A	0.0774423	0.00222701	0.00976955	0.82
PWY-5347	superpathway of L-methionine biosynthesis (transsulfuration)	POLI/RAB27B	18_54457253_G_A	18	54457253	A	0.0774423	0.0206684	0.00920673	0.025
PWY-5367	petroselinate biosynthesis	POLI/RAB27B	18_54457253_G_A	18	54457253	A	0.0774423	-0.0154934	0.0112911	0.17
PWY-5384	sucrose degradation IV (sucrose phosphorylase)	POLI/RAB27B	18_54457253_G_A	18	54457253	A	0.0774423	0.0201214	0.0107766	0.062
PWY-5392	reductive TCA cycle II	POLI/RAB27B	18_54457253_G_A	18	54457253	A	0.0774423	-0.0005233	0.0121293	0.97
PWY-5415	catechol degradation I (meta-cleavage pathway)	POLI/RAB27B	18_54457253_G_A	18	54457253	A	0.0774423	-0.00345195	0.0135289	0.8
PWY-5417	catechol degradation III (ortho-cleavage pathway)	POLI/RAB27B	18_54457253_G_A	18	54457253	A	0.0774423	0.00313887	0.00697611	0.65
PWY-5420	catechol degradation II (meta-cleavage pathway)	POLI/RAB27B	18_54457253_G_A	18	54457253	A	0.0774423	-0.000575153	0.00259639	0.82
PWY-5431	aromatic compounds degradation via &beta;-ketoadipate	POLI/RAB27B	18_54457253_G_A	18	54457253	A	0.0774423	0.00313887	0.00697611	0.65
PWY-5464	superpathway of cytosolic glycolysis (plants), pyruvate dehydrogenase and TCA cycle	POLI/RAB27B	18_54457253_G_A	18	54457253	A	0.0774423	-0.00758832	0.0124081	0.54
PWY-5484	glycolysis II (from fructose 6-phosphate)	POLI/RAB27B	18_54457253_G_A	18	54457253	A	0.0774423	-0.00360606	0.0116019	0.76
PWY-5494	pyruvate fermentation to propanoate II (acrylate pathway)	POLI/RAB27B	18_54457253_G_A	18	54457253	A	0.0774423	-0.000385088	0.00628596	0.95
PWY-5497	purine nucleobases degradation II (anaerobic)	POLI/RAB27B	18_54457253_G_A	18	54457253	A	0.0774423	-0.0460391	0.0155939	0.0032
PWY-5505	L-glutamate and L-glutamine biosynthesis	POLI/RAB27B	18_54457253_G_A	18	54457253	A	0.0774423	0.0268603	0.0126318	0.033
PWY-5514	UDP-N-acetyl-D-galactosamine biosynthesis II	POLI/RAB27B	18_54457253_G_A	18	54457253	A	0.0774423	0.0164696	0.0180956	0.36
PWY-561	superpathway of glyoxylate cycle and fatty acid degradation	POLI/RAB27B	18_54457253_G_A	18	54457253	A	0.0774423	-0.0205231	0.0111602	0.066
PWY-5651	L-tryptophan degradation to 2-amino-3-carboxymuconate semialdehyde	POLI/RAB27B	18_54457253_G_A	18	54457253	A	0.0774423	0.00068057	0.00523584	0.9
PWY-5656	mannosylglycerate biosynthesis I	POLI/RAB27B	18_54457253_G_A	18	54457253	A	0.0774423	-0.00669867	0.00477674	0.16
PWY-5659	GDP-mannose biosynthesis	POLI/RAB27B	18_54457253_G_A	18	54457253	A	0.0774423	-0.012477	0.010239	0.22
PWY-5667	CDP-diacylglycerol biosynthesis I	POLI/RAB27B	18_54457253_G_A	18	54457253	A	0.0774423	0.00890659	0.0118621	0.45
PWY-5675	nitrate reduction V (assimilatory)	POLI/RAB27B	18_54457253_G_A	18	54457253	A	0.0774423	-0.0184592	0.012968	0.15
PWY-5676	acetyl-CoA fermentation to butanoate II	POLI/RAB27B	18_54457253_G_A	18	54457253	A	0.0774423	0.0159291	0.0172247	0.36
PWY-5677	succinate fermentation to butanoate	POLI/RAB27B	18_54457253_G_A	18	54457253	A	0.0774423	-0.0138839	0.0104655	0.18
PWY-5686	UMP biosynthesis I	POLI/RAB27B	18_54457253_G_A	18	54457253	A	0.0774423	0.00338717	0.00652775	0.6
PWY-5690	TCA cycle II (plants and fungi)	POLI/RAB27B	18_54457253_G_A	18	54457253	A	0.0774423	-0.0147962	0.0122255	0.23
PWY-5692	allantoin degradation to glyoxylate II	POLI/RAB27B	18_54457253_G_A	18	54457253	A	0.0774423	0.00369364	0.00120113	0.0021
PWY-5695	inosine 5'-phosphate degradation	POLI/RAB27B	18_54457253_G_A	18	54457253	A	0.0774423	-0.0135064	0.0123474	0.27
PWY-5723	Rubisco shunt	POLI/RAB27B	18_54457253_G_A	18	54457253	A	0.0774423	0.0366482	0.0184679	0.047
PWY-5742	L-arginine degradation IX (arginine:pyruvate transaminase pathway)	POLI/RAB27B	18_54457253_G_A	18	54457253	A	0.0774423	-0.00137692	0.0026724	0.61
PWY-5837	2-carboxy-1,4-naphthoquinol biosynthesis	POLI/RAB27B	18_54457253_G_A	18	54457253	A	0.0774423	-0.0104534	0.00696328	0.13
PWY-5838	superpathway of menaquinol-8 biosynthesis I	POLI/RAB27B	18_54457253_G_A	18	54457253	A	0.0774423	-0.0030417	0.0116138	0.79
PWY-5840	superpathway of menaquinol-7 biosynthesis	POLI/RAB27B	18_54457253_G_A	18	54457253	A	0.0774423	-0.00778	0.013623	0.57
PWY-5845	superpathway of menaquinol-9 biosynthesis	POLI/RAB27B	18_54457253_G_A	18	54457253	A	0.0774423	0.00618079	0.00795146	0.44
PWY-5850	superpathway of menaquinol-6 biosynthesis	POLI/RAB27B	18_54457253_G_A	18	54457253	A	0.0774423	-0.00669371	0.00682622	0.33
PWY-5855	ubiquinol-7 biosynthesis (early decarboxylation)	POLI/RAB27B	18_54457253_G_A	18	54457253	A	0.0774423	-0.00422621	0.00512104	0.41
PWY-5860	superpathway of demethylmenaquinol-6 biosynthesis I	POLI/RAB27B	18_54457253_G_A	18	54457253	A	0.0774423	-0.00673783	0.00682621	0.32
PWY-5861	superpathway of demethylmenaquinol-8 biosynthesis I	POLI/RAB27B	18_54457253_G_A	18	54457253	A	0.0774423	-0.0015859	0.0119111	0.89
PWY-5862	superpathway of demethylmenaquinol-9 biosynthesis	POLI/RAB27B	18_54457253_G_A	18	54457253	A	0.0774423	0.0061433	0.00795141	0.44
PWY-5873	ubiquinol-7 biosynthesis (late decarboxylation)	POLI/RAB27B	18_54457253_G_A	18	54457253	A	0.0774423	-0.00196885	0.00441636	0.66
PWY-5896	superpathway of menaquinol-10 biosynthesis	POLI/RAB27B	18_54457253_G_A	18	54457253	A	0.0774423	-0.0055201	0.00660249	0.4
PWY-5897	superpathway of menaquinol-11 biosynthesis	POLI/RAB27B	18_54457253_G_A	18	54457253	A	0.0774423	-0.0132578	0.00614055	0.031
PWY-5898	superpathway of menaquinol-12 biosynthesis	POLI/RAB27B	18_54457253_G_A	18	54457253	A	0.0774423	-0.0132578	0.00614055	0.031
PWY-5899	superpathway of menaquinol-13 biosynthesis	POLI/RAB27B	18_54457253_G_A	18	54457253	A	0.0774423	-0.0132578	0.00614055	0.031
PWY-5910	superpathway of geranylgeranyldiphosphate biosynthesis I (via mevalonate)	POLI/RAB27B	18_54457253_G_A	18	54457253	A	0.0774423	-0.00109664	0.0106563	0.92
PWY-5913	partial TCA cycle (obligate autotrophs)	POLI/RAB27B	18_54457253_G_A	18	54457253	A	0.0774423	0.0194866	0.00636366	0.0022
PWY-5918	superpathway of heme b biosynthesis from glutamate	POLI/RAB27B	18_54457253_G_A	18	54457253	A	0.0774423	-0.00351287	0.0104525	0.74
PWY-5920	superpathway of heme b biosynthesis from glycine	POLI/RAB27B	18_54457253_G_A	18	54457253	A	0.0774423	-0.00387686	0.0084609	0.65
PWY-5941	glycogen degradation II	POLI/RAB27B	18_54457253_G_A	18	54457253	A	0.0774423	0.0223142	0.00857727	0.0093
PWY-5971	palmitate biosynthesis (type II fatty acid synthase)	POLI/RAB27B	18_54457253_G_A	18	54457253	A	0.0774423	-0.0207794	0.00821493	0.011
PWY-5972	stearate biosynthesis I (animals)	POLI/RAB27B	18_54457253_G_A	18	54457253	A	0.0774423	-0.00121246	0.00708791	0.86
PWY-5973	cis-vaccenate biosynthesis	POLI/RAB27B	18_54457253_G_A	18	54457253	A	0.0774423	-0.0138162	0.00894537	0.12
PWY-5981	CDP-diacylglycerol biosynthesis III	POLI/RAB27B	18_54457253_G_A	18	54457253	A	0.0774423	-0.0151304	0.0112493	0.18
PWY-5989	stearate biosynthesis II (bacteria and plants)	POLI/RAB27B	18_54457253_G_A	18	54457253	A	0.0774423	-0.00868497	0.00825691	0.29
PWY-5994	palmitate biosynthesis (type I fatty acid synthase)	POLI/RAB27B	18_54457253_G_A	18	54457253	A	0.0774423	-0.0049308	0.0096631	0.61
PWY5F9-12	biphenyl degradation	POLI/RAB27B	18_54457253_G_A	18	54457253	A	0.0774423	-0.00532287	0.00438816	0.23
PWY-6075	ergosterol biosynthesis I	POLI/RAB27B	18_54457253_G_A	18	54457253	A	0.0774423	-0.00177487	0.00253415	0.48
PWY-6121	5-aminoimidazole ribonucleotide biosynthesis I	POLI/RAB27B	18_54457253_G_A	18	54457253	A	0.0774423	-0.00152611	0.00521147	0.77
PWY-6122	5-aminoimidazole ribonucleotide biosynthesis II	POLI/RAB27B	18_54457253_G_A	18	54457253	A	0.0774423	0.000704184	0.0050471	0.89
PWY-6123	inosine-5'-phosphate biosynthesis I	POLI/RAB27B	18_54457253_G_A	18	54457253	A	0.0774423	-0.0135318	0.00638939	0.034
PWY-6124	inosine-5'-phosphate biosynthesis II	POLI/RAB27B	18_54457253_G_A	18	54457253	A	0.0774423	-0.0120895	0.00665696	0.069
PWY-6125	superpathway of guanosine nucleotides de novo biosynthesis II	POLI/RAB27B	18_54457253_G_A	18	54457253	A	0.0774423	0.00293534	0.00631495	0.64
PWY-6126	superpathway of adenosine nucleotides de novo biosynthesis II	POLI/RAB27B	18_54457253_G_A	18	54457253	A	0.0774423	1.78543e-06	0.0057451	1.0E
PWY-6138	CMP-N-acetylneuraminate biosynthesis I (eukaryotes)	POLI/RAB27B	18_54457253_G_A	18	54457253	A	0.0774423	0.00428301	0.00349287	0.22
PWY-6143	CMP-pseudaminate biosynthesis	POLI/RAB27B	18_54457253_G_A	18	54457253	A	0.0774423	0.0020078	0.00671439	0.76
PWY-6147	6-hydroxymethyl-dihydropterin diphosphate biosynthesis I	POLI/RAB27B	18_54457253_G_A	18	54457253	A	0.0774423	0.0152197	0.0114891	0.19
PWY-6151	S-adenosyl-L-methionine salvage I	POLI/RAB27B	18_54457253_G_A	18	54457253	A	0.0774423	0.00154226	0.00909349	0.87
PWY-6163	chorismate biosynthesis from 3-dehydroquinate	POLI/RAB27B	18_54457253_G_A	18	54457253	A	0.0774423	-0.00551627	0.00667285	0.41
PWY-6167	flavin biosynthesis II (archaea)	POLI/RAB27B	18_54457253_G_A	18	54457253	A	0.0774423	-0.00045024	0.000881854	0.61
PWY-6168	flavin biosynthesis III (fungi)	POLI/RAB27B	18_54457253_G_A	18	54457253	A	0.0774423	0.00513442	0.0107757	0.63
PWY-6174	mevalonate pathway II (haloarchaea)	POLI/RAB27B	18_54457253_G_A	18	54457253	A	0.0774423	-0.00045024	0.000881854	0.61
PWY-6182	superpathway of salicylate degradation	POLI/RAB27B	18_54457253_G_A	18	54457253	A	0.0774423	0.00434663	0.00588579	0.46
PWY-6185	4-methylcatechol degradation (ortho cleavage)	POLI/RAB27B	18_54457253_G_A	18	54457253	A	0.0774423	0.00412467	0.00654352	0.53
PWY-621	sucrose degradation III (sucrose invertase)	POLI/RAB27B	18_54457253_G_A	18	54457253	A	0.0774423	0.022688	0.0103155	0.028
PWY-6210	2-aminophenol degradation	POLI/RAB27B	18_54457253_G_A	18	54457253	A	0.0774423	-0.000802845	0.00115183	0.49
PWY-622	starch biosynthesis	POLI/RAB27B	18_54457253_G_A	18	54457253	A	0.0774423	0.00172776	0.0178666	0.92
PWY-6269	superpathway of adenosylcobalamin salvage from cobinamide II	POLI/RAB27B	18_54457253_G_A	18	54457253	A	0.0774423	-0.000981119	0.0118992	0.93
PWY-6270	isoprene biosynthesis I	POLI/RAB27B	18_54457253_G_A	18	54457253	A	0.0774423	0.0121341	0.0134569	0.37
PWY-6277	superpathway of 5-aminoimidazole ribonucleotide biosynthesis	POLI/RAB27B	18_54457253_G_A	18	54457253	A	0.0774423	0.000704184	0.0050471	0.89
PWY-6282	palmitoleate biosynthesis I (from (5Z)-dodec-5-enoate)	POLI/RAB27B	18_54457253_G_A	18	54457253	A	0.0774423	-0.0204992	0.00838443	0.014
PWY-6284	superpathway of unsaturated fatty acids biosynthesis (E. coli)	POLI/RAB27B	18_54457253_G_A	18	54457253	A	0.0774423	-0.0182423	0.0103252	0.077
PWY-6285	superpathway of fatty acids biosynthesis (E. coli)	POLI/RAB27B	18_54457253_G_A	18	54457253	A	0.0774423	-0.0199341	0.00994566	0.045
PWY-6292	superpathway of L-cysteine biosynthesis (mammalian)	POLI/RAB27B	18_54457253_G_A	18	54457253	A	0.0774423	0.0238402	0.0113666	0.036
PWY-6293	superpathway of L-cysteine biosynthesis (fungi)	POLI/RAB27B	18_54457253_G_A	18	54457253	A	0.0774423	-0.0148068	0.0136178	0.28
PWY-6305	superpathway of putrescine biosynthesis	POLI/RAB27B	18_54457253_G_A	18	54457253	A	0.0774423	0.00434043	0.0128205	0.73
PWY-6307	L-tryptophan degradation X (mammalian, via tryptamine)	POLI/RAB27B	18_54457253_G_A	18	54457253	A	0.0774423	-0.000139954	0.0111176	0.99
PWY-6309	L-tryptophan degradation XI (mammalian, via kynurenine)	POLI/RAB27B	18_54457253_G_A	18	54457253	A	0.0774423	-0.00368009	0.00348515	0.29
PWY-6313	serotonin degradation	POLI/RAB27B	18_54457253_G_A	18	54457253	A	0.0774423	-0.000618673	0.0111114	0.96
PWY-6317	D-galactose degradation I (Leloir pathway)	POLI/RAB27B	18_54457253_G_A	18	54457253	A	0.0774423	0.0100204	0.00755739	0.18
PWY-6318	L-phenylalanine degradation IV (mammalian, via side chain)	POLI/RAB27B	18_54457253_G_A	18	54457253	A	0.0774423	0.00110089	0.00164727	0.5
PWY-6328	L-lysine degradation X	POLI/RAB27B	18_54457253_G_A	18	54457253	A	0.0774423	0.00214152	0.0078239	0.78
PWY-6349	CDP-archaeol biosynthesis	POLI/RAB27B	18_54457253_G_A	18	54457253	A	0.0774423	-0.00045024	0.000881854	0.61
PWY-6350	archaetidylinositol biosynthesis	POLI/RAB27B	18_54457253_G_A	18	54457253	A	0.0774423	-0.00045024	0.000881854	0.61
PWY-6351	D-myo-inositol (1,4,5)-trisphosphate biosynthesis	POLI/RAB27B	18_54457253_G_A	18	54457253	A	0.0774423	-0.00277338	0.00360817	0.44
PWY-6352	3-phosphoinositide biosynthesis	POLI/RAB27B	18_54457253_G_A	18	54457253	A	0.0774423	-0.00342536	0.00311793	0.27
PWY-6353	purine nucleotides degradation II (aerobic)	POLI/RAB27B	18_54457253_G_A	18	54457253	A	0.0774423	-0.0166065	0.0111382	0.14
PWY-6385	peptidoglycan biosynthesis III (mycobacteria)	POLI/RAB27B	18_54457253_G_A	18	54457253	A	0.0774423	-0.00358537	0.00724384	0.62
PWY-6386	UDP-N-acetylmuramoyl-pentapeptide biosynthesis II (lysine-containing)	POLI/RAB27B	18_54457253_G_A	18	54457253	A	0.0774423	-0.00591932	0.0066861	0.38
PWY-6387	UDP-N-acetylmuramoyl-pentapeptide biosynthesis I (meso-diaminopimelate containing)	POLI/RAB27B	18_54457253_G_A	18	54457253	A	0.0774423	-0.00385567	0.0065568	0.56
PWY-6396	superpathway of 2,3-butanediol biosynthesis	POLI/RAB27B	18_54457253_G_A	18	54457253	A	0.0774423	-0.013659	0.00942156	0.15
PWY-6435	4-hydroxybenzoate biosynthesis III (plants)	POLI/RAB27B	18_54457253_G_A	18	54457253	A	0.0774423	-0.0364307	0.0140885	0.0097
PWY-6467	Kdo transfer to lipid IVA III (Chlamydia)	POLI/RAB27B	18_54457253_G_A	18	54457253	A	0.0774423	0.00398489	0.0118443	0.74
PWY-6470	peptidoglycan biosynthesis V (&beta;-lactam resistance)	POLI/RAB27B	18_54457253_G_A	18	54457253	A	0.0774423	-0.0172278	0.0187146	0.36
PWY-6471	peptidoglycan biosynthesis IV (Enterococcus faecium)	POLI/RAB27B	18_54457253_G_A	18	54457253	A	0.0774423	-0.00931772	0.0104221	0.37
PWY-6478	GDP-D-glycero-&alpha;-D-manno-heptose biosynthesis	POLI/RAB27B	18_54457253_G_A	18	54457253	A	0.0774423	0.00191784	0.000844785	0.023
PWY-6501	D-glucuronate degradation II	POLI/RAB27B	18_54457253_G_A	18	54457253	A	0.0774423	0.000725864	0.00173096	0.67
PWY-6507	4-deoxy-L-threo-hex-4-enopyranuronate degradation	POLI/RAB27B	18_54457253_G_A	18	54457253	A	0.0774423	0.0167289	0.011499	0.15
PWY-6519	8-amino-7-oxononanoate biosynthesis I	POLI/RAB27B	18_54457253_G_A	18	54457253	A	0.0774423	0.0310562	0.0112742	0.0059
PWY-6527	stachyose degradation	POLI/RAB27B	18_54457253_G_A	18	54457253	A	0.0774423	0.00871155	0.0150489	0.56
PWY-6531	mannitol cycle	POLI/RAB27B	18_54457253_G_A	18	54457253	A	0.0774423	3.0644e-05	0.00500077	1.0E
PWY-6545	pyrimidine deoxyribonucleotides de novo biosynthesis III	POLI/RAB27B	18_54457253_G_A	18	54457253	A	0.0774423	0.00207539	0.00624492	0.74
PWY-6549	L-glutamine biosynthesis III	POLI/RAB27B	18_54457253_G_A	18	54457253	A	0.0774423	0.00213133	0.0120093	0.86
PWY-6562	norspermidine biosynthesis	POLI/RAB27B	18_54457253_G_A	18	54457253	A	0.0774423	0.00583856	0.0140568	0.68
PWY-6565	superpathway of polyamine biosynthesis III	POLI/RAB27B	18_54457253_G_A	18	54457253	A	0.0774423	0.00142735	0.00785466	0.86
PWY-6588	pyruvate fermentation to acetone	POLI/RAB27B	18_54457253_G_A	18	54457253	A	0.0774423	0.00848942	0.0125962	0.5
PWY-6590	superpathway of Clostridium acetobutylicum acidogenic fermentation	POLI/RAB27B	18_54457253_G_A	18	54457253	A	0.0774423	0.0216255	0.00979504	0.027
PWY-6595	superpathway of guanosine nucleotides degradation (plants)	POLI/RAB27B	18_54457253_G_A	18	54457253	A	0.0774423	-0.0188722	0.0132563	0.15
PWY-6596	adenosine nucleotides degradation I	POLI/RAB27B	18_54457253_G_A	18	54457253	A	0.0774423	-0.00185426	0.00253204	0.46
PWY-6606	guanosine nucleotides degradation II	POLI/RAB27B	18_54457253_G_A	18	54457253	A	0.0774423	0.0119515	0.0135054	0.38
PWY-6607	guanosine nucleotides degradation I	POLI/RAB27B	18_54457253_G_A	18	54457253	A	0.0774423	-0.0211937	0.0129903	0.1
PWY-6608	guanosine nucleotides degradation III	POLI/RAB27B	18_54457253_G_A	18	54457253	A	0.0774423	-0.0187684	0.0119995	0.12
PWY-6609	adenine and adenosine salvage III	POLI/RAB27B	18_54457253_G_A	18	54457253	A	0.0774423	-0.00631227	0.00822384	0.44
PWY-6612	superpathway of tetrahydrofolate biosynthesis	POLI/RAB27B	18_54457253_G_A	18	54457253	A	0.0774423	0.00267559	0.00887174	0.76
PWY-6628	superpathway of L-phenylalanine biosynthesis	POLI/RAB27B	18_54457253_G_A	18	54457253	A	0.0774423	0.000666155	0.0105836	0.95
PWY-6629	superpathway of L-tryptophan biosynthesis	POLI/RAB27B	18_54457253_G_A	18	54457253	A	0.0774423	0.00265186	0.00652871	0.68
PWY-6630	superpathway of L-tyrosine biosynthesis	POLI/RAB27B	18_54457253_G_A	18	54457253	A	0.0774423	0.000769053	0.00928313	0.93
PWY66-367	ketogenesis	POLI/RAB27B	18_54457253_G_A	18	54457253	A	0.0774423	0.00466317	0.0103418	0.65
PWY66-388	ceramide degradation by &alpha;-oxidation	POLI/RAB27B	18_54457253_G_A	18	54457253	A	0.0774423	-0.00662456	0.00539122	0.22
PWY66-389	phytol degradation	POLI/RAB27B	18_54457253_G_A	18	54457253	A	0.0774423	-0.0174523	0.010743	0.1
PWY66-391	fatty acid &beta;-oxidation VI (mammalian peroxisome)	POLI/RAB27B	18_54457253_G_A	18	54457253	A	0.0774423	0.00176514	0.00866824	0.84
PWY66-398	TCA cycle III (animals)	POLI/RAB27B	18_54457253_G_A	18	54457253	A	0.0774423	-0.00382853	0.00506719	0.45
PWY66-399	gluconeogenesis III	POLI/RAB27B	18_54457253_G_A	18	54457253	A	0.0774423	-0.000561463	0.00988144	0.95
PWY66-409	superpathway of purine nucleotide salvage	POLI/RAB27B	18_54457253_G_A	18	54457253	A	0.0774423	0.00846683	0.0108272	0.43
PWY66-429	fatty acid biosynthesis initiation (mitochondria)	POLI/RAB27B	18_54457253_G_A	18	54457253	A	0.0774423	-0.00227709	0.00713825	0.75
PWY66-430	myristate biosynthesis (mitochondria)	POLI/RAB27B	18_54457253_G_A	18	54457253	A	0.0774423	0.00811802	0.00785763	0.3
PWY-6662	superpathway of quinolone and alkylquinolone biosynthesis	POLI/RAB27B	18_54457253_G_A	18	54457253	A	0.0774423	0.000721746	0.00285189	0.8
PWY-6690	cinnamate and 3-hydroxycinnamate degradation to 2-hydroxypentadienoate	POLI/RAB27B	18_54457253_G_A	18	54457253	A	0.0774423	-0.00178153	0.00355291	0.62
PWY-6700	queuosine biosynthesis I (de novo)	POLI/RAB27B	18_54457253_G_A	18	54457253	A	0.0774423	-0.017081	0.00898791	0.057
PWY-6703	preQ0 biosynthesis	POLI/RAB27B	18_54457253_G_A	18	54457253	A	0.0774423	-0.0126598	0.00988055	0.2
PWY-6708	ubiquinol-8 biosynthesis (early decarboxylation)	POLI/RAB27B	18_54457253_G_A	18	54457253	A	0.0774423	0.00131696	0.00140438	0.35
PWY-6731	starch degradation III	POLI/RAB27B	18_54457253_G_A	18	54457253	A	0.0774423	0.0371204	0.0154674	0.016
PWY-6748	nitrate reduction VII (denitrification)	POLI/RAB27B	18_54457253_G_A	18	54457253	A	0.0774423	0.0219251	0.013095	0.094
PWY-6749	CMP-legionaminate biosynthesis I	POLI/RAB27B	18_54457253_G_A	18	54457253	A	0.0774423	-0.0248047	0.0139437	0.075
PWY-6803	phosphatidylcholine acyl editing	POLI/RAB27B	18_54457253_G_A	18	54457253	A	0.0774423	-0.00224581	0.00688156	0.74
PWY-6807	xyloglucan degradation II (exoglucanase)	POLI/RAB27B	18_54457253_G_A	18	54457253	A	0.0774423	0.00191784	0.000844785	0.023
PWY-6823	molybdopterin biosynthesis	POLI/RAB27B	18_54457253_G_A	18	54457253	A	0.0774423	0.0128659	0.00946285	0.17
PWY-6834	spermidine biosynthesis III	POLI/RAB27B	18_54457253_G_A	18	54457253	A	0.0774423	-0.00472488	0.00390327	0.23
PWY-6837	fatty acid &beta;-oxidation V (unsaturated, odd number, di-isomerase-dependent)	POLI/RAB27B	18_54457253_G_A	18	54457253	A	0.0774423	0.00958474	0.00401593	0.017
PWY-6842	glutathione-mediated detoxification II	POLI/RAB27B	18_54457253_G_A	18	54457253	A	0.0774423	-0.00384678	0.00314793	0.22
PWY-6859	all-trans-farnesol biosynthesis	POLI/RAB27B	18_54457253_G_A	18	54457253	A	0.0774423	-0.0111682	0.0100974	0.27
PWY-6876	isopropanol biosynthesis (engineered)	POLI/RAB27B	18_54457253_G_A	18	54457253	A	0.0774423	0.0200208	0.00879332	0.023
PWY-6892	thiazole component of thiamine diphosphate biosynthesis I	POLI/RAB27B	18_54457253_G_A	18	54457253	A	0.0774423	-0.0120076	0.0148076	0.42
PWY-6895	superpathway of thiamine diphosphate biosynthesis II	POLI/RAB27B	18_54457253_G_A	18	54457253	A	0.0774423	-0.0139468	0.0152363	0.36
PWY-6897	thiamine diphosphate salvage II	POLI/RAB27B	18_54457253_G_A	18	54457253	A	0.0774423	0.0267358	0.0133013	0.044
PWY-6901	superpathway of glucose and xylose degradation	POLI/RAB27B	18_54457253_G_A	18	54457253	A	0.0774423	-0.00190099	0.0186833	0.92
PWY-6902	chitin degradation II (Vibrio)	POLI/RAB27B	18_54457253_G_A	18	54457253	A	0.0774423	-0.00978022	0.0127726	0.44
PWY-6906	chitin derivatives degradation	POLI/RAB27B	18_54457253_G_A	18	54457253	A	0.0774423	-0.000462575	0.00304346	0.88
PWY-6920	6-gingerol analog biosynthesis (engineered)	POLI/RAB27B	18_54457253_G_A	18	54457253	A	0.0774423	0.00268079	0.00420731	0.52
PWY-6922	L-N&delta;-acetylornithine biosynthesis	POLI/RAB27B	18_54457253_G_A	18	54457253	A	0.0774423	-0.0225772	0.0120866	0.062
PWY-6936	seleno-amino acid biosynthesis (plants)	POLI/RAB27B	18_54457253_G_A	18	54457253	A	0.0774423	0.017029	0.00816865	0.037
PWY-6961	L-ascorbate degradation II (bacterial, aerobic)	POLI/RAB27B	18_54457253_G_A	18	54457253	A	0.0774423	-0.032129	0.0151221	0.034
PWY-6969	TCA cycle V (2-oxoglutarate synthase)	POLI/RAB27B	18_54457253_G_A	18	54457253	A	0.0774423	0.00366533	0.0127257	0.77
PWY-6981	chitin biosynthesis	POLI/RAB27B	18_54457253_G_A	18	54457253	A	0.0774423	-0.00358784	0.0041138	0.38
PWY-7000	kanamycin biosynthesis	POLI/RAB27B	18_54457253_G_A	18	54457253	A	0.0774423	-0.00131506	0.00172783	0.45
PWY-7009	2,2'-dihydroxybiphenyl degradation	POLI/RAB27B	18_54457253_G_A	18	54457253	A	0.0774423	0.00367211	0.00219796	0.095
PWY-7013	(S)-propane-1,2-diol degradation	POLI/RAB27B	18_54457253_G_A	18	54457253	A	0.0774423	0.0407747	0.0119903	0.00067
PWY-702	L-methionine biosynthesis II	POLI/RAB27B	18_54457253_G_A	18	54457253	A	0.0774423	-0.0061539	0.00752333	0.41
PWY-7031	protein N-glycosylation (bacterial)	POLI/RAB27B	18_54457253_G_A	18	54457253	A	0.0774423	0.0067514	0.0089814	0.45
PWY-7039	phosphatidate metabolism, as a signaling molecule	POLI/RAB27B	18_54457253_G_A	18	54457253	A	0.0774423	-0.00182413	0.00723831	0.8
PWY-7090	UDP-2,3-diacetamido-2,3-dideoxy-&alpha;-D-mannuronate biosynthesis	POLI/RAB27B	18_54457253_G_A	18	54457253	A	0.0774423	-0.000394846	0.00124722	0.75
PWY-7094	fatty acid salvage	POLI/RAB27B	18_54457253_G_A	18	54457253	A	0.0774423	-0.00128355	0.00524585	0.81
PWY-7111	pyruvate fermentation to isobutanol (engineered)	POLI/RAB27B	18_54457253_G_A	18	54457253	A	0.0774423	0.00702717	0.00620504	0.26
PWY-7115	C4 photosynthetic carbon assimilation cycle, NAD-ME type	POLI/RAB27B	18_54457253_G_A	18	54457253	A	0.0774423	0.00676816	0.00676152	0.32
PWY-7117	C4 photosynthetic carbon assimilation cycle, PEPCK type	POLI/RAB27B	18_54457253_G_A	18	54457253	A	0.0774423	0.0033062	0.00749675	0.66
PWY-7118	chitin deacetylation	POLI/RAB27B	18_54457253_G_A	18	54457253	A	0.0774423	0.0136452	0.0160359	0.39
PWY-7156	superpathway of ergosterol biosynthesis II	POLI/RAB27B	18_54457253_G_A	18	54457253	A	0.0774423	-4.65164e-05	0.00203821	0.98
PWY-7159	3,8-divinyl-chlorophyllide a biosynthesis III (aerobic, light independent)	POLI/RAB27B	18_54457253_G_A	18	54457253	A	0.0774423	-0.00106588	0.00189798	0.57
PWY-7165	L-ascorbate biosynthesis VIII (engineered pathway)	POLI/RAB27B	18_54457253_G_A	18	54457253	A	0.0774423	-4.58501e-06	0.0030952	1.0E
PWY-7184	pyrimidine deoxyribonucleotides de novo biosynthesis I	POLI/RAB27B	18_54457253_G_A	18	54457253	A	0.0774423	-0.00122009	0.00418369	0.77
PWY-7185	UTP and CTP dephosphorylation I	POLI/RAB27B	18_54457253_G_A	18	54457253	A	0.0774423	0.00414588	0.00583422	0.48
PWY-7187	pyrimidine deoxyribonucleotides de novo biosynthesis II	POLI/RAB27B	18_54457253_G_A	18	54457253	A	0.0774423	-0.00856148	0.00795988	0.28
PWY-7196	superpathway of pyrimidine ribonucleosides salvage	POLI/RAB27B	18_54457253_G_A	18	54457253	A	0.0774423	-0.00197479	0.0104669	0.85
PWY-7197	pyrimidine deoxyribonucleotide phosphorylation	POLI/RAB27B	18_54457253_G_A	18	54457253	A	0.0774423	-0.00149431	0.00640452	0.82
PWY-7198	pyrimidine deoxyribonucleotides de novo biosynthesis IV	POLI/RAB27B	18_54457253_G_A	18	54457253	A	0.0774423	-0.000729281	0.00867892	0.93
PWY-7199	pyrimidine deoxyribonucleosides salvage	POLI/RAB27B	18_54457253_G_A	18	54457253	A	0.0774423	-0.00810128	0.00673879	0.23
PWY-7200	superpathway of pyrimidine deoxyribonucleoside salvage	POLI/RAB27B	18_54457253_G_A	18	54457253	A	0.0774423	0.000567471	0.0087814	0.95
PWY-7204	pyridoxal 5'-phosphate salvage II (plants)	POLI/RAB27B	18_54457253_G_A	18	54457253	A	0.0774423	0.063285	0.0149098	2.2e-05
PWY-7208	superpathway of pyrimidine nucleobases salvage	POLI/RAB27B	18_54457253_G_A	18	54457253	A	0.0774423	-0.00157468	0.00607514	0.8
PWY-7209	superpathway of pyrimidine ribonucleosides degradation	POLI/RAB27B	18_54457253_G_A	18	54457253	A	0.0774423	-0.0127687	0.00971457	0.19
PWY-7210	pyrimidine deoxyribonucleotides biosynthesis from CTP	POLI/RAB27B	18_54457253_G_A	18	54457253	A	0.0774423	0.00390703	0.00586594	0.51
PWY-7211	superpathway of pyrimidine deoxyribonucleotides de novo biosynthesis	POLI/RAB27B	18_54457253_G_A	18	54457253	A	0.0774423	-0.0231819	0.0105082	0.027
PWY-722	nicotinate degradation I	POLI/RAB27B	18_54457253_G_A	18	54457253	A	0.0774423	0.00271813	0.00247735	0.27
PWY-7220	adenosine deoxyribonucleotides de novo biosynthesis II	POLI/RAB27B	18_54457253_G_A	18	54457253	A	0.0774423	-8.68774e-05	0.00690332	0.99
PWY-7221	guanosine ribonucleotides de novo biosynthesis	POLI/RAB27B	18_54457253_G_A	18	54457253	A	0.0774423	0.00997781	0.00637867	0.12
PWY-7222	guanosine deoxyribonucleotides de novo biosynthesis II	POLI/RAB27B	18_54457253_G_A	18	54457253	A	0.0774423	-8.68774e-05	0.00690332	0.99
PWY-7228	superpathway of guanosine nucleotides de novo biosynthesis I	POLI/RAB27B	18_54457253_G_A	18	54457253	A	0.0774423	0.00380817	0.00619285	0.54
PWY-7229	superpathway of adenosine nucleotides de novo biosynthesis I	POLI/RAB27B	18_54457253_G_A	18	54457253	A	0.0774423	-0.00115889	0.0057721	0.84
PWY-7230	ubiquinol-6 biosynthesis from 4-aminobenzoate (yeast)	POLI/RAB27B	18_54457253_G_A	18	54457253	A	0.0774423	-0.00349155	0.00314868	0.27
PWY-7234	inosine-5'-phosphate biosynthesis III	POLI/RAB27B	18_54457253_G_A	18	54457253	A	0.0774423	-0.00304694	0.00506629	0.55
PWY-7235	superpathway of ubiquinol-6 biosynthesis (late decarboxylation)	POLI/RAB27B	18_54457253_G_A	18	54457253	A	0.0774423	-0.00280787	0.00299446	0.35
PWY-7237	myo-, chiro- and scyllo-inositol degradation	POLI/RAB27B	18_54457253_G_A	18	54457253	A	0.0774423	-0.00445527	0.00684793	0.52
PWY-7238	sucrose biosynthesis II	POLI/RAB27B	18_54457253_G_A	18	54457253	A	0.0774423	0.010277	0.00883453	0.24
PWY-724	superpathway of L-lysine, L-threonine and L-methionine biosynthesis II	POLI/RAB27B	18_54457253_G_A	18	54457253	A	0.0774423	0.00511058	0.00790518	0.52
PWY-7242	D-fructuronate degradation	POLI/RAB27B	18_54457253_G_A	18	54457253	A	0.0774423	0.0131572	0.0128319	0.31
PWY-7245	superpathway of NAD/NADP - NADH/NADPH interconversion (yeast)	POLI/RAB27B	18_54457253_G_A	18	54457253	A	0.0774423	-0.00110805	0.00514633	0.83
PWY-7254	TCA cycle VII (acetate-producers)	POLI/RAB27B	18_54457253_G_A	18	54457253	A	0.0774423	0.0262278	0.0121038	0.03
PWY-7268	cytosolic NADPH production (yeast)	POLI/RAB27B	18_54457253_G_A	18	54457253	A	0.0774423	-0.00551525	0.00885778	0.53
PWY-7269	mitochondrial NADPH production (yeast)	POLI/RAB27B	18_54457253_G_A	18	54457253	A	0.0774423	-0.0101599	0.00952439	0.29
PWY-7279	aerobic respiration II (cytochrome c) (yeast)	POLI/RAB27B	18_54457253_G_A	18	54457253	A	0.0774423	-0.000368624	0.00862696	0.97
PWY-7282	4-amino-2-methyl-5-diphosphomethylpyrimidine biosynthesis II	POLI/RAB27B	18_54457253_G_A	18	54457253	A	0.0774423	0.0236622	0.0116883	0.043
PWY-7283	wybutosine biosynthesis	POLI/RAB27B	18_54457253_G_A	18	54457253	A	0.0774423	-0.00379674	0.00306741	0.22
PWY-7286	7-(3-amino-3-carboxypropyl)-wyosine biosynthesis	POLI/RAB27B	18_54457253_G_A	18	54457253	A	0.0774423	-0.00423541	0.00325675	0.19
PWY-7294	D-xylose degradation IV	POLI/RAB27B	18_54457253_G_A	18	54457253	A	0.0774423	-0.00220382	0.00270665	0.42
PWY-7315	dTDP-N-acetylthomosamine biosynthesis	POLI/RAB27B	18_54457253_G_A	18	54457253	A	0.0774423	0.00594668	0.00660647	0.37
PWY-7323	superpathway of GDP-mannose-derived O-antigen building blocks biosynthesis	POLI/RAB27B	18_54457253_G_A	18	54457253	A	0.0774423	-0.0121926	0.0155929	0.43
PWY-7328	superpathway of UDP-glucose-derived O-antigen building blocks biosynthesis	POLI/RAB27B	18_54457253_G_A	18	54457253	A	0.0774423	-0.0165045	0.0132329	0.21
PWY-7332	superpathway of UDP-N-acetylglucosamine-derived O-antigen building blocks biosynthesis	POLI/RAB27B	18_54457253_G_A	18	54457253	A	0.0774423	0.0135778	0.0068448	0.047
PWY-7337	10-cis-heptadecenoyl-CoA degradation (yeast)	POLI/RAB27B	18_54457253_G_A	18	54457253	A	0.0774423	0.00259228	0.0042516	0.54
PWY-7338	10-trans-heptadecenoyl-CoA degradation (reductase-dependent, yeast)	POLI/RAB27B	18_54457253_G_A	18	54457253	A	0.0774423	0.00259228	0.0042516	0.54
PWY-7340	9-cis, 11-trans-octadecadienoyl-CoA degradation (isomerase-dependent, yeast)	POLI/RAB27B	18_54457253_G_A	18	54457253	A	0.0774423	0.0042027	0.00614867	0.49
PWY-7345	superpathway of anaerobic sucrose degradation	POLI/RAB27B	18_54457253_G_A	18	54457253	A	0.0774423	-0.00439952	0.010373	0.67
PWY-7356	thiamine diphosphate salvage IV (yeast)	POLI/RAB27B	18_54457253_G_A	18	54457253	A	0.0774423	0.0383664	0.00947738	5.2e-05
PWY-7357	thiamine phosphate formation from pyrithiamine and oxythiamine (yeast)	POLI/RAB27B	18_54457253_G_A	18	54457253	A	0.0774423	0.0184385	0.0107369	0.086
PWY-7371	1,4-dihydroxy-6-naphthoate biosynthesis II	POLI/RAB27B	18_54457253_G_A	18	54457253	A	0.0774423	0.00783631	0.00977887	0.42
PWY-7373	superpathway of demethylmenaquinol-6 biosynthesis II	POLI/RAB27B	18_54457253_G_A	18	54457253	A	0.0774423	-0.00169539	0.00262896	0.52
PWY-7374	1,4-dihydroxy-6-naphthoate biosynthesis I	POLI/RAB27B	18_54457253_G_A	18	54457253	A	0.0774423	0.00538504	0.0079098	0.5
PWY-7376	cob(II)yrinate a,c-diamide biosynthesis II (late cobalt incorporation)	POLI/RAB27B	18_54457253_G_A	18	54457253	A	0.0774423	0.0186048	0.0133194	0.16
PWY-7383	anaerobic energy metabolism (invertebrates, cytosol)	POLI/RAB27B	18_54457253_G_A	18	54457253	A	0.0774423	0.00532146	0.00980941	0.59
PWY-7384	anaerobic energy metabolism (invertebrates, mitochondrial)	POLI/RAB27B	18_54457253_G_A	18	54457253	A	0.0774423	0.00245444	0.0141347	0.86
PWY-7385	1,3-propanediol biosynthesis (engineered)	POLI/RAB27B	18_54457253_G_A	18	54457253	A	0.0774423	-0.0158947	0.014453	0.27
PWY-7388	octanoyl-[acyl-carrier protein] biosynthesis (mitochondria, yeast)	POLI/RAB27B	18_54457253_G_A	18	54457253	A	0.0774423	0.00759385	0.00788383	0.34
PWY-7389	superpathway of anaerobic energy metabolism (invertebrates)	POLI/RAB27B	18_54457253_G_A	18	54457253	A	0.0774423	0.00240118	0.0141101	0.86
PWY-7391	isoprene biosynthesis II (engineered)	POLI/RAB27B	18_54457253_G_A	18	54457253	A	0.0774423	-0.0297747	0.0144116	0.039
PWY-7392	taxadiene biosynthesis (engineered)	POLI/RAB27B	18_54457253_G_A	18	54457253	A	0.0774423	-0.000732805	0.00856921	0.93
PWY-7396	butanol and isobutanol biosynthesis (engineered)	POLI/RAB27B	18_54457253_G_A	18	54457253	A	0.0774423	-0.00191649	0.00606331	0.75
PWY-7400	L-arginine biosynthesis IV (archaebacteria)	POLI/RAB27B	18_54457253_G_A	18	54457253	A	0.0774423	-0.00833792	0.00904821	0.36
PWY-7409	phospholipid remodeling (phosphatidylethanolamine, yeast)	POLI/RAB27B	18_54457253_G_A	18	54457253	A	0.0774423	-0.00118947	0.00414424	0.77
PWY-7411	phosphatidate biosynthesis (yeast)	POLI/RAB27B	18_54457253_G_A	18	54457253	A	0.0774423	0.00164113	0.00438259	0.71
PWY-7420	monoacylglycerol metabolism (yeast)	POLI/RAB27B	18_54457253_G_A	18	54457253	A	0.0774423	-0.00161165	0.00406136	0.69
PWY-7431	aromatic biogenic amine degradation (bacteria)	POLI/RAB27B	18_54457253_G_A	18	54457253	A	0.0774423	-0.00026916	0.0110763	0.98
PWY-7434	terminal O-glycans residues modification (via type 2 precursor disaccharide)	POLI/RAB27B	18_54457253_G_A	18	54457253	A	0.0774423	0.00244637	0.01439	0.87
PWY-7446	sulfoquinovose degradation I	POLI/RAB27B	18_54457253_G_A	18	54457253	A	0.0774423	0.000123782	0.00305982	0.97
PWY-7456	&beta;-(1,4)-mannan degradation	POLI/RAB27B	18_54457253_G_A	18	54457253	A	0.0774423	0.0140148	0.0141911	0.32
PWY-7480	2,3-dihydroxybenzoate degradation	POLI/RAB27B	18_54457253_G_A	18	54457253	A	0.0774423	0.000729037	0.00171533	0.67
PWY-7511	protein ubiquitination	POLI/RAB27B	18_54457253_G_A	18	54457253	A	0.0774423	-0.00119487	0.00495781	0.81
PWY-7546	diphthamide biosynthesis II (eukaryotes)	POLI/RAB27B	18_54457253_G_A	18	54457253	A	0.0774423	-0.00206817	0.00260911	0.43
PWY-7560	methylerythritol phosphate pathway II	POLI/RAB27B	18_54457253_G_A	18	54457253	A	0.0774423	0.00559992	0.0138401	0.69
PWY-7616	methanol oxidation to carbon dioxide	POLI/RAB27B	18_54457253_G_A	18	54457253	A	0.0774423	-0.00114385	0.00483921	0.81
PWY-7663	gondoate biosynthesis (anaerobic)	POLI/RAB27B	18_54457253_G_A	18	54457253	A	0.0774423	-0.0137011	0.0088919	0.12
PWY-7664	oleate biosynthesis IV (anaerobic)	POLI/RAB27B	18_54457253_G_A	18	54457253	A	0.0774423	-0.019513	0.00801684	0.015
PWY-7674	CMP-8-amino-3,8-dideoxy-D-manno-octulosonate biosynthesis	POLI/RAB27B	18_54457253_G_A	18	54457253	A	0.0774423	-0.000426568	0.000840863	0.61
PWY-7688	dTDP-&alpha;-D-ravidosamine and dTDP-4-acetyl-&alpha;-D-ravidosamine biosynthesis	POLI/RAB27B	18_54457253_G_A	18	54457253	A	0.0774423	0.00432354	0.00288751	0.13
PWY-7717	3-hydroxy-4-methyl-anthranilate biosynthesis I	POLI/RAB27B	18_54457253_G_A	18	54457253	A	0.0774423	-0.000358783	0.00215121	0.87
PWY-7722	sulfoquinovose degradation II	POLI/RAB27B	18_54457253_G_A	18	54457253	A	0.0774423	0.00179049	0.000906619	0.048
PWY-7731	superpathway of photosynthetic hydrogen production	POLI/RAB27B	18_54457253_G_A	18	54457253	A	0.0774423	0.045064	0.0161056	0.0051
PWY-7761	NAD salvage pathway II (PNC IV cycle)	POLI/RAB27B	18_54457253_G_A	18	54457253	A	0.0774423	0.0168596	0.0128193	0.19
PWY-7783	plasmalogen degradation	POLI/RAB27B	18_54457253_G_A	18	54457253	A	0.0774423	0.00862251	0.00780795	0.27
PWY-7790	UMP biosynthesis II	POLI/RAB27B	18_54457253_G_A	18	54457253	A	0.0774423	0.00492555	0.00687339	0.47
PWY-7791	UMP biosynthesis III	POLI/RAB27B	18_54457253_G_A	18	54457253	A	0.0774423	0.00150802	0.00659435	0.82
PWY-7800	Ac/N-end rule pathway	POLI/RAB27B	18_54457253_G_A	18	54457253	A	0.0774423	-0.000329638	0.00215352	0.88
PWY-7805	(aminomethyl)phosphonate degradation	POLI/RAB27B	18_54457253_G_A	18	54457253	A	0.0774423	0.00186438	0.00229259	0.42
PWY-7807	glyphosate degradation III	POLI/RAB27B	18_54457253_G_A	18	54457253	A	0.0774423	0.00413709	0.00355978	0.25
PWY-7820	teichuronic acid biosynthesis (B. subtilis 168)	POLI/RAB27B	18_54457253_G_A	18	54457253	A	0.0774423	-0.018931	0.0128619	0.14
PWY-7851	coenzyme A biosynthesis II (eukaryotic)	POLI/RAB27B	18_54457253_G_A	18	54457253	A	0.0774423	-0.00984924	0.00879755	0.26
PWY-7858	(5Z)-dodecenoate biosynthesis II	POLI/RAB27B	18_54457253_G_A	18	54457253	A	0.0774423	0.0105637	0.00769792	0.17
PWY-7873	D-erythronate degradation II	POLI/RAB27B	18_54457253_G_A	18	54457253	A	0.0774423	0.00884067	0.0123739	0.47
PWY-7874	L-threonate degradation	POLI/RAB27B	18_54457253_G_A	18	54457253	A	0.0774423	-0.00593033	0.0147549	0.69
PWY-7883	anhydromuropeptides recycling II	POLI/RAB27B	18_54457253_G_A	18	54457253	A	0.0774423	-0.00202927	0.00880965	0.82
PWY-7919	protein N-glycosylation processing phase (plants and animals)	POLI/RAB27B	18_54457253_G_A	18	54457253	A	0.0774423	-0.00421586	0.0032088	0.19
PWY-7942	5-oxo-L-proline metabolism	POLI/RAB27B	18_54457253_G_A	18	54457253	A	0.0774423	-0.00662385	0.0114791	0.56
PWY-7953	UDP-N-acetylmuramoyl-pentapeptide biosynthesis III (meso-diaminopimelate containing)	POLI/RAB27B	18_54457253_G_A	18	54457253	A	0.0774423	0.00182306	0.00756693	0.81
PWY-7977	L-methionine biosynthesis IV	POLI/RAB27B	18_54457253_G_A	18	54457253	A	0.0774423	-0.0117018	0.00991313	0.24
PWY-7992	superpathway of menaquinol-8 biosynthesis III	POLI/RAB27B	18_54457253_G_A	18	54457253	A	0.0774423	0.00626782	0.00872973	0.47
PWY-8004	Entner-Doudoroff pathway I	POLI/RAB27B	18_54457253_G_A	18	54457253	A	0.0774423	0.0131715	0.0124797	0.29
PWY-801	homocysteine and cysteine interconversion	POLI/RAB27B	18_54457253_G_A	18	54457253	A	0.0774423	-0.014478	0.0135951	0.29
PWY-8011	L-serine biosynthesis II	POLI/RAB27B	18_54457253_G_A	18	54457253	A	0.0774423	-0.00225891	0.00611317	0.71
PWY-8055	palmitoyl ethanolamide biosynthesis	POLI/RAB27B	18_54457253_G_A	18	54457253	A	0.0774423	-0.00505137	0.00377467	0.18
PWY-8073	lipid IVA biosynthesis (P. putida)	POLI/RAB27B	18_54457253_G_A	18	54457253	A	0.0774423	0.009281	0.00391135	0.018
PWY-8085	picolinate degradation	POLI/RAB27B	18_54457253_G_A	18	54457253	A	0.0774423	0.00250943	0.00186496	0.18
PWY-8113	3PG-factor 420 biosynthesis	POLI/RAB27B	18_54457253_G_A	18	54457253	A	0.0774423	-0.00045024	0.000881854	0.61
PWY-8125	mevalonate pathway IV (archaea)	POLI/RAB27B	18_54457253_G_A	18	54457253	A	0.0774423	-0.00045024	0.000881854	0.61
PWY-8131	5'-deoxyadenosine degradation II	POLI/RAB27B	18_54457253_G_A	18	54457253	A	0.0774423	0.0174373	0.013862	0.21
PWY-8173	anteiso-branched-chain fatty acid biosynthesis	POLI/RAB27B	18_54457253_G_A	18	54457253	A	0.0774423	0.00301681	0.00309224	0.33
PWY-8174	odd iso-branched-chain fatty acid biosynthesis	POLI/RAB27B	18_54457253_G_A	18	54457253	A	0.0774423	0.00301681	0.00309224	0.33
PWY-8175	even iso-branched-chain fatty acid biosynthesis	POLI/RAB27B	18_54457253_G_A	18	54457253	A	0.0774423	0.00301681	0.00309224	0.33
PWY-8178	pentose phosphate pathway (non-oxidative branch) II	POLI/RAB27B	18_54457253_G_A	18	54457253	A	0.0774423	0.0156778	0.00664033	0.018
PWY-8187	L-arginine degradation XIII (reductive Stickland reaction)	POLI/RAB27B	18_54457253_G_A	18	54457253	A	0.0774423	0.0215047	0.015492	0.17
PWY-8188	L-alanine degradation VI (reductive Stickland reaction)	POLI/RAB27B	18_54457253_G_A	18	54457253	A	0.0774423	0.000116052	0.00610687	0.98
PWY-8189	L-alanine degradation V (oxidative Stickland reaction)	POLI/RAB27B	18_54457253_G_A	18	54457253	A	0.0774423	0.000116052	0.00610687	0.98
PWY-8190	L-glutamate degradation XI (reductive Stickland reaction)	POLI/RAB27B	18_54457253_G_A	18	54457253	A	0.0774423	-0.00144966	0.0177351	0.93
PWY-821	superpathway of sulfur amino acid biosynthesis (Saccharomyces cerevisiae)	POLI/RAB27B	18_54457253_G_A	18	54457253	A	0.0774423	0.00193154	0.0158594	0.9
PWY-822	fructan biosynthesis	POLI/RAB27B	18_54457253_G_A	18	54457253	A	0.0774423	-0.0204767	0.0135079	0.13
PWY-841	superpathway of purine nucleotides de novo biosynthesis I	POLI/RAB27B	18_54457253_G_A	18	54457253	A	0.0774423	0.000123461	0.00443282	0.98
PWY-922	mevalonate pathway I (eukaryotes and bacteria)	POLI/RAB27B	18_54457253_G_A	18	54457253	A	0.0774423	0.00273244	0.011282	0.81
PWY-I9	L-cysteine biosynthesis VI (from L-methionine)	POLI/RAB27B	18_54457253_G_A	18	54457253	A	0.0774423	-0.008837	0.0105058	0.4
PYRIDNUCSAL-PWY	NAD salvage pathway I (PNC VI cycle)	POLI/RAB27B	18_54457253_G_A	18	54457253	A	0.0774423	-0.0105437	0.0150624	0.48
PYRIDNUCSYN-PWY	NAD de novo biosynthesis I (from aspartate)	POLI/RAB27B	18_54457253_G_A	18	54457253	A	0.0774423	0.0143525	0.00992121	0.15
PYRIDOXSYN-PWY	pyridoxal 5'-phosphate biosynthesis I	POLI/RAB27B	18_54457253_G_A	18	54457253	A	0.0774423	-0.00279069	0.00642451	0.66
REDCITCYC	TCA cycle VI (Helicobacter)	POLI/RAB27B	18_54457253_G_A	18	54457253	A	0.0774423	-0.0113358	0.0179739	0.53
RHAMCAT-PWY	L-rhamnose degradation I	POLI/RAB27B	18_54457253_G_A	18	54457253	A	0.0774423	-6.48314e-05	0.0179773	1.0E
RIBOSYN2-PWY	flavin biosynthesis I (bacteria and plants)	POLI/RAB27B	18_54457253_G_A	18	54457253	A	0.0774423	0.00676791	0.00895137	0.45
RUMP-PWY	formaldehyde oxidation I	POLI/RAB27B	18_54457253_G_A	18	54457253	A	0.0774423	-0.0126699	0.00815316	0.12
SALVADEHYPOX-PWY	adenosine nucleotides degradation II	POLI/RAB27B	18_54457253_G_A	18	54457253	A	0.0774423	-0.0172716	0.0114007	0.13
SER-GLYSYN-PWY	superpathway of L-serine and glycine biosynthesis I	POLI/RAB27B	18_54457253_G_A	18	54457253	A	0.0774423	-0.00244592	0.0108889	0.82
SO4ASSIM-PWY	assimilatory sulfate reduction I	POLI/RAB27B	18_54457253_G_A	18	54457253	A	0.0774423	0.00547352	0.00793581	0.49
SPHINGOLIPID-SYN-PWY	sphingolipid biosynthesis (yeast)	POLI/RAB27B	18_54457253_G_A	18	54457253	A	0.0774423	-0.00108764	0.00248501	0.66
SULFATE-CYS-PWY	superpathway of sulfate assimilation and cysteine biosynthesis	POLI/RAB27B	18_54457253_G_A	18	54457253	A	0.0774423	0.0130184	0.00896815	0.15
TCA	TCA cycle I (prokaryotic)	POLI/RAB27B	18_54457253_G_A	18	54457253	A	0.0774423	-0.00503029	0.00924651	0.59
TCA-GLYOX-BYPASS	superpathway of glyoxylate bypass and TCA	POLI/RAB27B	18_54457253_G_A	18	54457253	A	0.0774423	-0.0127811	0.0105555	0.23
THISYNARA-PWY	superpathway of thiamine diphosphate biosynthesis III (eukaryotes)	POLI/RAB27B	18_54457253_G_A	18	54457253	A	0.0774423	-0.0147462	0.0134573	0.27
THISYN-PWY	superpathway of thiamine diphosphate biosynthesis I	POLI/RAB27B	18_54457253_G_A	18	54457253	A	0.0774423	-0.0112912	0.0143753	0.43
THRESYN-PWY	superpathway of L-threonine biosynthesis	POLI/RAB27B	18_54457253_G_A	18	54457253	A	0.0774423	0.00418524	0.00629774	0.51
TRIGLSYN-PWY	diacylglycerol and triacylglycerol biosynthesis	POLI/RAB27B	18_54457253_G_A	18	54457253	A	0.0774423	-0.00164061	0.002494	0.51
TRNA-CHARGING-PWY	tRNA charging	POLI/RAB27B	18_54457253_G_A	18	54457253	A	0.0774423	-0.0109858	0.00569674	0.054
TRPSYN-PWY	L-tryptophan biosynthesis	POLI/RAB27B	18_54457253_G_A	18	54457253	A	0.0774423	0.00283198	0.00595624	0.63
TYRFUMCAT-PWY	L-tyrosine degradation I	POLI/RAB27B	18_54457253_G_A	18	54457253	A	0.0774423	0.00427369	0.00492136	0.39
UBISYN-PWY	superpathway of ubiquinol-8 biosynthesis (early decarboxylation)	POLI/RAB27B	18_54457253_G_A	18	54457253	A	0.0774423	0.00131696	0.00140438	0.35
UDPNACETYLGALSYN-PWY	UDP-N-acetyl-D-glucosamine biosynthesis II	POLI/RAB27B	18_54457253_G_A	18	54457253	A	0.0774423	-0.0322376	0.010756	0.0027
UDPNAGSYN-PWY	UDP-N-acetyl-D-glucosamine biosynthesis I	POLI/RAB27B	18_54457253_G_A	18	54457253	A	0.0774423	-0.00222396	0.0078878	0.78
UNINTEGRATED	NA	POLI/RAB27B	18_54457253_G_A	18	54457253	A	0.0774423	0.0128579	0.0119169	0.28
UNMAPPED	NA	POLI/RAB27B	18_54457253_G_A	18	54457253	A	0.0774423	-0.0131186	0.0106432	0.22
URDEGR-PWY	superpathway of allantoin degradation in plants	POLI/RAB27B	18_54457253_G_A	18	54457253	A	0.0774423	0.00369364	0.00120113	0.0021
URSIN-PWY	ureide biosynthesis	POLI/RAB27B	18_54457253_G_A	18	54457253	A	0.0774423	0.00275922	0.00567861	0.63
VALSYN-PWY	L-valine biosynthesis	POLI/RAB27B	18_54457253_G_A	18	54457253	A	0.0774423	5.68435e-05	0.00618044	0.99
12DICHLORETHDEG-PWY	1,2-dichloroethane degradation	FUT2	19_48703417_G_A	19	48703417	A	0.450515	-0.0079671	0.00485007	0.1
1CMET2-PWY	folate transformations III (E. coli)	FUT2	19_48703417_G_A	19	48703417	A	0.450515	0.00409994	0.00596591	0.49
3-HYDROXYPHENYLACETATE-DEGRADATION-PWY	4-hydroxyphenylacetate degradation	FUT2	19_48703417_G_A	19	48703417	A	0.450515	-0.000176865	0.00154203	0.91
AEROBACTINSYN-PWY	aerobactin biosynthesis	FUT2	19_48703417_G_A	19	48703417	A	0.450515	0.00188769	0.00166794	0.26
ALLANTOINDEG-PWY	superpathway of allantoin degradation in yeast	FUT2	19_48703417_G_A	19	48703417	A	0.450515	0.00229378	0.00509247	0.65
ANAEROFRUCAT-PWY	homolactic fermentation	FUT2	19_48703417_G_A	19	48703417	A	0.450515	0.00864048	0.00561255	0.12
ANAGLYCOLYSIS-PWY	glycolysis III (from glucose)	FUT2	19_48703417_G_A	19	48703417	A	0.450515	0.000653165	0.00402054	0.87
ARGDEG-PWY	superpathway of L-arginine, putrescine, and 4-aminobutanoate degradation	FUT2	19_48703417_G_A	19	48703417	A	0.450515	-0.00104632	0.00163931	0.52
ARGININE-SYN4-PWY	L-ornithine biosynthesis II	FUT2	19_48703417_G_A	19	48703417	A	0.450515	0.00556466	0.0080228	0.49
ARG㳢_xD800_숍SYN	superpathway of arginine and polyamine biosynthesis	FUT2	19_48703417_G_A	19	48703417	A	0.450515	0.00864409	0.00675176	0.2
ARGSYNBSUB-PWY	L-arginine biosynthesis II (acetyl cycle)	FUT2	19_48703417_G_A	19	48703417	A	0.450515	0.00172195	0.00348484	0.62
ARGSYN-PWY	L-arginine biosynthesis I (via L-ornithine)	FUT2	19_48703417_G_A	19	48703417	A	0.450515	0.000683447	0.00365618	0.85
ARO-PWY	chorismate biosynthesis I	FUT2	19_48703417_G_A	19	48703417	A	0.450515	-0.00475891	0.003994	0.23
ASPASN-PWY	superpathway of L-aspartate and L-asparagine biosynthesis	FUT2	19_48703417_G_A	19	48703417	A	0.450515	-0.00632805	0.00527114	0.23
AST-PWY	L-arginine degradation II (AST pathway)	FUT2	19_48703417_G_A	19	48703417	A	0.450515	-0.00522719	0.00378309	0.17
BIOTIN-BIOSYNTHESIS-PWY	biotin biosynthesis I	FUT2	19_48703417_G_A	19	48703417	A	0.450515	0.00493212	0.00604027	0.41
BRANCHED-CHAIN-AA-SYN-PWY	superpathway of branched chain amino acid biosynthesis	FUT2	19_48703417_G_A	19	48703417	A	0.450515	0.00985038	0.00315209	0.0018
CALVIN-PWY	Calvin-Benson-Bassham cycle	FUT2	19_48703417_G_A	19	48703417	A	0.450515	0.0156638	0.00505834	0.002
CARNMET-PWY	L-carnitine degradation I	FUT2	19_48703417_G_A	19	48703417	A	0.450515	-0.000199139	0.00107793	0.85
CATECHOL-ORTHO-CLEAVAGE-PWY	catechol degradation to &beta;-ketoadipate	FUT2	19_48703417_G_A	19	48703417	A	0.450515	-0.00553345	0.00617107	0.37
CENTFERM-PWY	pyruvate fermentation to butanoate	FUT2	19_48703417_G_A	19	48703417	A	0.450515	0.00898958	0.00536441	0.094
CITRULBIO-PWY	L-citrulline biosynthesis	FUT2	19_48703417_G_A	19	48703417	A	0.450515	0.00178065	0.00465051	0.7
COA-PWY	coenzyme A biosynthesis I (prokaryotic)	FUT2	19_48703417_G_A	19	48703417	A	0.450515	0.0148932	0.00480913	0.002
COA-PWY-1	superpathway of coenzyme A biosynthesis III (mammals)	FUT2	19_48703417_G_A	19	48703417	A	0.450515	0.00626035	0.00462808	0.18
COBALSYN-PWY	superpathway of adenosylcobalamin salvage from cobinamide I	FUT2	19_48703417_G_A	19	48703417	A	0.450515	0.0064467	0.00819054	0.43
COLANSYN-PWY	colanic acid building blocks biosynthesis	FUT2	19_48703417_G_A	19	48703417	A	0.450515	0.00105759	0.00537006	0.84
COMPLETE-ARO-PWY	superpathway of aromatic amino acid biosynthesis	FUT2	19_48703417_G_A	19	48703417	A	0.450515	-0.00413463	0.00411601	0.32
CRNFORCAT-PWY	creatinine degradation I	FUT2	19_48703417_G_A	19	48703417	A	0.450515	0.00343895	0.00330855	0.3
DAPLYSINESYN-PWY	L-lysine biosynthesis I	FUT2	19_48703417_G_A	19	48703417	A	0.450515	-0.00156967	0.00345803	0.65
DARABCATK12-PWY	D-arabinose degradation I	FUT2	19_48703417_G_A	19	48703417	A	0.450515	-0.0366329	0.00665987	3.8e-08
DENITRIFICATION-PWY	nitrate reduction I (denitrification)	FUT2	19_48703417_G_A	19	48703417	A	0.450515	0.0108794	0.00733875	0.14
DENOVOPURINE2-PWY	superpathway of purine nucleotides de novo biosynthesis II	FUT2	19_48703417_G_A	19	48703417	A	0.450515	-0.00725833	0.00438351	0.098
DTDPRHAMSYN-PWY	dTDP-&beta;-L-rhamnose biosynthesis	FUT2	19_48703417_G_A	19	48703417	A	0.450515	-0.00446107	0.00610605	0.47
ECASYN-PWY	enterobacterial common antigen biosynthesis	FUT2	19_48703417_G_A	19	48703417	A	0.450515	0.000553499	0.0027307	0.84
ERGOSTEROL-SYN-PWY	superpathway of ergosterol biosynthesis I	FUT2	19_48703417_G_A	19	48703417	A	0.450515	0.00109929	0.00111605	0.32
FAO-PWY	fatty acid &beta;-oxidation I (generic)	FUT2	19_48703417_G_A	19	48703417	A	0.450515	-0.00288896	0.00404267	0.47
FASYN-ELONG-PWY	fatty acid elongation -- saturated	FUT2	19_48703417_G_A	19	48703417	A	0.450515	-0.0129318	0.00434428	0.0029
FERMENTATION-PWY	mixed acid fermentation	FUT2	19_48703417_G_A	19	48703417	A	0.450515	0.0093841	0.00323024	0.0037
FOLSYN-PWY	superpathway of tetrahydrofolate biosynthesis and salvage	FUT2	19_48703417_G_A	19	48703417	A	0.450515	-0.017337	0.00492087	0.00043
FUCCAT-PWY	fucose degradation	FUT2	19_48703417_G_A	19	48703417	A	0.450515	0.00694801	0.0070973	0.33
FUC-RHAMCAT-PWY	superpathway of fucose and rhamnose degradation	FUT2	19_48703417_G_A	19	48703417	A	0.450515	-0.0361896	0.00866085	2.9e-05
GALACTARDEG-PWY	D-galactarate degradation I	FUT2	19_48703417_G_A	19	48703417	A	0.450515	-0.00112859	0.00357063	0.75
GALACT-GLUCUROCAT-PWY	superpathway of hexuronide and hexuronate degradation	FUT2	19_48703417_G_A	19	48703417	A	0.450515	0.00242396	0.00740173	0.74
GALACTITOLCAT-PWY	galactitol degradation	FUT2	19_48703417_G_A	19	48703417	A	0.450515	-0.00279332	0.00544597	0.61
GALACTUROCAT-PWY	D-galacturonate degradation I	FUT2	19_48703417_G_A	19	48703417	A	0.450515	0.00381931	0.00563801	0.5
GALLATE-DEGRADATION-II-PWY	gallate degradation I	FUT2	19_48703417_G_A	19	48703417	A	0.450515	-4.65766e-05	0.00063466	0.94
GALLATE-DEGRADATION-I-PWY	gallate degradation II	FUT2	19_48703417_G_A	19	48703417	A	0.450515	-5.41098e-05	0.000629411	0.93
GLCMANNANAUT-PWY	superpathway of N-acetylglucosamine, N-acetylmannosamine and N-acetylneuraminate degradation	FUT2	19_48703417_G_A	19	48703417	A	0.450515	0.00722124	0.00408437	0.077
GLUCARDEG-PWY	D-glucarate degradation I	FUT2	19_48703417_G_A	19	48703417	A	0.450515	0.00111671	0.00517224	0.83
GLUCARGALACTSUPER-PWY	superpathway of D-glucarate and D-galactarate degradation	FUT2	19_48703417_G_A	19	48703417	A	0.450515	-0.00112859	0.00357063	0.75
GLUCONEO-PWY	gluconeogenesis I	FUT2	19_48703417_G_A	19	48703417	A	0.450515	-0.00270719	0.00515182	0.6
GLUCOSE1PMETAB-PWY	glucose and glucose-1-phosphate degradation	FUT2	19_48703417_G_A	19	48703417	A	0.450515	0.00503978	0.00902868	0.58
GLUCUROCAT-PWY	superpathway of &beta;-D-glucuronosides degradation	FUT2	19_48703417_G_A	19	48703417	A	0.450515	0.00650272	0.00684188	0.34
GLUDEG-I-PWY	GABA shunt	FUT2	19_48703417_G_A	19	48703417	A	0.450515	-0.00428582	0.00525289	0.41
GLUTORN-PWY	L-ornithine biosynthesis I	FUT2	19_48703417_G_A	19	48703417	A	0.450515	0.00555815	0.0042312	0.19
GLYCOCAT-PWY	glycogen degradation I	FUT2	19_48703417_G_A	19	48703417	A	0.450515	0.0442224	0.00916807	1.4e-06
GLYCOGENSYNTH-PWY	glycogen biosynthesis I (from ADP-D-Glucose)	FUT2	19_48703417_G_A	19	48703417	A	0.450515	0.00943518	0.00496651	0.057
GLYCOL-GLYOXDEG-PWY	superpathway of glycol metabolism and degradation	FUT2	19_48703417_G_A	19	48703417	A	0.450515	-0.0214819	0.00753891	0.0044
GLYCOLYSIS	glycolysis I (from glucose 6-phosphate)	FUT2	19_48703417_G_A	19	48703417	A	0.450515	0.0154985	0.00553468	0.0051
GLYCOLYSIS-E-D	superpathway of glycolysis and the Entner-Doudoroff pathway	FUT2	19_48703417_G_A	19	48703417	A	0.450515	0.0180419	0.00630233	0.0042
GLYCOLYSIS-TCA-GLYOX-BYPASS	superpathway of glycolysis, pyruvate dehydrogenase, TCA, and glyoxylate bypass	FUT2	19_48703417_G_A	19	48703417	A	0.450515	-0.0117885	0.00601968	0.05
GLYOXYLATE-BYPASS	glyoxylate cycle	FUT2	19_48703417_G_A	19	48703417	A	0.450515	0.0116429	0.00593182	0.05
GOLPDLCAT-PWY	superpathway of glycerol degradation to 1,3-propanediol	FUT2	19_48703417_G_A	19	48703417	A	0.450515	-0.0302086	0.00988697	0.0022
HCAMHPDEG-PWY	3-phenylpropanoate and 3-(3-hydroxyphenyl)propanoate degradation to 2-hydroxypentadienoate	FUT2	19_48703417_G_A	19	48703417	A	0.450515	-0.00149216	0.00194598	0.44
HEME-BIOSYNTHESIS-II	heme b biosynthesis I (aerobic)	FUT2	19_48703417_G_A	19	48703417	A	0.450515	-0.00206272	0.00553979	0.71
HEME-BIOSYNTHESIS-II-1	heme b biosynthesis V (aerobic)	FUT2	19_48703417_G_A	19	48703417	A	0.450515	0.00506218	0.00433435	0.24
HEMESYN2-PWY	heme b biosynthesis II (oxygen-independent)	FUT2	19_48703417_G_A	19	48703417	A	0.450515	-0.00234798	0.00445145	0.6
HEXITOLDEGSUPER-PWY	superpathway of hexitol degradation (bacteria)	FUT2	19_48703417_G_A	19	48703417	A	0.450515	-0.00308354	0.00544475	0.57
HISDEG-PWY	L-histidine degradation I	FUT2	19_48703417_G_A	19	48703417	A	0.450515	0.00621796	0.00444654	0.16
HISTSYN-PWY	L-histidine biosynthesis	FUT2	19_48703417_G_A	19	48703417	A	0.450515	-0.0021149	0.00530744	0.69
HOMOSER-METSYN-PWY	L-methionine biosynthesis I	FUT2	19_48703417_G_A	19	48703417	A	0.450515	-0.00617639	0.00533213	0.25
HSERMETANA-PWY	L-methionine biosynthesis III	FUT2	19_48703417_G_A	19	48703417	A	0.450515	0.00327282	0.00548455	0.55
ILEUDEG-PWY	L-isoleucine degradation I	FUT2	19_48703417_G_A	19	48703417	A	0.450515	-0.00207054	0.00137331	0.13
ILEUSYN-PWY	L-isoleucine biosynthesis I (from threonine)	FUT2	19_48703417_G_A	19	48703417	A	0.450515	0.00833889	0.00318377	0.0088
KDO-NAGLIPASYN-PWY	superpathway of (Kdo)2-lipid A biosynthesis	FUT2	19_48703417_G_A	19	48703417	A	0.450515	0.0076294	0.00549671	0.17
KETOGLUCONMET-PWY	ketogluconate metabolism	FUT2	19_48703417_G_A	19	48703417	A	0.450515	-0.00793935	0.00870117	0.36
LACTOSECAT-PWY	lactose and galactose degradation I	FUT2	19_48703417_G_A	19	48703417	A	0.450515	0.00172285	0.00336381	0.61
LEU-DEG2-PWY	L-leucine degradation I	FUT2	19_48703417_G_A	19	48703417	A	0.450515	-0.00434538	0.00381476	0.25
LIPA-CORESYN-PWY	lipid A-core biosynthesis (E. coli K-12)	FUT2	19_48703417_G_A	19	48703417	A	0.450515	0.00106318	0.00192754	0.58
LIPASYN-PWY	phospholipases	FUT2	19_48703417_G_A	19	48703417	A	0.450515	-0.0012251	0.00502047	0.81
LYSINE-DEG1-PWY	L-lysine degradation XI (mammalian)	FUT2	19_48703417_G_A	19	48703417	A	0.450515	-0.000588489	0.000775178	0.45
MANNOSYL-CHITO-DOLICHOL-BIOSYNTHESIS	protein N-glycosylation initial phase (eukaryotic)	FUT2	19_48703417_G_A	19	48703417	A	0.450515	0.001741	0.00111637	0.12
M-CRESOL-DEGRADATION-PWY	m-cresol degradation	FUT2	19_48703417_G_A	19	48703417	A	0.450515	0.000193137	0.000496481	0.7
METH-ACETATE-PWY	methanogenesis from acetate	FUT2	19_48703417_G_A	19	48703417	A	0.450515	-0.00302928	0.00183267	0.098
METHGLYUT-PWY	superpathway of methylglyoxal degradation	FUT2	19_48703417_G_A	19	48703417	A	0.450515	0.0328615	0.00725404	5.9e-06
METHYLGALLATE-DEGRADATION-PWY	methylgallate degradation	FUT2	19_48703417_G_A	19	48703417	A	0.450515	-5.41098e-05	0.000629411	0.93
MET-SAM-PWY	superpathway of S-adenosyl-L-methionine biosynthesis	FUT2	19_48703417_G_A	19	48703417	A	0.450515	-0.00636136	0.00542829	0.24
METSYN-PWY	superpathway of L-homoserine and L-methionine biosynthesis	FUT2	19_48703417_G_A	19	48703417	A	0.450515	-0.00498623	0.00521423	0.34
NAD-BIOSYNTHESIS-II	NAD salvage pathway III (to nicotinamide riboside)	FUT2	19_48703417_G_A	19	48703417	A	0.450515	0.00794666	0.0071106	0.26
NADSYN-PWY	NAD de novo biosynthesis II (from tryptophan)	FUT2	19_48703417_G_A	19	48703417	A	0.450515	0.000220164	0.00286766	0.94
NAGLIPASYN-PWY	lipid IVA biosynthesis (E. coli)	FUT2	19_48703417_G_A	19	48703417	A	0.450515	0.00328324	0.00214228	0.13
NONMEVIPP-PWY	methylerythritol phosphate pathway I	FUT2	19_48703417_G_A	19	48703417	A	0.450515	0.000956424	0.00318637	0.76
NONOXIPENT-PWY	pentose phosphate pathway (non-oxidative branch) I	FUT2	19_48703417_G_A	19	48703417	A	0.450515	-0.00626543	0.00353706	0.076
OANTIGEN-PWY	O-antigen building blocks biosynthesis (E. coli)	FUT2	19_48703417_G_A	19	48703417	A	0.450515	-0.00998165	0.00595423	0.094
ORNARGDEG-PWY	superpathway of L-arginine and L-ornithine degradation	FUT2	19_48703417_G_A	19	48703417	A	0.450515	-0.00104632	0.00163931	0.52
ORNDEG-PWY	superpathway of ornithine degradation	FUT2	19_48703417_G_A	19	48703417	A	0.450515	0.00144051	0.00327431	0.66
P101-PWY	ectoine biosynthesis	FUT2	19_48703417_G_A	19	48703417	A	0.450515	-0.0061403	0.00336269	0.068
P105-PWY	TCA cycle IV (2-oxoglutarate decarboxylase)	FUT2	19_48703417_G_A	19	48703417	A	0.450515	0.0117792	0.00973259	0.23
P108-PWY	pyruvate fermentation to propanoate I	FUT2	19_48703417_G_A	19	48703417	A	0.450515	-0.000767841	0.00660358	0.91
P122-PWY	heterolactic fermentation	FUT2	19_48703417_G_A	19	48703417	A	0.450515	0.0105166	0.00648753	0.11
P124-PWY	Bifidobacterium shunt	FUT2	19_48703417_G_A	19	48703417	A	0.450515	-0.0110896	0.0103743	0.29
P125-PWY	superpathway of (R,R)-butanediol biosynthesis	FUT2	19_48703417_G_A	19	48703417	A	0.450515	0.0142493	0.00577645	0.014
P161-PWY	acetylene degradation (anaerobic)	FUT2	19_48703417_G_A	19	48703417	A	0.450515	-0.0026144	0.00783659	0.74
P163-PWY	L-lysine fermentation to acetate and butanoate	FUT2	19_48703417_G_A	19	48703417	A	0.450515	0.00618241	0.00460145	0.18
P164-PWY	purine nucleobases degradation I (anaerobic)	FUT2	19_48703417_G_A	19	48703417	A	0.450515	0.0140099	0.00793816	0.078
P185-PWY	formaldehyde assimilation III (dihydroxyacetone cycle)	FUT2	19_48703417_G_A	19	48703417	A	0.450515	0.0170327	0.00908318	0.061
P221-PWY	octane oxidation	FUT2	19_48703417_G_A	19	48703417	A	0.450515	-0.00128216	0.00553251	0.82
P23-PWY	reductive TCA cycle I	FUT2	19_48703417_G_A	19	48703417	A	0.450515	-0.018942	0.00728213	0.0093
P41-PWY	pyruvate fermentation to acetate and (S)-lactate I	FUT2	19_48703417_G_A	19	48703417	A	0.450515	0.000955618	0.00448213	0.83
P42-PWY	incomplete reductive TCA cycle	FUT2	19_48703417_G_A	19	48703417	A	0.450515	0.00691021	0.00556607	0.21
P441-PWY	superpathway of N-acetylneuraminate degradation	FUT2	19_48703417_G_A	19	48703417	A	0.450515	0.0176206	0.00527868	0.00084
P461-PWY	hexitol fermentation to lactate, formate, ethanol and acetate	FUT2	19_48703417_G_A	19	48703417	A	0.450515	-0.00444587	0.00910861	0.63
P4-PWY	superpathway of L-lysine, L-threonine and L-methionine biosynthesis I	FUT2	19_48703417_G_A	19	48703417	A	0.450515	-0.00264477	0.00591945	0.66
P562-PWY	myo-inositol degradation I	FUT2	19_48703417_G_A	19	48703417	A	0.450515	-0.0014235	0.00282946	0.61
P621-PWY	nylon-6 oligomer degradation	FUT2	19_48703417_G_A	19	48703417	A	0.450515	-0.0183356	0.00732115	0.012
PANTO-PWY	phosphopantothenate biosynthesis I	FUT2	19_48703417_G_A	19	48703417	A	0.450515	0.00307652	0.00427154	0.47
PANTOSYN-PWY	superpathway of coenzyme A biosynthesis I (bacteria)	FUT2	19_48703417_G_A	19	48703417	A	0.450515	0.00525318	0.00403205	0.19
PENTOSE-P-PWY	pentose phosphate pathway	FUT2	19_48703417_G_A	19	48703417	A	0.450515	-0.00366457	0.00342294	0.28
PEPTIDOGLYCANSYN-PWY	peptidoglycan biosynthesis I (meso-diaminopimelate containing)	FUT2	19_48703417_G_A	19	48703417	A	0.450515	0.00118681	0.00361541	0.74
PHOSLIPSYN-PWY	superpathway of phospholipid biosynthesis I (bacteria)	FUT2	19_48703417_G_A	19	48703417	A	0.450515	0.00113096	0.0075939	0.88
POLYAMINSYN3-PWY	superpathway of polyamine biosynthesis II	FUT2	19_48703417_G_A	19	48703417	A	0.450515	0.00495253	0.00816429	0.54
POLYAMSYN-PWY	superpathway of polyamine biosynthesis I	FUT2	19_48703417_G_A	19	48703417	A	0.450515	0.00816321	0.00645475	0.21
POLYISOPRENSYN-PWY	polyisoprenoid biosynthesis (E. coli)	FUT2	19_48703417_G_A	19	48703417	A	0.450515	-0.0118746	0.00558318	0.033
PPGPPMET-PWY	ppGpp metabolism	FUT2	19_48703417_G_A	19	48703417	A	0.450515	-0.0205379	0.00752059	0.0063
PROPFERM-PWY	superpathway of L-alanine fermentation (Stickland reaction)	FUT2	19_48703417_G_A	19	48703417	A	0.450515	-0.00867783	0.00334443	0.0095
PROTOCATECHUATE-ORTHO-CLEAVAGE-PWY	protocatechuate degradation II (ortho-cleavage pathway)	FUT2	19_48703417_G_A	19	48703417	A	0.450515	0.000902895	0.00448435	0.84
PRPP-PWY	superpathway of histidine, purine, and pyrimidine biosynthesis	FUT2	19_48703417_G_A	19	48703417	A	0.450515	0.00733837	0.00941266	0.44
PWY0-1061	superpathway of L-alanine biosynthesis	FUT2	19_48703417_G_A	19	48703417	A	0.450515	0.00837643	0.00276168	0.0024
PWY0-1241	ADP-L-glycero-&beta;-D-manno-heptose biosynthesis	FUT2	19_48703417_G_A	19	48703417	A	0.450515	0.0114913	0.00456228	0.012
PWY0-1261	anhydromuropeptides recycling I	FUT2	19_48703417_G_A	19	48703417	A	0.450515	0.00676348	0.00234159	0.0039
PWY0-1277	3-phenylpropanoate and 3-(3-hydroxyphenyl)propanoate degradation	FUT2	19_48703417_G_A	19	48703417	A	0.450515	-0.00115026	0.00181406	0.53
PWY0-1296	purine ribonucleosides degradation	FUT2	19_48703417_G_A	19	48703417	A	0.450515	0.00871019	0.0039326	0.027
PWY0-1297	superpathway of purine deoxyribonucleosides degradation	FUT2	19_48703417_G_A	19	48703417	A	0.450515	0.00249744	0.00596904	0.68
PWY0-1298	superpathway of pyrimidine deoxyribonucleosides degradation	FUT2	19_48703417_G_A	19	48703417	A	0.450515	0.00123755	0.00519814	0.81
PWY0-1319	CDP-diacylglycerol biosynthesis II	FUT2	19_48703417_G_A	19	48703417	A	0.450515	0.0123569	0.00654291	0.059
PWY0-1337	oleate &beta;-oxidation	FUT2	19_48703417_G_A	19	48703417	A	0.450515	0.000969678	0.00358026	0.79
PWY0-1338	polymyxin resistance	FUT2	19_48703417_G_A	19	48703417	A	0.450515	-0.00475026	0.00371018	0.2
PWY0-1415	superpathway of heme b biosynthesis from uroporphyrinogen-III	FUT2	19_48703417_G_A	19	48703417	A	0.450515	-0.0190678	0.00410153	3.3e-06
PWY0-1477	ethanolamine utilization	FUT2	19_48703417_G_A	19	48703417	A	0.450515	-0.0247237	0.0074336	0.00088
PWY0-1479	tRNA processing	FUT2	19_48703417_G_A	19	48703417	A	0.450515	0.00566106	0.0025771	0.028
PWY0-1533	methylphosphonate degradation I	FUT2	19_48703417_G_A	19	48703417	A	0.450515	-0.00125086	0.00194973	0.52
PWY0-1586	peptidoglycan maturation (meso-diaminopimelate containing)	FUT2	19_48703417_G_A	19	48703417	A	0.450515	-0.00505303	0.0034614	0.14
PWY0-162	superpathway of pyrimidine ribonucleotides de novo biosynthesis	FUT2	19_48703417_G_A	19	48703417	A	0.450515	-0.00717408	0.00432458	0.097
PWY0-166	superpathway of pyrimidine deoxyribonucleotides de novo biosynthesis (E. coli)	FUT2	19_48703417_G_A	19	48703417	A	0.450515	0.00176389	0.0042953	0.68
PWY0-301	L-ascorbate degradation I (bacterial, anaerobic)	FUT2	19_48703417_G_A	19	48703417	A	0.450515	-0.0446896	0.00964912	3.6e-06
PWY0-41	allantoin degradation IV (anaerobic)	FUT2	19_48703417_G_A	19	48703417	A	0.450515	0.000179162	0.000633538	0.78
PWY0-42	2-methylcitrate cycle I	FUT2	19_48703417_G_A	19	48703417	A	0.450515	-0.00132457	0.00383727	0.73
PWY0-461	L-lysine degradation I	FUT2	19_48703417_G_A	19	48703417	A	0.450515	0.00266277	0.00141927	0.061
PWY0-781	aspartate superpathway	FUT2	19_48703417_G_A	19	48703417	A	0.450515	-0.0044935	0.00580596	0.44
PWY0-845	superpathway of pyridoxal 5'-phosphate biosynthesis and salvage	FUT2	19_48703417_G_A	19	48703417	A	0.450515	0.00160428	0.00505712	0.75
PWY0-862	(5Z)-dodecenoate biosynthesis I	FUT2	19_48703417_G_A	19	48703417	A	0.450515	-0.0135817	0.00451187	0.0026
PWY-101	photosynthesis light reactions	FUT2	19_48703417_G_A	19	48703417	A	0.450515	0.0138853	0.00880892	0.11
PWY-1042	glycolysis IV	FUT2	19_48703417_G_A	19	48703417	A	0.450515	0.00662838	0.00406478	0.1
PWY-1269	CMP-3-deoxy-D-manno-octulosonate biosynthesis	FUT2	19_48703417_G_A	19	48703417	A	0.450515	0.0062644	0.00310578	0.044
PWY-1361	benzoyl-CoA degradation I (aerobic)	FUT2	19_48703417_G_A	19	48703417	A	0.450515	-0.00204229	0.00118992	0.086
PWY-1501	mandelate degradation I	FUT2	19_48703417_G_A	19	48703417	A	0.450515	-0.000141034	0.00100927	0.89
PWY-1541	superpathway of taurine degradation	FUT2	19_48703417_G_A	19	48703417	A	0.450515	-0.000420397	0.00117449	0.72
PWY-181	photorespiration	FUT2	19_48703417_G_A	19	48703417	A	0.450515	-0.00148423	0.00365568	0.68
PWY-1861	formaldehyde assimilation II (assimilatory RuMP Cycle)	FUT2	19_48703417_G_A	19	48703417	A	0.450515	-0.00808813	0.00671881	0.23
PWY1G-0	mycothiol biosynthesis	FUT2	19_48703417_G_A	19	48703417	A	0.450515	-0.00371212	0.00709856	0.6
PWY1ZNC-1	assimilatory sulfate reduction IV	FUT2	19_48703417_G_A	19	48703417	A	0.450515	-0.00421074	0.00835894	0.61
PWY-2201	folate transformations I	FUT2	19_48703417_G_A	19	48703417	A	0.450515	0.00687867	0.00473218	0.15
PWY-241	C4 photosynthetic carbon assimilation cycle, NADP-ME type	FUT2	19_48703417_G_A	19	48703417	A	0.450515	-0.00825493	0.00762189	0.28
PWY-2941	L-lysine biosynthesis II	FUT2	19_48703417_G_A	19	48703417	A	0.450515	0.00381293	0.00429151	0.37
PWY-2942	L-lysine biosynthesis III	FUT2	19_48703417_G_A	19	48703417	A	0.450515	-0.0100294	0.00421075	0.017
PWY-3001	superpathway of L-isoleucine biosynthesis I	FUT2	19_48703417_G_A	19	48703417	A	0.450515	0.00256737	0.0026673	0.34
PWY-3502	superpathway of NAD biosynthesis in eukaryotes	FUT2	19_48703417_G_A	19	48703417	A	0.450515	0.00226411	0.00138572	0.1
PWY-3781	aerobic respiration I (cytochrome c)	FUT2	19_48703417_G_A	19	48703417	A	0.450515	0.00657849	0.005106	0.2
PWY-3841	folate transformations II (plants)	FUT2	19_48703417_G_A	19	48703417	A	0.450515	0.00602704	0.00508845	0.24
PWY3DJ-12	ceramide de novo biosynthesis	FUT2	19_48703417_G_A	19	48703417	A	0.450515	0.000446386	0.00170158	0.79
PWY3DJ-35471	L-ascorbate biosynthesis IV (animals, D-glucuronate pathway)	FUT2	19_48703417_G_A	19	48703417	A	0.450515	0.000409485	0.00104037	0.69
PWY3O-19	ubiquinol-6 biosynthesis (late decarboxylation)	FUT2	19_48703417_G_A	19	48703417	A	0.450515	0.00106451	0.00172451	0.54
PWY3O-4107	NAD salvage pathway V (PNC V cycle)	FUT2	19_48703417_G_A	19	48703417	A	0.450515	-0.0177001	0.00641717	0.0058
PWY3O-4108	L-tyrosine degradation III	FUT2	19_48703417_G_A	19	48703417	A	0.450515	0.00277083	0.00141619	0.05
PWY-4041	&gamma;-glutamyl cycle	FUT2	19_48703417_G_A	19	48703417	A	0.450515	0.00112513	0.00547293	0.84
PWY-4702	phytate degradation I	FUT2	19_48703417_G_A	19	48703417	A	0.450515	0.000921556	0.00677509	0.89
PWY490-3	nitrate reduction VI (assimilatory)	FUT2	19_48703417_G_A	19	48703417	A	0.450515	0.00553674	0.00716337	0.44
PWY-4984	urea cycle	FUT2	19_48703417_G_A	19	48703417	A	0.450515	-0.00165392	0.00454551	0.72
PWY4FS-7	phosphatidylglycerol biosynthesis I (plastidic)	FUT2	19_48703417_G_A	19	48703417	A	0.450515	-0.000799046	0.00456075	0.86
PWY4FS-8	phosphatidylglycerol biosynthesis II (non-plastidic)	FUT2	19_48703417_G_A	19	48703417	A	0.450515	0.000165213	0.00457456	0.97
PWY4LZ-257	superpathway of fermentation (Chlamydomonas reinhardtii)	FUT2	19_48703417_G_A	19	48703417	A	0.450515	0.0130329	0.00832568	0.12
PWY-5004	superpathway of L-citrulline metabolism	FUT2	19_48703417_G_A	19	48703417	A	0.450515	-0.0028901	0.00382415	0.45
PWY-5005	biotin biosynthesis II	FUT2	19_48703417_G_A	19	48703417	A	0.450515	-0.000696993	0.00529507	0.9
PWY-5022	4-aminobutanoate degradation V	FUT2	19_48703417_G_A	19	48703417	A	0.450515	0.00630617	0.00840803	0.45
PWY-5028	L-histidine degradation II	FUT2	19_48703417_G_A	19	48703417	A	0.450515	0.00754341	0.00681567	0.27
PWY-5030	L-histidine degradation III	FUT2	19_48703417_G_A	19	48703417	A	0.450515	0.00541165	0.00432559	0.21
PWY-5067	glycogen biosynthesis II (from UDP-D-Glucose)	FUT2	19_48703417_G_A	19	48703417	A	0.450515	0.00125937	0.00168697	0.46
PWY-5079	L-phenylalanine degradation III	FUT2	19_48703417_G_A	19	48703417	A	0.450515	0.00216019	0.00136653	0.11
PWY-5083	NAD(P)/NADPH interconversion	FUT2	19_48703417_G_A	19	48703417	A	0.450515	-0.00051022	0.00133652	0.7
PWY-5097	L-lysine biosynthesis VI	FUT2	19_48703417_G_A	19	48703417	A	0.450515	0.0094486	0.0051501	0.067
PWY-5100	pyruvate fermentation to acetate and lactate II	FUT2	19_48703417_G_A	19	48703417	A	0.450515	0.0007661	0.00448249	0.86
PWY-5103	L-isoleucine biosynthesis III	FUT2	19_48703417_G_A	19	48703417	A	0.450515	0.00893393	0.00370537	0.016
PWY-5104	L-isoleucine biosynthesis IV	FUT2	19_48703417_G_A	19	48703417	A	0.450515	0.000383767	0.00404793	0.92
PWY-5109	propanoate fermentation to 2-methylbutanoate	FUT2	19_48703417_G_A	19	48703417	A	0.450515	0.000672545	0.00134536	0.62
PWY-5121	superpathway of geranylgeranyl diphosphate biosynthesis II (via MEP)	FUT2	19_48703417_G_A	19	48703417	A	0.450515	-0.00500198	0.00512301	0.33
PWY-5129	sphingolipid biosynthesis (plants)	FUT2	19_48703417_G_A	19	48703417	A	0.450515	0.00195229	0.00170728	0.25
PWY-5130	2-oxobutanoate degradation I	FUT2	19_48703417_G_A	19	48703417	A	0.450515	-0.0091238	0.00479343	0.057
PWY-5136	fatty acid &beta;-oxidation II (plant peroxisome)	FUT2	19_48703417_G_A	19	48703417	A	0.450515	0.0233955	0.00450346	2e-07
PWY-5138	fatty acid &beta;-oxidation IV (unsaturated, even number)	FUT2	19_48703417_G_A	19	48703417	A	0.450515	-0.00734282	0.00419478	0.08
PWY-5154	L-arginine biosynthesis III (via N-acetyl-L-citrulline)	FUT2	19_48703417_G_A	19	48703417	A	0.450515	-0.00347677	0.00724455	0.63
PWY-5180	toluene degradation I (aerobic) (via o-cresol)	FUT2	19_48703417_G_A	19	48703417	A	0.450515	0.00473409	0.00340351	0.16
PWY-5188	tetrapyrrole biosynthesis I (from glutamate)	FUT2	19_48703417_G_A	19	48703417	A	0.450515	-0.0023882	0.00330247	0.47
PWY-5189	tetrapyrrole biosynthesis II (from glycine)	FUT2	19_48703417_G_A	19	48703417	A	0.450515	-0.00748566	0.00685752	0.28
PWY-5209	methyl-coenzyme M oxidation to CO2	FUT2	19_48703417_G_A	19	48703417	A	0.450515	-0.000649922	0.000483261	0.18
PWY-5265	peptidoglycan biosynthesis II (staphylococci)	FUT2	19_48703417_G_A	19	48703417	A	0.450515	0.0139005	0.00687891	0.043
PWY-5306	superpathway of thiosulfate metabolism (Desulfovibrio sulfodismutans)	FUT2	19_48703417_G_A	19	48703417	A	0.450515	-0.0011631	0.00157359	0.46
PWY-5345	superpathway of L-methionine biosynthesis (by sulfhydrylation)	FUT2	19_48703417_G_A	19	48703417	A	0.450515	-0.00312267	0.00535122	0.56
PWY-5347	superpathway of L-methionine biosynthesis (transsulfuration)	FUT2	19_48703417_G_A	19	48703417	A	0.450515	-0.00515367	0.00504292	0.31
PWY-5367	petroselinate biosynthesis	FUT2	19_48703417_G_A	19	48703417	A	0.450515	0.0227975	0.00618385	0.00023
PWY-5384	sucrose degradation IV (sucrose phosphorylase)	FUT2	19_48703417_G_A	19	48703417	A	0.450515	0.00477793	0.00590305	0.42
PWY-5392	reductive TCA cycle II	FUT2	19_48703417_G_A	19	48703417	A	0.450515	-0.00736953	0.00664388	0.27
PWY-5415	catechol degradation I (meta-cleavage pathway)	FUT2	19_48703417_G_A	19	48703417	A	0.450515	0.0172403	0.00741029	0.02
PWY-5417	catechol degradation III (ortho-cleavage pathway)	FUT2	19_48703417_G_A	19	48703417	A	0.450515	-0.00301624	0.00382129	0.43
PWY-5420	catechol degradation II (meta-cleavage pathway)	FUT2	19_48703417_G_A	19	48703417	A	0.450515	0.00142604	0.0014221	0.32
PWY-5431	aromatic compounds degradation via &beta;-ketoadipate	FUT2	19_48703417_G_A	19	48703417	A	0.450515	-0.00301624	0.00382129	0.43
PWY-5464	superpathway of cytosolic glycolysis (plants), pyruvate dehydrogenase and TCA cycle	FUT2	19_48703417_G_A	19	48703417	A	0.450515	-0.0179606	0.00679621	0.0082
PWY-5484	glycolysis II (from fructose 6-phosphate)	FUT2	19_48703417_G_A	19	48703417	A	0.450515	0.0124463	0.00635443	0.05
PWY-5494	pyruvate fermentation to propanoate II (acrylate pathway)	FUT2	19_48703417_G_A	19	48703417	A	0.450515	-0.00958406	0.00344261	0.0054
PWY-5497	purine nucleobases degradation II (anaerobic)	FUT2	19_48703417_G_A	19	48703417	A	0.450515	0.00882506	0.0085415	0.3
PWY-5505	L-glutamate and L-glutamine biosynthesis	FUT2	19_48703417_G_A	19	48703417	A	0.450515	-0.00811533	0.00691931	0.24
PWY-5514	UDP-N-acetyl-D-galactosamine biosynthesis II	FUT2	19_48703417_G_A	19	48703417	A	0.450515	-0.0310955	0.00991353	0.0017
PWY-561	superpathway of glyoxylate cycle and fatty acid degradation	FUT2	19_48703417_G_A	19	48703417	A	0.450515	-0.00752886	0.00611257	0.22
PWY-5651	L-tryptophan degradation to 2-amino-3-carboxymuconate semialdehyde	FUT2	19_48703417_G_A	19	48703417	A	0.450515	0.000220164	0.00286766	0.94
PWY-5656	mannosylglycerate biosynthesis I	FUT2	19_48703417_G_A	19	48703417	A	0.450515	0.00421184	0.00261626	0.11
PWY-5659	GDP-mannose biosynthesis	FUT2	19_48703417_G_A	19	48703417	A	0.450515	-0.0031791	0.00560781	0.57
PWY-5667	CDP-diacylglycerol biosynthesis I	FUT2	19_48703417_G_A	19	48703417	A	0.450515	0.0146164	0.00649695	0.024
PWY-5675	nitrate reduction V (assimilatory)	FUT2	19_48703417_G_A	19	48703417	A	0.450515	-0.0282915	0.00710199	6.8e-05
PWY-5676	acetyl-CoA fermentation to butanoate II	FUT2	19_48703417_G_A	19	48703417	A	0.450515	0.0152342	0.00943438	0.11
PWY-5677	succinate fermentation to butanoate	FUT2	19_48703417_G_A	19	48703417	A	0.450515	0.00358649	0.00573136	0.53
PWY-5686	UMP biosynthesis I	FUT2	19_48703417_G_A	19	48703417	A	0.450515	-0.00669876	0.00357521	0.061
PWY-5690	TCA cycle II (plants and fungi)	FUT2	19_48703417_G_A	19	48703417	A	0.450515	0.000575148	0.00669626	0.93
PWY-5692	allantoin degradation to glyoxylate II	FUT2	19_48703417_G_A	19	48703417	A	0.450515	0.000274913	0.000657732	0.68
PWY-5695	inosine 5'-phosphate degradation	FUT2	19_48703417_G_A	19	48703417	A	0.450515	0.0145691	0.00676263	0.031
PWY-5723	Rubisco shunt	FUT2	19_48703417_G_A	19	48703417	A	0.450515	0.0163766	0.0101149	0.11
PWY-5742	L-arginine degradation IX (arginine:pyruvate transaminase pathway)	FUT2	19_48703417_G_A	19	48703417	A	0.450515	-0.00270523	0.00146373	0.065
PWY-5837	2-carboxy-1,4-naphthoquinol biosynthesis	FUT2	19_48703417_G_A	19	48703417	A	0.450515	0.000887433	0.00381411	0.82
PWY-5838	superpathway of menaquinol-8 biosynthesis I	FUT2	19_48703417_G_A	19	48703417	A	0.450515	0.00511765	0.00636102	0.42
PWY-5840	superpathway of menaquinol-7 biosynthesis	FUT2	19_48703417_G_A	19	48703417	A	0.450515	-0.00510933	0.00746129	0.49
PWY-5845	superpathway of menaquinol-9 biosynthesis	FUT2	19_48703417_G_A	19	48703417	A	0.450515	-0.00270424	0.00435515	0.53
PWY-5850	superpathway of menaquinol-6 biosynthesis	FUT2	19_48703417_G_A	19	48703417	A	0.450515	-0.00188055	0.00373862	0.61
PWY-5855	ubiquinol-7 biosynthesis (early decarboxylation)	FUT2	19_48703417_G_A	19	48703417	A	0.450515	0.000717278	0.00280462	0.8
PWY-5860	superpathway of demethylmenaquinol-6 biosynthesis I	FUT2	19_48703417_G_A	19	48703417	A	0.450515	-0.0019183	0.00373861	0.61
PWY-5861	superpathway of demethylmenaquinol-8 biosynthesis I	FUT2	19_48703417_G_A	19	48703417	A	0.450515	0.00672876	0.0065239	0.3
PWY-5862	superpathway of demethylmenaquinol-9 biosynthesis	FUT2	19_48703417_G_A	19	48703417	A	0.450515	-0.00272877	0.00435512	0.53
PWY-5873	ubiquinol-7 biosynthesis (late decarboxylation)	FUT2	19_48703417_G_A	19	48703417	A	0.450515	0.0015432	0.00241904	0.52
PWY-5896	superpathway of menaquinol-10 biosynthesis	FUT2	19_48703417_G_A	19	48703417	A	0.450515	-0.00264346	0.00361621	0.46
PWY-5897	superpathway of menaquinol-11 biosynthesis	FUT2	19_48703417_G_A	19	48703417	A	0.450515	-0.00311402	0.00336321	0.35
PWY-5898	superpathway of menaquinol-12 biosynthesis	FUT2	19_48703417_G_A	19	48703417	A	0.450515	-0.00311402	0.00336321	0.35
PWY-5899	superpathway of menaquinol-13 biosynthesis	FUT2	19_48703417_G_A	19	48703417	A	0.450515	-0.00311402	0.00336321	0.35
PWY-5910	superpathway of geranylgeranyldiphosphate biosynthesis I (via mevalonate)	FUT2	19_48703417_G_A	19	48703417	A	0.450515	0.0159805	0.00583667	0.0062
PWY-5913	partial TCA cycle (obligate autotrophs)	FUT2	19_48703417_G_A	19	48703417	A	0.450515	0.00144185	0.00348529	0.68
PWY-5918	superpathway of heme b biosynthesis from glutamate	FUT2	19_48703417_G_A	19	48703417	A	0.450515	-0.00306607	0.00572487	0.59
PWY-5920	superpathway of heme b biosynthesis from glycine	FUT2	19_48703417_G_A	19	48703417	A	0.450515	0.00706904	0.00463442	0.13
PWY-5941	glycogen degradation II	FUT2	19_48703417_G_A	19	48703417	A	0.450515	0.0137684	0.0046982	0.0034
PWY-5971	palmitate biosynthesis (type II fatty acid synthase)	FUT2	19_48703417_G_A	19	48703417	A	0.450515	-0.00607025	0.00449934	0.18
PWY-5972	stearate biosynthesis I (animals)	FUT2	19_48703417_G_A	19	48703417	A	0.450515	-0.00208775	0.00388188	0.59
PWY-5973	cis-vaccenate biosynthesis	FUT2	19_48703417_G_A	19	48703417	A	0.450515	-0.00738821	0.00489995	0.13
PWY-5981	CDP-diacylglycerol biosynthesis III	FUT2	19_48703417_G_A	19	48703417	A	0.450515	-0.0157236	0.00616083	0.011
PWY-5989	stearate biosynthesis II (bacteria and plants)	FUT2	19_48703417_G_A	19	48703417	A	0.450515	-0.0067919	0.00452294	0.13
PWY-5994	palmitate biosynthesis (type I fatty acid synthase)	FUT2	19_48703417_G_A	19	48703417	A	0.450515	-0.000636071	0.00529227	0.9
PWY5F9-12	biphenyl degradation	FUT2	19_48703417_G_A	19	48703417	A	0.450515	-0.000633307	0.00240516	0.79
PWY-6075	ergosterol biosynthesis I	FUT2	19_48703417_G_A	19	48703417	A	0.450515	0.00104045	0.00138783	0.45
PWY-6121	5-aminoimidazole ribonucleotide biosynthesis I	FUT2	19_48703417_G_A	19	48703417	A	0.450515	0.00125095	0.00285437	0.66
PWY-6122	5-aminoimidazole ribonucleotide biosynthesis II	FUT2	19_48703417_G_A	19	48703417	A	0.450515	-0.000249075	0.00276436	0.93
PWY-6123	inosine-5'-phosphate biosynthesis I	FUT2	19_48703417_G_A	19	48703417	A	0.450515	0.00268404	0.00349975	0.44
PWY-6124	inosine-5'-phosphate biosynthesis II	FUT2	19_48703417_G_A	19	48703417	A	0.450515	0.00146551	0.00364628	0.69
PWY-6125	superpathway of guanosine nucleotides de novo biosynthesis II	FUT2	19_48703417_G_A	19	48703417	A	0.450515	-0.00685523	0.00345858	0.047
PWY-6126	superpathway of adenosine nucleotides de novo biosynthesis II	FUT2	19_48703417_G_A	19	48703417	A	0.450515	-0.00389074	0.0031464	0.22
PWY-6138	CMP-N-acetylneuraminate biosynthesis I (eukaryotes)	FUT2	19_48703417_G_A	19	48703417	A	0.450515	-0.000799666	0.00191319	0.68
PWY-6143	CMP-pseudaminate biosynthesis	FUT2	19_48703417_G_A	19	48703417	A	0.450515	0.00133224	0.0036775	0.72
PWY-6147	6-hydroxymethyl-dihydropterin diphosphate biosynthesis I	FUT2	19_48703417_G_A	19	48703417	A	0.450515	-0.024169	0.00629254	0.00012
PWY-6151	S-adenosyl-L-methionine salvage I	FUT2	19_48703417_G_A	19	48703417	A	0.450515	0.00708636	0.00498049	0.15
PWY-6163	chorismate biosynthesis from 3-dehydroquinate	FUT2	19_48703417_G_A	19	48703417	A	0.450515	-0.00478898	0.00365478	0.19
PWY-6167	flavin biosynthesis II (archaea)	FUT2	19_48703417_G_A	19	48703417	A	0.450515	-0.000649922	0.000483261	0.18
PWY-6168	flavin biosynthesis III (fungi)	FUT2	19_48703417_G_A	19	48703417	A	0.450515	0.0018766	0.00590124	0.75
PWY-6174	mevalonate pathway II (haloarchaea)	FUT2	19_48703417_G_A	19	48703417	A	0.450515	-0.000649922	0.000483261	0.18
PWY-6182	superpathway of salicylate degradation	FUT2	19_48703417_G_A	19	48703417	A	0.450515	-0.00161285	0.00322387	0.62
PWY-6185	4-methylcatechol degradation (ortho cleavage)	FUT2	19_48703417_G_A	19	48703417	A	0.450515	-0.00120894	0.0035844	0.74
PWY-621	sucrose degradation III (sucrose invertase)	FUT2	19_48703417_G_A	19	48703417	A	0.450515	0.00307202	0.00565035	0.59
PWY-6210	2-aminophenol degradation	FUT2	19_48703417_G_A	19	48703417	A	0.450515	-0.000230918	0.000630862	0.71
PWY-622	starch biosynthesis	FUT2	19_48703417_G_A	19	48703417	A	0.450515	-0.00103375	0.00978573	0.92
PWY-6269	superpathway of adenosylcobalamin salvage from cobinamide II	FUT2	19_48703417_G_A	19	48703417	A	0.450515	-0.000528346	0.00651736	0.94
PWY-6270	isoprene biosynthesis I	FUT2	19_48703417_G_A	19	48703417	A	0.450515	-0.0177365	0.00737049	0.016
PWY-6277	superpathway of 5-aminoimidazole ribonucleotide biosynthesis	FUT2	19_48703417_G_A	19	48703417	A	0.450515	-0.000249075	0.00276436	0.93
PWY-6282	palmitoleate biosynthesis I (from (5Z)-dodec-5-enoate)	FUT2	19_48703417_G_A	19	48703417	A	0.450515	-0.0134634	0.00459226	0.0034
PWY-6284	superpathway of unsaturated fatty acids biosynthesis (E. coli)	FUT2	19_48703417_G_A	19	48703417	A	0.450515	0.0160673	0.00565504	0.0045
PWY-6285	superpathway of fatty acids biosynthesis (E. coli)	FUT2	19_48703417_G_A	19	48703417	A	0.450515	0.00842977	0.00544732	0.12
PWY-6292	superpathway of L-cysteine biosynthesis (mammalian)	FUT2	19_48703417_G_A	19	48703417	A	0.450515	0.00179738	0.00622554	0.77
PWY-6293	superpathway of L-cysteine biosynthesis (fungi)	FUT2	19_48703417_G_A	19	48703417	A	0.450515	-0.018828	0.00745934	0.012
PWY-6305	superpathway of putrescine biosynthesis	FUT2	19_48703417_G_A	19	48703417	A	0.450515	0.01903	0.00702223	0.0067
PWY-6307	L-tryptophan degradation X (mammalian, via tryptamine)	FUT2	19_48703417_G_A	19	48703417	A	0.450515	-0.00454947	0.00608956	0.46
PWY-6309	L-tryptophan degradation XI (mammalian, via kynurenine)	FUT2	19_48703417_G_A	19	48703417	A	0.450515	0.0013733	0.00190881	0.47
PWY-6313	serotonin degradation	FUT2	19_48703417_G_A	19	48703417	A	0.450515	-0.00389744	0.0060862	0.52
PWY-6317	D-galactose degradation I (Leloir pathway)	FUT2	19_48703417_G_A	19	48703417	A	0.450515	-0.00653768	0.00413893	0.11
PWY-6318	L-phenylalanine degradation IV (mammalian, via side chain)	FUT2	19_48703417_G_A	19	48703417	A	0.450515	0.000841207	0.000902096	0.35
PWY-6328	L-lysine degradation X	FUT2	19_48703417_G_A	19	48703417	A	0.450515	0.000511787	0.004286	0.9
PWY-6349	CDP-archaeol biosynthesis	FUT2	19_48703417_G_A	19	48703417	A	0.450515	-0.000649922	0.000483261	0.18
PWY-6350	archaetidylinositol biosynthesis	FUT2	19_48703417_G_A	19	48703417	A	0.450515	-0.000649922	0.000483261	0.18
PWY-6351	D-myo-inositol (1,4,5)-trisphosphate biosynthesis	FUT2	19_48703417_G_A	19	48703417	A	0.450515	-0.000245746	0.00197603	0.9
PWY-6352	3-phosphoinositide biosynthesis	FUT2	19_48703417_G_A	19	48703417	A	0.450515	0.00143826	0.00170726	0.4
PWY-6353	purine nucleotides degradation II (aerobic)	FUT2	19_48703417_G_A	19	48703417	A	0.450515	-0.00280555	0.0060996	0.65
PWY-6385	peptidoglycan biosynthesis III (mycobacteria)	FUT2	19_48703417_G_A	19	48703417	A	0.450515	0.000165027	0.00396763	0.97
PWY-6386	UDP-N-acetylmuramoyl-pentapeptide biosynthesis II (lysine-containing)	FUT2	19_48703417_G_A	19	48703417	A	0.450515	0.00160974	0.00366189	0.66
PWY-6387	UDP-N-acetylmuramoyl-pentapeptide biosynthesis I (meso-diaminopimelate containing)	FUT2	19_48703417_G_A	19	48703417	A	0.450515	0.0022944	0.00359103	0.52
PWY-6396	superpathway of 2,3-butanediol biosynthesis	FUT2	19_48703417_G_A	19	48703417	A	0.450515	-0.00219137	0.00516027	0.67
PWY-6435	4-hydroxybenzoate biosynthesis III (plants)	FUT2	19_48703417_G_A	19	48703417	A	0.450515	0.0106449	0.00771673	0.17
PWY-6467	Kdo transfer to lipid IVA III (Chlamydia)	FUT2	19_48703417_G_A	19	48703417	A	0.450515	0.011223	0.0064865	0.084
PWY-6470	peptidoglycan biosynthesis V (&beta;-lactam resistance)	FUT2	19_48703417_G_A	19	48703417	A	0.450515	0.0210985	0.0102505	0.04
PWY-6471	peptidoglycan biosynthesis IV (Enterococcus faecium)	FUT2	19_48703417_G_A	19	48703417	A	0.450515	-0.00130388	0.00570856	0.82
PWY-6478	GDP-D-glycero-&alpha;-D-manno-heptose biosynthesis	FUT2	19_48703417_G_A	19	48703417	A	0.450515	-0.000425336	0.000462716	0.36
PWY-6501	D-glucuronate degradation II	FUT2	19_48703417_G_A	19	48703417	A	0.450515	0.000288655	0.000948064	0.76
PWY-6507	4-deoxy-L-threo-hex-4-enopyranuronate degradation	FUT2	19_48703417_G_A	19	48703417	A	0.450515	0.00249115	0.00629796	0.69
PWY-6519	8-amino-7-oxononanoate biosynthesis I	FUT2	19_48703417_G_A	19	48703417	A	0.450515	0.00338286	0.00617514	0.58
PWY-6527	stachyose degradation	FUT2	19_48703417_G_A	19	48703417	A	0.450515	-0.0381481	0.00824237	3.7e-06
PWY-6531	mannitol cycle	FUT2	19_48703417_G_A	19	48703417	A	0.450515	-7.71216e-05	0.00273911	0.98
PWY-6545	pyrimidine deoxyribonucleotides de novo biosynthesis III	FUT2	19_48703417_G_A	19	48703417	A	0.450515	0.00554448	0.00342039	0.11
PWY-6549	L-glutamine biosynthesis III	FUT2	19_48703417_G_A	19	48703417	A	0.450515	0.00412507	0.00657762	0.53
PWY-6562	norspermidine biosynthesis	FUT2	19_48703417_G_A	19	48703417	A	0.450515	0.0125709	0.00769936	0.1
PWY-6565	superpathway of polyamine biosynthesis III	FUT2	19_48703417_G_A	19	48703417	A	0.450515	-0.00101156	0.00430155	0.81
PWY-6588	pyruvate fermentation to acetone	FUT2	19_48703417_G_A	19	48703417	A	0.450515	-0.00487554	0.00689907	0.48
PWY-6590	superpathway of Clostridium acetobutylicum acidogenic fermentation	FUT2	19_48703417_G_A	19	48703417	A	0.450515	0.0089857	0.00536486	0.094
PWY-6595	superpathway of guanosine nucleotides degradation (plants)	FUT2	19_48703417_G_A	19	48703417	A	0.450515	-0.0130981	0.00726076	0.071
PWY-6596	adenosine nucleotides degradation I	FUT2	19_48703417_G_A	19	48703417	A	0.450515	0.00166564	0.0013867	0.23
PWY-6606	guanosine nucleotides degradation II	FUT2	19_48703417_G_A	19	48703417	A	0.450515	-0.00768169	0.00739683	0.3
PWY-6607	guanosine nucleotides degradation I	FUT2	19_48703417_G_A	19	48703417	A	0.450515	-0.0108358	0.0071151	0.13
PWY-6608	guanosine nucleotides degradation III	FUT2	19_48703417_G_A	19	48703417	A	0.450515	0.00474312	0.00657271	0.47
PWY-6609	adenine and adenosine salvage III	FUT2	19_48703417_G_A	19	48703417	A	0.450515	0.0132488	0.00450402	0.0033
PWY-6612	superpathway of tetrahydrofolate biosynthesis	FUT2	19_48703417_G_A	19	48703417	A	0.450515	-0.01794	0.00485892	0.00022
PWY-6628	superpathway of L-phenylalanine biosynthesis	FUT2	19_48703417_G_A	19	48703417	A	0.450515	-0.00135949	0.00579634	0.81
PWY-6629	superpathway of L-tryptophan biosynthesis	FUT2	19_48703417_G_A	19	48703417	A	0.450515	-0.0033294	0.00357571	0.35
PWY-6630	superpathway of L-tyrosine biosynthesis	FUT2	19_48703417_G_A	19	48703417	A	0.450515	-0.00218783	0.00508396	0.67
PWY66-367	ketogenesis	FUT2	19_48703417_G_A	19	48703417	A	0.450515	-0.000201714	0.00566466	0.97
PWY66-388	ceramide degradation by &alpha;-oxidation	FUT2	19_48703417_G_A	19	48703417	A	0.450515	0.00287177	0.00295254	0.33
PWY66-389	phytol degradation	FUT2	19_48703417_G_A	19	48703417	A	0.450515	0.00564929	0.00588427	0.34
PWY66-391	fatty acid &beta;-oxidation VI (mammalian peroxisome)	FUT2	19_48703417_G_A	19	48703417	A	0.450515	-0.00493472	0.00474755	0.3
PWY66-398	TCA cycle III (animals)	FUT2	19_48703417_G_A	19	48703417	A	0.450515	0.00256615	0.00277515	0.36
PWY66-399	gluconeogenesis III	FUT2	19_48703417_G_A	19	48703417	A	0.450515	-0.00127065	0.00541235	0.81
PWY66-409	superpathway of purine nucleotide salvage	FUT2	19_48703417_G_A	19	48703417	A	0.450515	-0.00229944	0.00593059	0.7
PWY66-429	fatty acid biosynthesis initiation (mitochondria)	FUT2	19_48703417_G_A	19	48703417	A	0.450515	-0.0106584	0.00390949	0.0064
PWY66-430	myristate biosynthesis (mitochondria)	FUT2	19_48703417_G_A	19	48703417	A	0.450515	-0.00334266	0.00430372	0.44
PWY-6662	superpathway of quinolone and alkylquinolone biosynthesis	FUT2	19_48703417_G_A	19	48703417	A	0.450515	-0.00218791	0.00156208	0.16
PWY-6690	cinnamate and 3-hydroxycinnamate degradation to 2-hydroxypentadienoate	FUT2	19_48703417_G_A	19	48703417	A	0.450515	-0.00149216	0.00194598	0.44
PWY-6700	queuosine biosynthesis I (de novo)	FUT2	19_48703417_G_A	19	48703417	A	0.450515	-0.0158258	0.00492267	0.0013
PWY-6703	preQ0 biosynthesis	FUT2	19_48703417_G_A	19	48703417	A	0.450515	0.000212202	0.00541175	0.97
PWY-6708	ubiquinol-8 biosynthesis (early decarboxylation)	FUT2	19_48703417_G_A	19	48703417	A	0.450515	-0.000429132	0.000769375	0.58
PWY-6731	starch degradation III	FUT2	19_48703417_G_A	19	48703417	A	0.450515	0.00929791	0.00847117	0.27
PWY-6748	nitrate reduction VII (denitrification)	FUT2	19_48703417_G_A	19	48703417	A	0.450515	-0.00129812	0.00717203	0.86
PWY-6749	CMP-legionaminate biosynthesis I	FUT2	19_48703417_G_A	19	48703417	A	0.450515	0.00164536	0.00763765	0.83
PWY-6803	phosphatidylcholine acyl editing	FUT2	19_48703417_G_A	19	48703417	A	0.450515	0.00334405	0.00376894	0.37
PWY-6807	xyloglucan degradation II (exoglucanase)	FUT2	19_48703417_G_A	19	48703417	A	0.450515	-0.000425336	0.000462716	0.36
PWY-6823	molybdopterin biosynthesis	FUT2	19_48703417_G_A	19	48703417	A	0.450515	0.00762157	0.0051832	0.14
PWY-6834	spermidine biosynthesis III	FUT2	19_48703417_G_A	19	48703417	A	0.450515	0.00323434	0.00213784	0.13
PWY-6837	fatty acid &beta;-oxidation V (unsaturated, odd number, di-isomerase-dependent)	FUT2	19_48703417_G_A	19	48703417	A	0.450515	0.00238427	0.00219953	0.28
PWY-6842	glutathione-mediated detoxification II	FUT2	19_48703417_G_A	19	48703417	A	0.450515	0.00150104	0.00172397	0.38
PWY-6859	all-trans-farnesol biosynthesis	FUT2	19_48703417_G_A	19	48703417	A	0.450515	-0.00945631	0.00553071	0.087
PWY-6876	isopropanol biosynthesis (engineered)	FUT2	19_48703417_G_A	19	48703417	A	0.450515	0.00112695	0.00481622	0.81
PWY-6892	thiazole component of thiamine diphosphate biosynthesis I	FUT2	19_48703417_G_A	19	48703417	A	0.450515	-0.0013427	0.00811089	0.87
PWY-6895	superpathway of thiamine diphosphate biosynthesis II	FUT2	19_48703417_G_A	19	48703417	A	0.450515	0.000127042	0.0083457	0.99
PWY-6897	thiamine diphosphate salvage II	FUT2	19_48703417_G_A	19	48703417	A	0.450515	0.0163479	0.00728528	0.025
PWY-6901	superpathway of glucose and xylose degradation	FUT2	19_48703417_G_A	19	48703417	A	0.450515	0.00493078	0.0102329	0.63
PWY-6902	chitin degradation II (Vibrio)	FUT2	19_48703417_G_A	19	48703417	A	0.450515	0.00110036	0.00699625	0.88
PWY-6906	chitin derivatives degradation	FUT2	19_48703417_G_A	19	48703417	A	0.450515	-0.00166665	0.00166657	0.32
PWY-6920	6-gingerol analog biosynthesis (engineered)	FUT2	19_48703417_G_A	19	48703417	A	0.450515	0.000441508	0.00230424	0.85
PWY-6922	L-N&delta;-acetylornithine biosynthesis	FUT2	19_48703417_G_A	19	48703417	A	0.450515	0.00245558	0.00661955	0.71
PWY-6936	seleno-amino acid biosynthesis (plants)	FUT2	19_48703417_G_A	19	48703417	A	0.450515	0.00302817	0.00447429	0.5
PWY-6961	L-ascorbate degradation II (bacterial, aerobic)	FUT2	19_48703417_G_A	19	48703417	A	0.450515	-0.0545846	0.00828166	4.4e-11
PWY-6969	TCA cycle V (2-oxoglutarate synthase)	FUT2	19_48703417_G_A	19	48703417	A	0.450515	-0.0106203	0.00696965	0.13
PWY-6981	chitin biosynthesis	FUT2	19_48703417_G_A	19	48703417	A	0.450515	0.000361789	0.00225308	0.87
PWY-7000	kanamycin biosynthesis	FUT2	19_48703417_G_A	19	48703417	A	0.450515	0.000668663	0.000946421	0.48
PWY-7009	2,2'-dihydroxybiphenyl degradation	FUT2	19_48703417_G_A	19	48703417	A	0.450515	0.00144554	0.00120384	0.23
PWY-7013	(S)-propane-1,2-diol degradation	FUT2	19_48703417_G_A	19	48703417	A	0.450515	-0.0343854	0.00656648	1.6e-07
PWY-702	L-methionine biosynthesis II	FUT2	19_48703417_G_A	19	48703417	A	0.450515	-0.0112073	0.00412032	0.0065
PWY-7031	protein N-glycosylation (bacterial)	FUT2	19_48703417_G_A	19	48703417	A	0.450515	-0.0031319	0.00491892	0.52
PWY-7039	phosphatidate metabolism, as a signaling molecule	FUT2	19_48703417_G_A	19	48703417	A	0.450515	-0.00353545	0.00396516	0.37
PWY-7090	UDP-2,3-diacetamido-2,3-dideoxy-&alpha;-D-mannuronate biosynthesis	FUT2	19_48703417_G_A	19	48703417	A	0.450515	-0.000237092	0.000682442	0.73
PWY-7094	fatty acid salvage	FUT2	19_48703417_G_A	19	48703417	A	0.450515	0.00290605	0.00287336	0.31
PWY-7111	pyruvate fermentation to isobutanol (engineered)	FUT2	19_48703417_G_A	19	48703417	A	0.450515	0.00513189	0.00339842	0.13
PWY-7115	C4 photosynthetic carbon assimilation cycle, NAD-ME type	FUT2	19_48703417_G_A	19	48703417	A	0.450515	-0.000321581	0.00370358	0.93
PWY-7117	C4 photosynthetic carbon assimilation cycle, PEPCK type	FUT2	19_48703417_G_A	19	48703417	A	0.450515	0.00464502	0.00410584	0.26
PWY-7118	chitin deacetylation	FUT2	19_48703417_G_A	19	48703417	A	0.450515	0.000435018	0.00878301	0.96
PWY-7156	superpathway of ergosterol biosynthesis II	FUT2	19_48703417_G_A	19	48703417	A	0.450515	0.00109929	0.00111605	0.32
PWY-7159	3,8-divinyl-chlorophyllide a biosynthesis III (aerobic, light independent)	FUT2	19_48703417_G_A	19	48703417	A	0.450515	0.000171749	0.00103964	0.87
PWY-7165	L-ascorbate biosynthesis VIII (engineered pathway)	FUT2	19_48703417_G_A	19	48703417	A	0.450515	0.000592912	0.00169527	0.73
PWY-7184	pyrimidine deoxyribonucleotides de novo biosynthesis I	FUT2	19_48703417_G_A	19	48703417	A	0.450515	0.00146611	0.00229138	0.52
PWY-7185	UTP and CTP dephosphorylation I	FUT2	19_48703417_G_A	19	48703417	A	0.450515	-0.00111099	0.00319577	0.73
PWY-7187	pyrimidine deoxyribonucleotides de novo biosynthesis II	FUT2	19_48703417_G_A	19	48703417	A	0.450515	-0.00674197	0.00435973	0.12
PWY-7196	superpathway of pyrimidine ribonucleosides salvage	FUT2	19_48703417_G_A	19	48703417	A	0.450515	0.00249849	0.00573293	0.66
PWY-7197	pyrimidine deoxyribonucleotide phosphorylation	FUT2	19_48703417_G_A	19	48703417	A	0.450515	-0.0064771	0.00350789	0.065
PWY-7198	pyrimidine deoxyribonucleotides de novo biosynthesis IV	FUT2	19_48703417_G_A	19	48703417	A	0.450515	-0.0120075	0.00475376	0.012
PWY-7199	pyrimidine deoxyribonucleosides salvage	FUT2	19_48703417_G_A	19	48703417	A	0.450515	0.0005617	0.00369087	0.88
PWY-7200	superpathway of pyrimidine deoxyribonucleoside salvage	FUT2	19_48703417_G_A	19	48703417	A	0.450515	-0.0122303	0.00480944	0.011
PWY-7204	pyridoxal 5'-phosphate salvage II (plants)	FUT2	19_48703417_G_A	19	48703417	A	0.450515	0.0927582	0.00816511	6.6e-30
PWY-7208	superpathway of pyrimidine nucleobases salvage	FUT2	19_48703417_G_A	19	48703417	A	0.450515	-0.00386175	0.00332715	0.25
PWY-7209	superpathway of pyrimidine ribonucleosides degradation	FUT2	19_48703417_G_A	19	48703417	A	0.450515	-0.00087659	0.00532131	0.87
PWY-7210	pyrimidine deoxyribonucleotides biosynthesis from CTP	FUT2	19_48703417_G_A	19	48703417	A	0.450515	-0.00152481	0.00321313	0.64
PWY-7211	superpathway of pyrimidine deoxyribonucleotides de novo biosynthesis	FUT2	19_48703417_G_A	19	48703417	A	0.450515	0.0136142	0.00575581	0.018
PWY-722	nicotinate degradation I	FUT2	19_48703417_G_A	19	48703417	A	0.450515	-0.00151284	0.00135686	0.26
PWY-7220	adenosine deoxyribonucleotides de novo biosynthesis II	FUT2	19_48703417_G_A	19	48703417	A	0.450515	-0.00752279	0.00378093	0.047
PWY-7221	guanosine ribonucleotides de novo biosynthesis	FUT2	19_48703417_G_A	19	48703417	A	0.450515	0.00133034	0.00349336	0.7
PWY-7222	guanosine deoxyribonucleotides de novo biosynthesis II	FUT2	19_48703417_G_A	19	48703417	A	0.450515	-0.00752279	0.00378093	0.047
PWY-7228	superpathway of guanosine nucleotides de novo biosynthesis I	FUT2	19_48703417_G_A	19	48703417	A	0.450515	-0.0067418	0.00339174	0.047
PWY-7229	superpathway of adenosine nucleotides de novo biosynthesis I	FUT2	19_48703417_G_A	19	48703417	A	0.450515	-0.00227566	0.0031612	0.47
PWY-7230	ubiquinol-6 biosynthesis from 4-aminobenzoate (yeast)	FUT2	19_48703417_G_A	19	48703417	A	0.450515	0.00106553	0.0017246	0.54
PWY-7234	inosine-5'-phosphate biosynthesis III	FUT2	19_48703417_G_A	19	48703417	A	0.450515	0.00413493	0.00277498	0.14
PWY-7235	superpathway of ubiquinol-6 biosynthesis (late decarboxylation)	FUT2	19_48703417_G_A	19	48703417	A	0.450515	0.00137013	0.00164001	0.4
PWY-7237	myo-, chiro- and scyllo-inositol degradation	FUT2	19_48703417_G_A	19	48703417	A	0.450515	-0.00315785	0.0037507	0.4
PWY-7238	sucrose biosynthesis II	FUT2	19_48703417_G_A	19	48703417	A	0.450515	0.0182012	0.00483883	0.00017
PWY-724	superpathway of L-lysine, L-threonine and L-methionine biosynthesis II	FUT2	19_48703417_G_A	19	48703417	A	0.450515	0.00846107	0.00432969	0.051
PWY-7242	D-fructuronate degradation	FUT2	19_48703417_G_A	19	48703417	A	0.450515	0.00693764	0.00702784	0.32
PWY-7245	superpathway of NAD/NADP - NADH/NADPH interconversion (yeast)	FUT2	19_48703417_G_A	19	48703417	A	0.450515	0.00163676	0.00281858	0.56
PWY-7254	TCA cycle VII (acetate-producers)	FUT2	19_48703417_G_A	19	48703417	A	0.450515	0.0130775	0.0066307	0.049
PWY-7268	cytosolic NADPH production (yeast)	FUT2	19_48703417_G_A	19	48703417	A	0.450515	-0.00524935	0.00485136	0.28
PWY-7269	mitochondrial NADPH production (yeast)	FUT2	19_48703417_G_A	19	48703417	A	0.450515	-0.00300524	0.0052159	0.56
PWY-7279	aerobic respiration II (cytochrome c) (yeast)	FUT2	19_48703417_G_A	19	48703417	A	0.450515	0.00472559	0.00472515	0.32
PWY-7282	4-amino-2-methyl-5-diphosphomethylpyrimidine biosynthesis II	FUT2	19_48703417_G_A	19	48703417	A	0.450515	-0.0058027	0.00640176	0.36
PWY-7283	wybutosine biosynthesis	FUT2	19_48703417_G_A	19	48703417	A	0.450515	0.001868	0.00167966	0.27
PWY-7286	7-(3-amino-3-carboxypropyl)-wyosine biosynthesis	FUT2	19_48703417_G_A	19	48703417	A	0.450515	0.000706461	0.00178352	0.69
PWY-7294	D-xylose degradation IV	FUT2	19_48703417_G_A	19	48703417	A	0.450515	0.000555211	0.0014825	0.71
PWY-7315	dTDP-N-acetylthomosamine biosynthesis	FUT2	19_48703417_G_A	19	48703417	A	0.450515	0.00248683	0.00361885	0.49
PWY-7323	superpathway of GDP-mannose-derived O-antigen building blocks biosynthesis	FUT2	19_48703417_G_A	19	48703417	A	0.450515	0.0209089	0.00854055	0.014
PWY-7328	superpathway of UDP-glucose-derived O-antigen building blocks biosynthesis	FUT2	19_48703417_G_A	19	48703417	A	0.450515	0.00747578	0.00724747	0.3
PWY-7332	superpathway of UDP-N-acetylglucosamine-derived O-antigen building blocks biosynthesis	FUT2	19_48703417_G_A	19	48703417	A	0.450515	0.00234641	0.00374894	0.53
PWY-7337	10-cis-heptadecenoyl-CoA degradation (yeast)	FUT2	19_48703417_G_A	19	48703417	A	0.450515	0.00056071	0.00232847	0.81
PWY-7338	10-trans-heptadecenoyl-CoA degradation (reductase-dependent, yeast)	FUT2	19_48703417_G_A	19	48703417	A	0.450515	0.00056071	0.00232847	0.81
PWY-7340	9-cis, 11-trans-octadecadienoyl-CoA degradation (isomerase-dependent, yeast)	FUT2	19_48703417_G_A	19	48703417	A	0.450515	0.00242543	0.00336766	0.47
PWY-7345	superpathway of anaerobic sucrose degradation	FUT2	19_48703417_G_A	19	48703417	A	0.450515	0.00356744	0.00568177	0.53
PWY-7356	thiamine diphosphate salvage IV (yeast)	FUT2	19_48703417_G_A	19	48703417	A	0.450515	-0.0057831	0.00519079	0.27
PWY-7357	thiamine phosphate formation from pyrithiamine and oxythiamine (yeast)	FUT2	19_48703417_G_A	19	48703417	A	0.450515	0.0130568	0.00588054	0.026
PWY-7371	1,4-dihydroxy-6-naphthoate biosynthesis II	FUT2	19_48703417_G_A	19	48703417	A	0.450515	0.0192981	0.00535574	0.00031
PWY-7373	superpathway of demethylmenaquinol-6 biosynthesis II	FUT2	19_48703417_G_A	19	48703417	A	0.450515	0.0011611	0.00143986	0.42
PWY-7374	1,4-dihydroxy-6-naphthoate biosynthesis I	FUT2	19_48703417_G_A	19	48703417	A	0.450515	0.00669708	0.00433254	0.12
PWY-7376	cob(II)yrinate a,c-diamide biosynthesis II (late cobalt incorporation)	FUT2	19_48703417_G_A	19	48703417	A	0.450515	-0.00404799	0.00729512	0.58
PWY-7383	anaerobic energy metabolism (invertebrates, cytosol)	FUT2	19_48703417_G_A	19	48703417	A	0.450515	0.00363844	0.00537284	0.5
PWY-7384	anaerobic energy metabolism (invertebrates, mitochondrial)	FUT2	19_48703417_G_A	19	48703417	A	0.450515	0.0017634	0.0077419	0.82
PWY-7385	1,3-propanediol biosynthesis (engineered)	FUT2	19_48703417_G_A	19	48703417	A	0.450515	-0.00659428	0.00791677	0.4
PWY-7388	octanoyl-[acyl-carrier protein] biosynthesis (mitochondria, yeast)	FUT2	19_48703417_G_A	19	48703417	A	0.450515	-0.00412476	0.00431809	0.34
PWY-7389	superpathway of anaerobic energy metabolism (invertebrates)	FUT2	19_48703417_G_A	19	48703417	A	0.450515	0.00172007	0.0077284	0.82
PWY-7391	isoprene biosynthesis II (engineered)	FUT2	19_48703417_G_A	19	48703417	A	0.450515	0.0145682	0.00789302	0.065
PWY-7392	taxadiene biosynthesis (engineered)	FUT2	19_48703417_G_A	19	48703417	A	0.450515	0.00167861	0.0046937	0.72
PWY-7396	butanol and isobutanol biosynthesis (engineered)	FUT2	19_48703417_G_A	19	48703417	A	0.450515	-1.99374e-05	0.00332077	1.0E
PWY-7400	L-arginine biosynthesis IV (archaebacteria)	FUT2	19_48703417_G_A	19	48703417	A	0.450515	-0.00195613	0.00495603	0.69
PWY-7409	phospholipid remodeling (phosphatidylethanolamine, yeast)	FUT2	19_48703417_G_A	19	48703417	A	0.450515	0.000231815	0.00226963	0.92
PWY-7411	phosphatidate biosynthesis (yeast)	FUT2	19_48703417_G_A	19	48703417	A	0.450515	-0.000499326	0.00240018	0.84
PWY-7420	monoacylglycerol metabolism (yeast)	FUT2	19_48703417_G_A	19	48703417	A	0.450515	0.00196431	0.00222437	0.38
PWY-7431	aromatic biogenic amine degradation (bacteria)	FUT2	19_48703417_G_A	19	48703417	A	0.450515	-0.00470282	0.00606691	0.44
PWY-7434	terminal O-glycans residues modification (via type 2 precursor disaccharide)	FUT2	19_48703417_G_A	19	48703417	A	0.450515	0.00293739	0.00788166	0.71
PWY-7446	sulfoquinovose degradation I	FUT2	19_48703417_G_A	19	48703417	A	0.450515	0.000318776	0.001676	0.85
PWY-7456	&beta;-(1,4)-mannan degradation	FUT2	19_48703417_G_A	19	48703417	A	0.450515	0.00526886	0.00777288	0.5
PWY-7480	2,3-dihydroxybenzoate degradation	FUT2	19_48703417_G_A	19	48703417	A	0.450515	-0.000327834	0.000939502	0.73
PWY-7511	protein ubiquitination	FUT2	19_48703417_G_A	19	48703417	A	0.450515	-0.000483993	0.00271536	0.86
PWY-7546	diphthamide biosynthesis II (eukaryotes)	FUT2	19_48703417_G_A	19	48703417	A	0.450515	0.00222604	0.00142891	0.12
PWY-7560	methylerythritol phosphate pathway II	FUT2	19_48703417_G_A	19	48703417	A	0.450515	-0.015571	0.0075803	0.04
PWY-7616	methanol oxidation to carbon dioxide	FUT2	19_48703417_G_A	19	48703417	A	0.450515	0.00188056	0.0026507	0.48
PWY-7663	gondoate biosynthesis (anaerobic)	FUT2	19_48703417_G_A	19	48703417	A	0.450515	-0.00424093	0.00487052	0.38
PWY-7664	oleate biosynthesis IV (anaerobic)	FUT2	19_48703417_G_A	19	48703417	A	0.450515	-0.0130542	0.00439107	0.003
PWY-7674	CMP-8-amino-3,8-dideoxy-D-manno-octulosonate biosynthesis	FUT2	19_48703417_G_A	19	48703417	A	0.450515	0.000713794	0.000460548	0.12
PWY-7688	dTDP-&alpha;-D-ravidosamine and dTDP-4-acetyl-&alpha;-D-ravidosamine biosynthesis	FUT2	19_48703417_G_A	19	48703417	A	0.450515	-0.000810521	0.00158091	0.61
PWY-7717	3-hydroxy-4-methyl-anthranilate biosynthesis I	FUT2	19_48703417_G_A	19	48703417	A	0.450515	0.0018676	0.00117806	0.11
PWY-7722	sulfoquinovose degradation II	FUT2	19_48703417_G_A	19	48703417	A	0.450515	0.000193137	0.000496481	0.7
PWY-7731	superpathway of photosynthetic hydrogen production	FUT2	19_48703417_G_A	19	48703417	A	0.450515	0.0157665	0.00882151	0.074
PWY-7761	NAD salvage pathway II (PNC IV cycle)	FUT2	19_48703417_G_A	19	48703417	A	0.450515	-0.00399093	0.00702144	0.57
PWY-7783	plasmalogen degradation	FUT2	19_48703417_G_A	19	48703417	A	0.450515	7.29915e-05	0.00427732	0.99
PWY-7790	UMP biosynthesis II	FUT2	19_48703417_G_A	19	48703417	A	0.450515	-0.0102605	0.00376471	0.0064
PWY-7791	UMP biosynthesis III	FUT2	19_48703417_G_A	19	48703417	A	0.450515	-0.00682865	0.00361168	0.059
PWY-7800	Ac/N-end rule pathway	FUT2	19_48703417_G_A	19	48703417	A	0.450515	0.000501293	0.00117926	0.67
PWY-7805	(aminomethyl)phosphonate degradation	FUT2	19_48703417_G_A	19	48703417	A	0.450515	-0.00134372	0.00125568	0.28
PWY-7807	glyphosate degradation III	FUT2	19_48703417_G_A	19	48703417	A	0.450515	-0.00125202	0.00194975	0.52
PWY-7820	teichuronic acid biosynthesis (B. subtilis 168)	FUT2	19_48703417_G_A	19	48703417	A	0.450515	-0.00653567	0.00704483	0.35
PWY-7851	coenzyme A biosynthesis II (eukaryotic)	FUT2	19_48703417_G_A	19	48703417	A	0.450515	0.0146599	0.00481834	0.0023
PWY-7858	(5Z)-dodecenoate biosynthesis II	FUT2	19_48703417_G_A	19	48703417	A	0.450515	-0.00506218	0.00421647	0.23
PWY-7873	D-erythronate degradation II	FUT2	19_48703417_G_A	19	48703417	A	0.450515	-0.010154	0.00677855	0.13
PWY-7874	L-threonate degradation	FUT2	19_48703417_G_A	19	48703417	A	0.450515	-0.0101484	0.00808243	0.21
PWY-7883	anhydromuropeptides recycling II	FUT2	19_48703417_G_A	19	48703417	A	0.450515	0.00336307	0.00482523	0.49
PWY-7919	protein N-glycosylation processing phase (plants and animals)	FUT2	19_48703417_G_A	19	48703417	A	0.450515	0.00297782	0.0017573	0.09
PWY-7942	5-oxo-L-proline metabolism	FUT2	19_48703417_G_A	19	48703417	A	0.450515	0.00351653	0.00628594	0.58
PWY-7953	UDP-N-acetylmuramoyl-pentapeptide biosynthesis III (meso-diaminopimelate containing)	FUT2	19_48703417_G_A	19	48703417	A	0.450515	0.00513149	0.00414429	0.22
PWY-7977	L-methionine biosynthesis IV	FUT2	19_48703417_G_A	19	48703417	A	0.450515	-0.0030185	0.00542906	0.58
PWY-7992	superpathway of menaquinol-8 biosynthesis III	FUT2	19_48703417_G_A	19	48703417	A	0.450515	0.016676	0.00478123	0.00049
PWY-8004	Entner-Doudoroff pathway I	FUT2	19_48703417_G_A	19	48703417	A	0.450515	0.015084	0.00683447	0.027
PWY-801	homocysteine and cysteine interconversion	FUT2	19_48703417_G_A	19	48703417	A	0.450515	-0.0185325	0.00744688	0.013
PWY-8011	L-serine biosynthesis II	FUT2	19_48703417_G_A	19	48703417	A	0.450515	-0.000187667	0.00334824	0.96
PWY-8055	palmitoyl ethanolamide biosynthesis	FUT2	19_48703417_G_A	19	48703417	A	0.450515	0.00191358	0.00206745	0.35
PWY-8073	lipid IVA biosynthesis (P. putida)	FUT2	19_48703417_G_A	19	48703417	A	0.450515	0.00328324	0.00214228	0.13
PWY-8085	picolinate degradation	FUT2	19_48703417_G_A	19	48703417	A	0.450515	-0.000838851	0.00102146	0.41
PWY-8113	3PG-factor 420 biosynthesis	FUT2	19_48703417_G_A	19	48703417	A	0.450515	-0.000649922	0.000483261	0.18
PWY-8125	mevalonate pathway IV (archaea)	FUT2	19_48703417_G_A	19	48703417	A	0.450515	-0.000649922	0.000483261	0.18
PWY-8131	5'-deoxyadenosine degradation II	FUT2	19_48703417_G_A	19	48703417	A	0.450515	0.0103402	0.00759348	0.17
PWY-8173	anteiso-branched-chain fatty acid biosynthesis	FUT2	19_48703417_G_A	19	48703417	A	0.450515	0.00200988	0.00169363	0.24
PWY-8174	odd iso-branched-chain fatty acid biosynthesis	FUT2	19_48703417_G_A	19	48703417	A	0.450515	0.00200988	0.00169363	0.24
PWY-8175	even iso-branched-chain fatty acid biosynthesis	FUT2	19_48703417_G_A	19	48703417	A	0.450515	0.00200988	0.00169363	0.24
PWY-8178	pentose phosphate pathway (non-oxidative branch) II	FUT2	19_48703417_G_A	19	48703417	A	0.450515	-0.000169649	0.00363696	0.96
PWY-8187	L-arginine degradation XIII (reductive Stickland reaction)	FUT2	19_48703417_G_A	19	48703417	A	0.450515	0.00818456	0.00848569	0.33
PWY-8188	L-alanine degradation VI (reductive Stickland reaction)	FUT2	19_48703417_G_A	19	48703417	A	0.450515	-0.00867783	0.00334443	0.0095
PWY-8189	L-alanine degradation V (oxidative Stickland reaction)	FUT2	19_48703417_G_A	19	48703417	A	0.450515	-0.00867783	0.00334443	0.0095
PWY-8190	L-glutamate degradation XI (reductive Stickland reaction)	FUT2	19_48703417_G_A	19	48703417	A	0.450515	0.0233517	0.00971347	0.016
PWY-821	superpathway of sulfur amino acid biosynthesis (Saccharomyces cerevisiae)	FUT2	19_48703417_G_A	19	48703417	A	0.450515	-0.00849081	0.00868637	0.33
PWY-822	fructan biosynthesis	FUT2	19_48703417_G_A	19	48703417	A	0.450515	-0.0282046	0.00739804	0.00014
PWY-841	superpathway of purine nucleotides de novo biosynthesis I	FUT2	19_48703417_G_A	19	48703417	A	0.450515	-0.00448642	0.00242785	0.065
PWY-922	mevalonate pathway I (eukaryotes and bacteria)	FUT2	19_48703417_G_A	19	48703417	A	0.450515	0.0204369	0.00617941	0.00094
PWY-I9	L-cysteine biosynthesis VI (from L-methionine)	FUT2	19_48703417_G_A	19	48703417	A	0.450515	-0.0148822	0.00575399	0.0097
PYRIDNUCSAL-PWY	NAD salvage pathway I (PNC VI cycle)	FUT2	19_48703417_G_A	19	48703417	A	0.450515	-0.0145009	0.00824994	0.079
PYRIDNUCSYN-PWY	NAD de novo biosynthesis I (from aspartate)	FUT2	19_48703417_G_A	19	48703417	A	0.450515	0.000734428	0.00543397	0.89
PYRIDOXSYN-PWY	pyridoxal 5'-phosphate biosynthesis I	FUT2	19_48703417_G_A	19	48703417	A	0.450515	0.00246786	0.00351874	0.48
REDCITCYC	TCA cycle VI (Helicobacter)	FUT2	19_48703417_G_A	19	48703417	A	0.450515	0.0364329	0.00984571	0.00022
RHAMCAT-PWY	L-rhamnose degradation I	FUT2	19_48703417_G_A	19	48703417	A	0.450515	-0.0606057	0.00984664	7.5e-10
RIBOSYN2-PWY	flavin biosynthesis I (bacteria and plants)	FUT2	19_48703417_G_A	19	48703417	A	0.450515	0.00910531	0.00490292	0.063
RUMP-PWY	formaldehyde oxidation I	FUT2	19_48703417_G_A	19	48703417	A	0.450515	-0.00433357	0.00446539	0.33
SALVADEHYPOX-PWY	adenosine nucleotides degradation II	FUT2	19_48703417_G_A	19	48703417	A	0.450515	-0.00296536	0.0062435	0.63
SER-GLYSYN-PWY	superpathway of L-serine and glycine biosynthesis I	FUT2	19_48703417_G_A	19	48703417	A	0.450515	0.00476495	0.00596382	0.42
SO4ASSIM-PWY	assimilatory sulfate reduction I	FUT2	19_48703417_G_A	19	48703417	A	0.450515	-0.00106286	0.00434693	0.81
SPHINGOLIPID-SYN-PWY	sphingolipid biosynthesis (yeast)	FUT2	19_48703417_G_A	19	48703417	A	0.450515	0.00242353	0.0013607	0.075
SULFATE-CYS-PWY	superpathway of sulfate assimilation and cysteine biosynthesis	FUT2	19_48703417_G_A	19	48703417	A	0.450515	-0.00195954	0.0049121	0.69
TCA	TCA cycle I (prokaryotic)	FUT2	19_48703417_G_A	19	48703417	A	0.450515	0.00951242	0.00506435	0.06
TCA-GLYOX-BYPASS	superpathway of glyoxylate bypass and TCA	FUT2	19_48703417_G_A	19	48703417	A	0.450515	-0.000589639	0.00578109	0.92
THISYNARA-PWY	superpathway of thiamine diphosphate biosynthesis III (eukaryotes)	FUT2	19_48703417_G_A	19	48703417	A	0.450515	0.00265092	0.00737095	0.72
THISYN-PWY	superpathway of thiamine diphosphate biosynthesis I	FUT2	19_48703417_G_A	19	48703417	A	0.450515	-0.00287055	0.00787408	0.72
THRESYN-PWY	superpathway of L-threonine biosynthesis	FUT2	19_48703417_G_A	19	48703417	A	0.450515	0.00315289	0.00344941	0.36
TRIGLSYN-PWY	diacylglycerol and triacylglycerol biosynthesis	FUT2	19_48703417_G_A	19	48703417	A	0.450515	0.000966455	0.00136557	0.48
TRNA-CHARGING-PWY	tRNA charging	FUT2	19_48703417_G_A	19	48703417	A	0.450515	0.000441212	0.00312007	0.89
TRPSYN-PWY	L-tryptophan biosynthesis	FUT2	19_48703417_G_A	19	48703417	A	0.450515	0.000441107	0.0032623	0.89
TYRFUMCAT-PWY	L-tyrosine degradation I	FUT2	19_48703417_G_A	19	48703417	A	0.450515	-0.00237009	0.00269553	0.38
UBISYN-PWY	superpathway of ubiquinol-8 biosynthesis (early decarboxylation)	FUT2	19_48703417_G_A	19	48703417	A	0.450515	-0.000429132	0.000769375	0.58
UDPNACETYLGALSYN-PWY	UDP-N-acetyl-D-glucosamine biosynthesis II	FUT2	19_48703417_G_A	19	48703417	A	0.450515	-0.0184092	0.00589072	0.0018
UDPNAGSYN-PWY	UDP-N-acetyl-D-glucosamine biosynthesis I	FUT2	19_48703417_G_A	19	48703417	A	0.450515	-0.0108144	0.00432024	0.012
UNINTEGRATED	NA	FUT2	19_48703417_G_A	19	48703417	A	0.450515	-0.00532539	0.00652809	0.41
UNMAPPED	NA	FUT2	19_48703417_G_A	19	48703417	A	0.450515	0.00492351	0.00583041	0.4
URDEGR-PWY	superpathway of allantoin degradation in plants	FUT2	19_48703417_G_A	19	48703417	A	0.450515	0.000274913	0.000657732	0.68
URSIN-PWY	ureide biosynthesis	FUT2	19_48703417_G_A	19	48703417	A	0.450515	-0.000417835	0.00311039	0.89
VALSYN-PWY	L-valine biosynthesis	FUT2	19_48703417_G_A	19	48703417	A	0.450515	0.00737942	0.00338496	0.029
12DICHLORETHDEG-PWY	1,2-dichloroethane degradation	TLR1	4_38797027_C_A	4	38797027	A	0.400064	0.00496139	0.00540086	0.36
1CMET2-PWY	folate transformations III (E. coli)	TLR1	4_38797027_C_A	4	38797027	A	0.400064	0.00400302	0.00664346	0.55
3-HYDROXYPHENYLACETATE-DEGRADATION-PWY	4-hydroxyphenylacetate degradation	TLR1	4_38797027_C_A	4	38797027	A	0.400064	-0.0036233	0.00171698	0.035
AEROBACTINSYN-PWY	aerobactin biosynthesis	TLR1	4_38797027_C_A	4	38797027	A	0.400064	0.00016742	0.00185724	0.93
ALLANTOINDEG-PWY	superpathway of allantoin degradation in yeast	TLR1	4_38797027_C_A	4	38797027	A	0.400064	0.00185386	0.0056706	0.74
ANAEROFRUCAT-PWY	homolactic fermentation	TLR1	4_38797027_C_A	4	38797027	A	0.400064	0.00488987	0.00624961	0.43
ANAGLYCOLYSIS-PWY	glycolysis III (from glucose)	TLR1	4_38797027_C_A	4	38797027	A	0.400064	0.0111886	0.00447685	0.012
ARGDEG-PWY	superpathway of L-arginine, putrescine, and 4-aminobutanoate degradation	TLR1	4_38797027_C_A	4	38797027	A	0.400064	-0.000607174	0.00182544	0.74
ARGININE-SYN4-PWY	L-ornithine biosynthesis II	TLR1	4_38797027_C_A	4	38797027	A	0.400064	0.0243806	0.00893483	0.0064
ARG㳢_xD800_숍SYN	superpathway of arginine and polyamine biosynthesis	TLR1	4_38797027_C_A	4	38797027	A	0.400064	0.00242566	0.00751812	0.75
ARGSYNBSUB-PWY	L-arginine biosynthesis II (acetyl cycle)	TLR1	4_38797027_C_A	4	38797027	A	0.400064	0.000815868	0.00388039	0.83
ARGSYN-PWY	L-arginine biosynthesis I (via L-ornithine)	TLR1	4_38797027_C_A	4	38797027	A	0.400064	-0.00169164	0.00407095	0.68
ARO-PWY	chorismate biosynthesis I	TLR1	4_38797027_C_A	4	38797027	A	0.400064	0.00617379	0.00444794	0.17
ASPASN-PWY	superpathway of L-aspartate and L-asparagine biosynthesis	TLR1	4_38797027_C_A	4	38797027	A	0.400064	-0.00217572	0.0058697	0.71
AST-PWY	L-arginine degradation II (AST pathway)	TLR1	4_38797027_C_A	4	38797027	A	0.400064	-0.00165248	0.00421283	0.69
BIOTIN-BIOSYNTHESIS-PWY	biotin biosynthesis I	TLR1	4_38797027_C_A	4	38797027	A	0.400064	0.01289	0.00672583	0.055
BRANCHED-CHAIN-AA-SYN-PWY	superpathway of branched chain amino acid biosynthesis	TLR1	4_38797027_C_A	4	38797027	A	0.400064	-0.00448166	0.00350976	0.2
CALVIN-PWY	Calvin-Benson-Bassham cycle	TLR1	4_38797027_C_A	4	38797027	A	0.400064	-0.00357319	0.00563231	0.53
CARNMET-PWY	L-carnitine degradation I	TLR1	4_38797027_C_A	4	38797027	A	0.400064	6.14926e-05	0.00120035	0.96
CATECHOL-ORTHO-CLEAVAGE-PWY	catechol degradation to &beta;-ketoadipate	TLR1	4_38797027_C_A	4	38797027	A	0.400064	0.00315919	0.00687045	0.65
CENTFERM-PWY	pyruvate fermentation to butanoate	TLR1	4_38797027_C_A	4	38797027	A	0.400064	0.00534205	0.00597419	0.37
CITRULBIO-PWY	L-citrulline biosynthesis	TLR1	4_38797027_C_A	4	38797027	A	0.400064	0.000703683	0.00517839	0.89
COA-PWY	coenzyme A biosynthesis I (prokaryotic)	TLR1	4_38797027_C_A	4	38797027	A	0.400064	-0.00074954	0.00535534	0.89
COA-PWY-1	superpathway of coenzyme A biosynthesis III (mammals)	TLR1	4_38797027_C_A	4	38797027	A	0.400064	-0.00721577	0.00515403	0.16
COBALSYN-PWY	superpathway of adenosylcobalamin salvage from cobinamide I	TLR1	4_38797027_C_A	4	38797027	A	0.400064	-0.00640068	0.00911997	0.48
COLANSYN-PWY	colanic acid building blocks biosynthesis	TLR1	4_38797027_C_A	4	38797027	A	0.400064	-0.00790069	0.00597966	0.19
COMPLETE-ARO-PWY	superpathway of aromatic amino acid biosynthesis	TLR1	4_38797027_C_A	4	38797027	A	0.400064	0.00722161	0.00458377	0.12
CRNFORCAT-PWY	creatinine degradation I	TLR1	4_38797027_C_A	4	38797027	A	0.400064	0.00268433	0.00368426	0.47
DAPLYSINESYN-PWY	L-lysine biosynthesis I	TLR1	4_38797027_C_A	4	38797027	A	0.400064	-0.000233288	0.00385062	0.95
DARABCATK12-PWY	D-arabinose degradation I	TLR1	4_38797027_C_A	4	38797027	A	0.400064	0.0095166	0.00741441	0.2
DENITRIFICATION-PWY	nitrate reduction I (denitrification)	TLR1	4_38797027_C_A	4	38797027	A	0.400064	0.00203414	0.00817241	0.8
DENOVOPURINE2-PWY	superpathway of purine nucleotides de novo biosynthesis II	TLR1	4_38797027_C_A	4	38797027	A	0.400064	0.00574848	0.00488093	0.24
DTDPRHAMSYN-PWY	dTDP-&beta;-L-rhamnose biosynthesis	TLR1	4_38797027_C_A	4	38797027	A	0.400064	0.0076714	0.00679869	0.26
ECASYN-PWY	enterobacterial common antigen biosynthesis	TLR1	4_38797027_C_A	4	38797027	A	0.400064	-0.00287841	0.00304067	0.34
ERGOSTEROL-SYN-PWY	superpathway of ergosterol biosynthesis I	TLR1	4_38797027_C_A	4	38797027	A	0.400064	2.4854e-06	0.00124293	1.0E
FAO-PWY	fatty acid &beta;-oxidation I (generic)	TLR1	4_38797027_C_A	4	38797027	A	0.400064	-0.00107007	0.00450073	0.81
FASYN-ELONG-PWY	fatty acid elongation -- saturated	TLR1	4_38797027_C_A	4	38797027	A	0.400064	5.26858e-05	0.00483737	0.99
FERMENTATION-PWY	mixed acid fermentation	TLR1	4_38797027_C_A	4	38797027	A	0.400064	0.0037207	0.00359698	0.3
FOLSYN-PWY	superpathway of tetrahydrofolate biosynthesis and salvage	TLR1	4_38797027_C_A	4	38797027	A	0.400064	0.00455196	0.00547883	0.41
FUCCAT-PWY	fucose degradation	TLR1	4_38797027_C_A	4	38797027	A	0.400064	-0.00120708	0.00790325	0.88
FUC-RHAMCAT-PWY	superpathway of fucose and rhamnose degradation	TLR1	4_38797027_C_A	4	38797027	A	0.400064	-0.00384898	0.00964445	0.69
GALACTARDEG-PWY	D-galactarate degradation I	TLR1	4_38797027_C_A	4	38797027	A	0.400064	-0.00260267	0.00397615	0.51
GALACT-GLUCUROCAT-PWY	superpathway of hexuronide and hexuronate degradation	TLR1	4_38797027_C_A	4	38797027	A	0.400064	-0.0103854	0.00824248	0.21
GALACTITOLCAT-PWY	galactitol degradation	TLR1	4_38797027_C_A	4	38797027	A	0.400064	0.00636976	0.00606497	0.29
GALACTUROCAT-PWY	D-galacturonate degradation I	TLR1	4_38797027_C_A	4	38797027	A	0.400064	-0.0112062	0.00627819	0.074
GALLATE-DEGRADATION-II-PWY	gallate degradation I	TLR1	4_38797027_C_A	4	38797027	A	0.400064	-0.00130219	0.000706675	0.065
GALLATE-DEGRADATION-I-PWY	gallate degradation II	TLR1	4_38797027_C_A	4	38797027	A	0.400064	-0.00100265	0.00070088	0.15
GLCMANNANAUT-PWY	superpathway of N-acetylglucosamine, N-acetylmannosamine and N-acetylneuraminate degradation	TLR1	4_38797027_C_A	4	38797027	A	0.400064	0.00248499	0.00454856	0.58
GLUCARDEG-PWY	D-glucarate degradation I	TLR1	4_38797027_C_A	4	38797027	A	0.400064	0.00570323	0.00575936	0.32
GLUCARGALACTSUPER-PWY	superpathway of D-glucarate and D-galactarate degradation	TLR1	4_38797027_C_A	4	38797027	A	0.400064	-0.00260267	0.00397615	0.51
GLUCONEO-PWY	gluconeogenesis I	TLR1	4_38797027_C_A	4	38797027	A	0.400064	-0.00313887	0.00573672	0.58
GLUCOSE1PMETAB-PWY	glucose and glucose-1-phosphate degradation	TLR1	4_38797027_C_A	4	38797027	A	0.400064	-0.0184769	0.0100533	0.066
GLUCUROCAT-PWY	superpathway of &beta;-D-glucuronosides degradation	TLR1	4_38797027_C_A	4	38797027	A	0.400064	-0.00636071	0.00761903	0.4
GLUDEG-I-PWY	GABA shunt	TLR1	4_38797027_C_A	4	38797027	A	0.400064	0.010075	0.00584928	0.085
GLUTORN-PWY	L-ornithine biosynthesis I	TLR1	4_38797027_C_A	4	38797027	A	0.400064	-0.0039556	0.00471178	0.4
GLYCOCAT-PWY	glycogen degradation I	TLR1	4_38797027_C_A	4	38797027	A	0.400064	0.00997146	0.0102088	0.33
GLYCOGENSYNTH-PWY	glycogen biosynthesis I (from ADP-D-Glucose)	TLR1	4_38797027_C_A	4	38797027	A	0.400064	0.00298691	0.00552975	0.59
GLYCOL-GLYOXDEG-PWY	superpathway of glycol metabolism and degradation	TLR1	4_38797027_C_A	4	38797027	A	0.400064	0.014049	0.0083925	0.094
GLYCOLYSIS	glycolysis I (from glucose 6-phosphate)	TLR1	4_38797027_C_A	4	38797027	A	0.400064	0.00810664	0.00616292	0.19
GLYCOLYSIS-E-D	superpathway of glycolysis and the Entner-Doudoroff pathway	TLR1	4_38797027_C_A	4	38797027	A	0.400064	-0.00278083	0.00701855	0.69
GLYCOLYSIS-TCA-GLYOX-BYPASS	superpathway of glycolysis, pyruvate dehydrogenase, TCA, and glyoxylate bypass	TLR1	4_38797027_C_A	4	38797027	A	0.400064	-0.0020714	0.00670307	0.76
GLYOXYLATE-BYPASS	glyoxylate cycle	TLR1	4_38797027_C_A	4	38797027	A	0.400064	-0.00660182	0.00660497	0.32
GOLPDLCAT-PWY	superpathway of glycerol degradation to 1,3-propanediol	TLR1	4_38797027_C_A	4	38797027	A	0.400064	0.00919531	0.0110093	0.4
HCAMHPDEG-PWY	3-phenylpropanoate and 3-(3-hydroxyphenyl)propanoate degradation to 2-hydroxypentadienoate	TLR1	4_38797027_C_A	4	38797027	A	0.400064	-0.000595932	0.00216703	0.78
HEME-BIOSYNTHESIS-II	heme b biosynthesis I (aerobic)	TLR1	4_38797027_C_A	4	38797027	A	0.400064	-0.00622096	0.00616879	0.31
HEME-BIOSYNTHESIS-II-1	heme b biosynthesis V (aerobic)	TLR1	4_38797027_C_A	4	38797027	A	0.400064	-0.00568326	0.00482647	0.24
HEMESYN2-PWY	heme b biosynthesis II (oxygen-independent)	TLR1	4_38797027_C_A	4	38797027	A	0.400064	-0.00497034	0.00495604	0.32
HEXITOLDEGSUPER-PWY	superpathway of hexitol degradation (bacteria)	TLR1	4_38797027_C_A	4	38797027	A	0.400064	0.0063294	0.0060636	0.3
HISDEG-PWY	L-histidine degradation I	TLR1	4_38797027_C_A	4	38797027	A	0.400064	0.00223962	0.00495144	0.65
HISTSYN-PWY	L-histidine biosynthesis	TLR1	4_38797027_C_A	4	38797027	A	0.400064	-0.00756427	0.00591005	0.2
HOMOSER-METSYN-PWY	L-methionine biosynthesis I	TLR1	4_38797027_C_A	4	38797027	A	0.400064	-0.00317037	0.00593709	0.59
HSERMETANA-PWY	L-methionine biosynthesis III	TLR1	4_38797027_C_A	4	38797027	A	0.400064	-0.00706524	0.00610724	0.25
ILEUDEG-PWY	L-isoleucine degradation I	TLR1	4_38797027_C_A	4	38797027	A	0.400064	-0.000298601	0.00152926	0.85
ILEUSYN-PWY	L-isoleucine biosynthesis I (from threonine)	TLR1	4_38797027_C_A	4	38797027	A	0.400064	-0.00405382	0.00354512	0.25
KDO-NAGLIPASYN-PWY	superpathway of (Kdo)2-lipid A biosynthesis	TLR1	4_38797027_C_A	4	38797027	A	0.400064	-0.00796482	0.00612064	0.19
KETOGLUCONMET-PWY	ketogluconate metabolism	TLR1	4_38797027_C_A	4	38797027	A	0.400064	0.0136396	0.00968895	0.16
LACTOSECAT-PWY	lactose and galactose degradation I	TLR1	4_38797027_C_A	4	38797027	A	0.400064	-1.92815e-05	0.00374573	1.0E
LEU-DEG2-PWY	L-leucine degradation I	TLR1	4_38797027_C_A	4	38797027	A	0.400064	-0.0077856	0.00424753	0.067
LIPA-CORESYN-PWY	lipid A-core biosynthesis (E. coli K-12)	TLR1	4_38797027_C_A	4	38797027	A	0.400064	0.000493873	0.00214676	0.82
LIPASYN-PWY	phospholipases	TLR1	4_38797027_C_A	4	38797027	A	0.400064	-0.0024663	0.00558854	0.66
LYSINE-DEG1-PWY	L-lysine degradation XI (mammalian)	TLR1	4_38797027_C_A	4	38797027	A	0.400064	0.000311338	0.000863404	0.72
MANNOSYL-CHITO-DOLICHOL-BIOSYNTHESIS	protein N-glycosylation initial phase (eukaryotic)	TLR1	4_38797027_C_A	4	38797027	A	0.400064	-2.37346e-05	0.00124309	0.98
M-CRESOL-DEGRADATION-PWY	m-cresol degradation	TLR1	4_38797027_C_A	4	38797027	A	0.400064	-5.39628e-05	0.000552455	0.92
METH-ACETATE-PWY	methanogenesis from acetate	TLR1	4_38797027_C_A	4	38797027	A	0.400064	-0.002561	0.00204109	0.21
METHGLYUT-PWY	superpathway of methylglyoxal degradation	TLR1	4_38797027_C_A	4	38797027	A	0.400064	0.00726253	0.00807751	0.37
METHYLGALLATE-DEGRADATION-PWY	methylgallate degradation	TLR1	4_38797027_C_A	4	38797027	A	0.400064	-0.00100265	0.00070088	0.15
MET-SAM-PWY	superpathway of S-adenosyl-L-methionine biosynthesis	TLR1	4_38797027_C_A	4	38797027	A	0.400064	-0.00451297	0.00604431	0.46
METSYN-PWY	superpathway of L-homoserine and L-methionine biosynthesis	TLR1	4_38797027_C_A	4	38797027	A	0.400064	-0.00362069	0.00580581	0.53
NAD-BIOSYNTHESIS-II	NAD salvage pathway III (to nicotinamide riboside)	TLR1	4_38797027_C_A	4	38797027	A	0.400064	0.00358413	0.00791823	0.65
NADSYN-PWY	NAD de novo biosynthesis II (from tryptophan)	TLR1	4_38797027_C_A	4	38797027	A	0.400064	0.0049977	0.00319336	0.12
NAGLIPASYN-PWY	lipid IVA biosynthesis (E. coli)	TLR1	4_38797027_C_A	4	38797027	A	0.400064	-0.00333904	0.00238533	0.16
NONMEVIPP-PWY	methylerythritol phosphate pathway I	TLR1	4_38797027_C_A	4	38797027	A	0.400064	-0.000598519	0.00354818	0.87
NONOXIPENT-PWY	pentose phosphate pathway (non-oxidative branch) I	TLR1	4_38797027_C_A	4	38797027	A	0.400064	-0.00243387	0.00393847	0.54
OANTIGEN-PWY	O-antigen building blocks biosynthesis (E. coli)	TLR1	4_38797027_C_A	4	38797027	A	0.400064	-0.00737503	0.00663016	0.27
ORNARGDEG-PWY	superpathway of L-arginine and L-ornithine degradation	TLR1	4_38797027_C_A	4	38797027	A	0.400064	-0.000607174	0.00182544	0.74
ORNDEG-PWY	superpathway of ornithine degradation	TLR1	4_38797027_C_A	4	38797027	A	0.400064	-0.00406346	0.00364587	0.27
P101-PWY	ectoine biosynthesis	TLR1	4_38797027_C_A	4	38797027	A	0.400064	-0.000337104	0.00374447	0.93
P105-PWY	TCA cycle IV (2-oxoglutarate decarboxylase)	TLR1	4_38797027_C_A	4	38797027	A	0.400064	-0.00605355	0.0108372	0.58
P108-PWY	pyruvate fermentation to propanoate I	TLR1	4_38797027_C_A	4	38797027	A	0.400064	-0.000586741	0.00735293	0.94
P122-PWY	heterolactic fermentation	TLR1	4_38797027_C_A	4	38797027	A	0.400064	-0.00251983	0.00722373	0.73
P124-PWY	Bifidobacterium shunt	TLR1	4_38797027_C_A	4	38797027	A	0.400064	0.0159996	0.0115528	0.17
P125-PWY	superpathway of (R,R)-butanediol biosynthesis	TLR1	4_38797027_C_A	4	38797027	A	0.400064	0.00533521	0.00643098	0.41
P161-PWY	acetylene degradation (anaerobic)	TLR1	4_38797027_C_A	4	38797027	A	0.400064	-0.01441	0.00872633	0.099
P163-PWY	L-lysine fermentation to acetate and butanoate	TLR1	4_38797027_C_A	4	38797027	A	0.400064	-0.0081694	0.00512468	0.11
P164-PWY	purine nucleobases degradation I (anaerobic)	TLR1	4_38797027_C_A	4	38797027	A	0.400064	-0.00280548	0.00883964	0.75
P185-PWY	formaldehyde assimilation III (dihydroxyacetone cycle)	TLR1	4_38797027_C_A	4	38797027	A	0.400064	-0.00179605	0.010115	0.86
P221-PWY	octane oxidation	TLR1	4_38797027_C_A	4	38797027	A	0.400064	-0.00727657	0.00615987	0.24
P23-PWY	reductive TCA cycle I	TLR1	4_38797027_C_A	4	38797027	A	0.400064	-0.0106299	0.00810954	0.19
P41-PWY	pyruvate fermentation to acetate and (S)-lactate I	TLR1	4_38797027_C_A	4	38797027	A	0.400064	0.00191272	0.00499109	0.7
P42-PWY	incomplete reductive TCA cycle	TLR1	4_38797027_C_A	4	38797027	A	0.400064	0.00195159	0.00619777	0.75
P441-PWY	superpathway of N-acetylneuraminate degradation	TLR1	4_38797027_C_A	4	38797027	A	0.400064	0.000928163	0.00587794	0.87
P461-PWY	hexitol fermentation to lactate, formate, ethanol and acetate	TLR1	4_38797027_C_A	4	38797027	A	0.400064	0.00920968	0.0101415	0.36
P4-PWY	superpathway of L-lysine, L-threonine and L-methionine biosynthesis I	TLR1	4_38797027_C_A	4	38797027	A	0.400064	0.00250597	0.00659102	0.7
P562-PWY	myo-inositol degradation I	TLR1	4_38797027_C_A	4	38797027	A	0.400064	0.000373405	0.00315075	0.91
P621-PWY	nylon-6 oligomer degradation	TLR1	4_38797027_C_A	4	38797027	A	0.400064	0.00333195	0.00815307	0.68
PANTO-PWY	phosphopantothenate biosynthesis I	TLR1	4_38797027_C_A	4	38797027	A	0.400064	0.00695277	0.00475673	0.14
PANTOSYN-PWY	superpathway of coenzyme A biosynthesis I (bacteria)	TLR1	4_38797027_C_A	4	38797027	A	0.400064	0.00296244	0.00448973	0.51
PENTOSE-P-PWY	pentose phosphate pathway	TLR1	4_38797027_C_A	4	38797027	A	0.400064	0.00017837	0.00381137	0.96
PEPTIDOGLYCANSYN-PWY	peptidoglycan biosynthesis I (meso-diaminopimelate containing)	TLR1	4_38797027_C_A	4	38797027	A	0.400064	0.00290894	0.00402569	0.47
PHOSLIPSYN-PWY	superpathway of phospholipid biosynthesis I (bacteria)	TLR1	4_38797027_C_A	4	38797027	A	0.400064	-0.0102407	0.00845609	0.23
POLYAMINSYN3-PWY	superpathway of polyamine biosynthesis II	TLR1	4_38797027_C_A	4	38797027	A	0.400064	0.0029946	0.00909094	0.74
POLYAMSYN-PWY	superpathway of polyamine biosynthesis I	TLR1	4_38797027_C_A	4	38797027	A	0.400064	0.00206284	0.00718739	0.77
POLYISOPRENSYN-PWY	polyisoprenoid biosynthesis (E. coli)	TLR1	4_38797027_C_A	4	38797027	A	0.400064	0.00207296	0.00621733	0.74
PPGPPMET-PWY	ppGpp metabolism	TLR1	4_38797027_C_A	4	38797027	A	0.400064	-0.00553665	0.00837457	0.51
PROPFERM-PWY	superpathway of L-alanine fermentation (Stickland reaction)	TLR1	4_38797027_C_A	4	38797027	A	0.400064	-0.00438045	0.00372428	0.24
PROTOCATECHUATE-ORTHO-CLEAVAGE-PWY	protocatechuate degradation II (ortho-cleavage pathway)	TLR1	4_38797027_C_A	4	38797027	A	0.400064	-0.00532991	0.00499324	0.29
PRPP-PWY	superpathway of histidine, purine, and pyrimidine biosynthesis	TLR1	4_38797027_C_A	4	38797027	A	0.400064	-0.0116045	0.0104817	0.27
PWY0-1061	superpathway of L-alanine biosynthesis	TLR1	4_38797027_C_A	4	38797027	A	0.400064	0.00200599	0.00307495	0.51
PWY0-1241	ADP-L-glycero-&beta;-D-manno-heptose biosynthesis	TLR1	4_38797027_C_A	4	38797027	A	0.400064	0.00206002	0.00508101	0.69
PWY0-1261	anhydromuropeptides recycling I	TLR1	4_38797027_C_A	4	38797027	A	0.400064	-0.00160885	0.00260717	0.54
PWY0-1277	3-phenylpropanoate and 3-(3-hydroxyphenyl)propanoate degradation	TLR1	4_38797027_C_A	4	38797027	A	0.400064	-0.000890805	0.00202009	0.66
PWY0-1296	purine ribonucleosides degradation	TLR1	4_38797027_C_A	4	38797027	A	0.400064	0.00405655	0.00437963	0.35
PWY0-1297	superpathway of purine deoxyribonucleosides degradation	TLR1	4_38797027_C_A	4	38797027	A	0.400064	-0.00191228	0.00664618	0.77
PWY0-1298	superpathway of pyrimidine deoxyribonucleosides degradation	TLR1	4_38797027_C_A	4	38797027	A	0.400064	0.0103372	0.00578838	0.074
PWY0-1319	CDP-diacylglycerol biosynthesis II	TLR1	4_38797027_C_A	4	38797027	A	0.400064	-0.000614297	0.0072857	0.93
PWY0-1337	oleate &beta;-oxidation	TLR1	4_38797027_C_A	4	38797027	A	0.400064	-0.00452533	0.00398574	0.26
PWY0-1338	polymyxin resistance	TLR1	4_38797027_C_A	4	38797027	A	0.400064	0.00110631	0.00413148	0.79
PWY0-1415	superpathway of heme b biosynthesis from uroporphyrinogen-III	TLR1	4_38797027_C_A	4	38797027	A	0.400064	-0.00830316	0.00456728	0.069
PWY0-1477	ethanolamine utilization	TLR1	4_38797027_C_A	4	38797027	A	0.400064	-0.0209712	0.00827764	0.011
PWY0-1479	tRNA processing	TLR1	4_38797027_C_A	4	38797027	A	0.400064	-0.000404921	0.00286964	0.89
PWY0-1533	methylphosphonate degradation I	TLR1	4_38797027_C_A	4	38797027	A	0.400064	-0.00159523	0.00217109	0.46
PWY0-1586	peptidoglycan maturation (meso-diaminopimelate containing)	TLR1	4_38797027_C_A	4	38797027	A	0.400064	-0.00113782	0.00385441	0.77
PWY0-162	superpathway of pyrimidine ribonucleotides de novo biosynthesis	TLR1	4_38797027_C_A	4	38797027	A	0.400064	0.00209285	0.00481524	0.66
PWY0-166	superpathway of pyrimidine deoxyribonucleotides de novo biosynthesis (E. coli)	TLR1	4_38797027_C_A	4	38797027	A	0.400064	0.000569905	0.00478295	0.91
PWY0-301	L-ascorbate degradation I (bacterial, anaerobic)	TLR1	4_38797027_C_A	4	38797027	A	0.400064	0.00231674	0.0107463	0.83
PWY0-41	allantoin degradation IV (anaerobic)	TLR1	4_38797027_C_A	4	38797027	A	0.400064	-0.000451073	0.000705519	0.52
PWY0-42	2-methylcitrate cycle I	TLR1	4_38797027_C_A	4	38797027	A	0.400064	0.00416358	0.00427289	0.33
PWY0-461	L-lysine degradation I	TLR1	4_38797027_C_A	4	38797027	A	0.400064	-0.000170638	0.00158059	0.91
PWY0-781	aspartate superpathway	TLR1	4_38797027_C_A	4	38797027	A	0.400064	0.0034342	0.00646452	0.6
PWY0-845	superpathway of pyridoxal 5'-phosphate biosynthesis and salvage	TLR1	4_38797027_C_A	4	38797027	A	0.400064	0.0130551	0.00563139	0.02
PWY0-862	(5Z)-dodecenoate biosynthesis I	TLR1	4_38797027_C_A	4	38797027	A	0.400064	-0.0023196	0.00502385	0.64
PWY-101	photosynthesis light reactions	TLR1	4_38797027_C_A	4	38797027	A	0.400064	-0.0092369	0.00981008	0.35
PWY-1042	glycolysis IV	TLR1	4_38797027_C_A	4	38797027	A	0.400064	0.000815553	0.00452656	0.86
PWY-1269	CMP-3-deoxy-D-manno-octulosonate biosynthesis	TLR1	4_38797027_C_A	4	38797027	A	0.400064	0.000103782	0.00345821	0.98
PWY-1361	benzoyl-CoA degradation I (aerobic)	TLR1	4_38797027_C_A	4	38797027	A	0.400064	-0.000703896	0.00132412	0.6
PWY-1501	mandelate degradation I	TLR1	4_38797027_C_A	4	38797027	A	0.400064	0.000304068	0.00112324	0.79
PWY-1541	superpathway of taurine degradation	TLR1	4_38797027_C_A	4	38797027	A	0.400064	0.000431659	0.00130751	0.74
PWY-181	photorespiration	TLR1	4_38797027_C_A	4	38797027	A	0.400064	-0.000225995	0.00407083	0.96
PWY-1861	formaldehyde assimilation II (assimilatory RuMP Cycle)	TLR1	4_38797027_C_A	4	38797027	A	0.400064	0.00147201	0.00748287	0.84
PWY1G-0	mycothiol biosynthesis	TLR1	4_38797027_C_A	4	38797027	A	0.400064	0.0104177	0.0079037	0.19
PWY1ZNC-1	assimilatory sulfate reduction IV	TLR1	4_38797027_C_A	4	38797027	A	0.400064	0.00422376	0.00930823	0.65
PWY-2201	folate transformations I	TLR1	4_38797027_C_A	4	38797027	A	0.400064	0.00351908	0.00526985	0.5
PWY-241	C4 photosynthetic carbon assimilation cycle, NADP-ME type	TLR1	4_38797027_C_A	4	38797027	A	0.400064	-0.0197091	0.00848759	0.02
PWY-2941	L-lysine biosynthesis II	TLR1	4_38797027_C_A	4	38797027	A	0.400064	0.00355857	0.00477857	0.46
PWY-2942	L-lysine biosynthesis III	TLR1	4_38797027_C_A	4	38797027	A	0.400064	-0.00266463	0.00468876	0.57
PWY-3001	superpathway of L-isoleucine biosynthesis I	TLR1	4_38797027_C_A	4	38797027	A	0.400064	-0.00247137	0.00296973	0.41
PWY-3502	superpathway of NAD biosynthesis in eukaryotes	TLR1	4_38797027_C_A	4	38797027	A	0.400064	0.000883892	0.00154309	0.57
PWY-3781	aerobic respiration I (cytochrome c)	TLR1	4_38797027_C_A	4	38797027	A	0.400064	0.00268046	0.00568559	0.64
PWY-3841	folate transformations II (plants)	TLR1	4_38797027_C_A	4	38797027	A	0.400064	0.00677197	0.00566653	0.23
PWY3DJ-12	ceramide de novo biosynthesis	TLR1	4_38797027_C_A	4	38797027	A	0.400064	0.00126687	0.00189481	0.5
PWY3DJ-35471	L-ascorbate biosynthesis IV (animals, D-glucuronate pathway)	TLR1	4_38797027_C_A	4	38797027	A	0.400064	-0.00148061	0.00115843	0.2
PWY3O-19	ubiquinol-6 biosynthesis (late decarboxylation)	TLR1	4_38797027_C_A	4	38797027	A	0.400064	0.00154006	0.00192077	0.42
PWY3O-4107	NAD salvage pathway V (PNC V cycle)	TLR1	4_38797027_C_A	4	38797027	A	0.400064	0.00228275	0.00714515	0.75
PWY3O-4108	L-tyrosine degradation III	TLR1	4_38797027_C_A	4	38797027	A	0.400064	0.00229188	0.00157738	0.15
PWY-4041	&gamma;-glutamyl cycle	TLR1	4_38797027_C_A	4	38797027	A	0.400064	-0.00051858	0.0060944	0.93
PWY-4702	phytate degradation I	TLR1	4_38797027_C_A	4	38797027	A	0.400064	0.000499377	0.00754407	0.95
PWY490-3	nitrate reduction VI (assimilatory)	TLR1	4_38797027_C_A	4	38797027	A	0.400064	0.00482069	0.00797711	0.55
PWY-4984	urea cycle	TLR1	4_38797027_C_A	4	38797027	A	0.400064	-0.00318486	0.00506116	0.53
PWY4FS-7	phosphatidylglycerol biosynthesis I (plastidic)	TLR1	4_38797027_C_A	4	38797027	A	0.400064	0.00290356	0.00507827	0.57
PWY4FS-8	phosphatidylglycerol biosynthesis II (non-plastidic)	TLR1	4_38797027_C_A	4	38797027	A	0.400064	0.00389203	0.00509371	0.44
PWY4LZ-257	superpathway of fermentation (Chlamydomonas reinhardtii)	TLR1	4_38797027_C_A	4	38797027	A	0.400064	-0.00254831	0.00927108	0.78
PWY-5004	superpathway of L-citrulline metabolism	TLR1	4_38797027_C_A	4	38797027	A	0.400064	-0.00134536	0.00425838	0.75
PWY-5005	biotin biosynthesis II	TLR1	4_38797027_C_A	4	38797027	A	0.400064	0.00276524	0.00589635	0.64
PWY-5022	4-aminobutanoate degradation V	TLR1	4_38797027_C_A	4	38797027	A	0.400064	0.00090583	0.00936489	0.92
PWY-5028	L-histidine degradation II	TLR1	4_38797027_C_A	4	38797027	A	0.400064	-0.000737527	0.0075893	0.92
PWY-5030	L-histidine degradation III	TLR1	4_38797027_C_A	4	38797027	A	0.400064	0.00303236	0.0048171	0.53
PWY-5067	glycogen biosynthesis II (from UDP-D-Glucose)	TLR1	4_38797027_C_A	4	38797027	A	0.400064	0.00235873	0.00187895	0.21
PWY-5079	L-phenylalanine degradation III	TLR1	4_38797027_C_A	4	38797027	A	0.400064	0.00204073	0.00152217	0.18
PWY-5083	NAD(P)/NADPH interconversion	TLR1	4_38797027_C_A	4	38797027	A	0.400064	-0.00264595	0.00148843	0.075
PWY-5097	L-lysine biosynthesis VI	TLR1	4_38797027_C_A	4	38797027	A	0.400064	0.00456871	0.00573475	0.43
PWY-5100	pyruvate fermentation to acetate and lactate II	TLR1	4_38797027_C_A	4	38797027	A	0.400064	0.00172849	0.00499149	0.73
PWY-5103	L-isoleucine biosynthesis III	TLR1	4_38797027_C_A	4	38797027	A	0.400064	-0.00421766	0.00412607	0.31
PWY-5104	L-isoleucine biosynthesis IV	TLR1	4_38797027_C_A	4	38797027	A	0.400064	0.0049718	0.00450754	0.27
PWY-5109	propanoate fermentation to 2-methylbutanoate	TLR1	4_38797027_C_A	4	38797027	A	0.400064	0.00165652	0.00149816	0.27
PWY-5121	superpathway of geranylgeranyl diphosphate biosynthesis II (via MEP)	TLR1	4_38797027_C_A	4	38797027	A	0.400064	-0.00337266	0.0057034	0.55
PWY-5129	sphingolipid biosynthesis (plants)	TLR1	4_38797027_C_A	4	38797027	A	0.400064	0.00193266	0.00190171	0.31
PWY-5130	2-oxobutanoate degradation I	TLR1	4_38797027_C_A	4	38797027	A	0.400064	0.000736329	0.00533835	0.89
PWY-5136	fatty acid &beta;-oxidation II (plant peroxisome)	TLR1	4_38797027_C_A	4	38797027	A	0.400064	-0.000550694	0.00501445	0.91
PWY-5138	fatty acid &beta;-oxidation IV (unsaturated, even number)	TLR1	4_38797027_C_A	4	38797027	A	0.400064	0.00135537	0.00467089	0.77
PWY-5154	L-arginine biosynthesis III (via N-acetyl-L-citrulline)	TLR1	4_38797027_C_A	4	38797027	A	0.400064	-0.00382999	0.00806665	0.63
PWY-5180	toluene degradation I (aerobic) (via o-cresol)	TLR1	4_38797027_C_A	4	38797027	A	0.400064	0.00358025	0.00378942	0.34
PWY-5188	tetrapyrrole biosynthesis I (from glutamate)	TLR1	4_38797027_C_A	4	38797027	A	0.400064	0.000660919	0.00367677	0.86
PWY-5189	tetrapyrrole biosynthesis II (from glycine)	TLR1	4_38797027_C_A	4	38797027	A	0.400064	0.00457227	0.00763565	0.55
PWY-5209	methyl-coenzyme M oxidation to CO2	TLR1	4_38797027_C_A	4	38797027	A	0.400064	-0.000723972	0.000538409	0.18
PWY-5265	peptidoglycan biosynthesis II (staphylococci)	TLR1	4_38797027_C_A	4	38797027	A	0.400064	-0.00934975	0.00765931	0.22
PWY-5306	superpathway of thiosulfate metabolism (Desulfovibrio sulfodismutans)	TLR1	4_38797027_C_A	4	38797027	A	0.400064	0.00369769	0.00175257	0.035
PWY-5345	superpathway of L-methionine biosynthesis (by sulfhydrylation)	TLR1	4_38797027_C_A	4	38797027	A	0.400064	0.000412578	0.00595882	0.94
PWY-5347	superpathway of L-methionine biosynthesis (transsulfuration)	TLR1	4_38797027_C_A	4	38797027	A	0.400064	-0.00338563	0.00561493	0.55
PWY-5367	petroselinate biosynthesis	TLR1	4_38797027_C_A	4	38797027	A	0.400064	0.00713909	0.00688671	0.3
PWY-5384	sucrose degradation IV (sucrose phosphorylase)	TLR1	4_38797027_C_A	4	38797027	A	0.400064	-0.00993119	0.00657267	0.13
PWY-5392	reductive TCA cycle II	TLR1	4_38797027_C_A	4	38797027	A	0.400064	-0.00251282	0.00739822	0.73
PWY-5415	catechol degradation I (meta-cleavage pathway)	TLR1	4_38797027_C_A	4	38797027	A	0.400064	-0.0129148	0.00824982	0.12
PWY-5417	catechol degradation III (ortho-cleavage pathway)	TLR1	4_38797027_C_A	4	38797027	A	0.400064	-0.000173059	0.00425492	0.97
PWY-5420	catechol degradation II (meta-cleavage pathway)	TLR1	4_38797027_C_A	4	38797027	A	0.400064	0.000139436	0.00158345	0.93
PWY-5431	aromatic compounds degradation via &beta;-ketoadipate	TLR1	4_38797027_C_A	4	38797027	A	0.400064	-0.000173059	0.00425492	0.97
PWY-5464	superpathway of cytosolic glycolysis (plants), pyruvate dehydrogenase and TCA cycle	TLR1	4_38797027_C_A	4	38797027	A	0.400064	0.00159792	0.007568	0.83
PWY-5484	glycolysis II (from fructose 6-phosphate)	TLR1	4_38797027_C_A	4	38797027	A	0.400064	-0.000102187	0.00707579	0.99
PWY-5494	pyruvate fermentation to propanoate II (acrylate pathway)	TLR1	4_38797027_C_A	4	38797027	A	0.400064	-0.00319157	0.00383342	0.41
PWY-5497	purine nucleobases degradation II (anaerobic)	TLR1	4_38797027_C_A	4	38797027	A	0.400064	0.0216101	0.00951099	0.023
PWY-5505	L-glutamate and L-glutamine biosynthesis	TLR1	4_38797027_C_A	4	38797027	A	0.400064	0.00839657	0.00770368	0.28
PWY-5514	UDP-N-acetyl-D-galactosamine biosynthesis II	TLR1	4_38797027_C_A	4	38797027	A	0.400064	-0.0122333	0.011039	0.27
PWY-561	superpathway of glyoxylate cycle and fatty acid degradation	TLR1	4_38797027_C_A	4	38797027	A	0.400064	-0.00593792	0.0068069	0.38
PWY-5651	L-tryptophan degradation to 2-amino-3-carboxymuconate semialdehyde	TLR1	4_38797027_C_A	4	38797027	A	0.400064	0.0049977	0.00319336	0.12
PWY-5656	mannosylglycerate biosynthesis I	TLR1	4_38797027_C_A	4	38797027	A	0.400064	-0.00147254	0.00291334	0.61
PWY-5659	GDP-mannose biosynthesis	TLR1	4_38797027_C_A	4	38797027	A	0.400064	-0.015836	0.0062443	0.011
PWY-5667	CDP-diacylglycerol biosynthesis I	TLR1	4_38797027_C_A	4	38797027	A	0.400064	0.000571702	0.0072346	0.94
PWY-5675	nitrate reduction V (assimilatory)	TLR1	4_38797027_C_A	4	38797027	A	0.400064	-0.00934704	0.00790843	0.24
PWY-5676	acetyl-CoA fermentation to butanoate II	TLR1	4_38797027_C_A	4	38797027	A	0.400064	0.000928683	0.0105057	0.93
PWY-5677	succinate fermentation to butanoate	TLR1	4_38797027_C_A	4	38797027	A	0.400064	-0.00418083	0.00638248	0.51
PWY-5686	UMP biosynthesis I	TLR1	4_38797027_C_A	4	38797027	A	0.400064	0.00110752	0.00398091	0.78
PWY-5690	TCA cycle II (plants and fungi)	TLR1	4_38797027_C_A	4	38797027	A	0.400064	-0.0012133	0.00745627	0.87
PWY-5692	allantoin degradation to glyoxylate II	TLR1	4_38797027_C_A	4	38797027	A	0.400064	-0.00021354	0.000732713	0.77
PWY-5695	inosine 5'-phosphate degradation	TLR1	4_38797027_C_A	4	38797027	A	0.400064	-1.62505e-05	0.00753043	1.0E
PWY-5723	Rubisco shunt	TLR1	4_38797027_C_A	4	38797027	A	0.400064	-0.00820381	0.011263	0.47
PWY-5742	L-arginine degradation IX (arginine:pyruvate transaminase pathway)	TLR1	4_38797027_C_A	4	38797027	A	0.400064	-0.00216467	0.00162993	0.18
PWY-5837	2-carboxy-1,4-naphthoquinol biosynthesis	TLR1	4_38797027_C_A	4	38797027	A	0.400064	-0.00253032	0.0042465	0.55
PWY-5838	superpathway of menaquinol-8 biosynthesis I	TLR1	4_38797027_C_A	4	38797027	A	0.400064	0.0113322	0.0070829	0.11
PWY-5840	superpathway of menaquinol-7 biosynthesis	TLR1	4_38797027_C_A	4	38797027	A	0.400064	-0.00409132	0.00830807	0.62
PWY-5845	superpathway of menaquinol-9 biosynthesis	TLR1	4_38797027_C_A	4	38797027	A	0.400064	0.000216722	0.00484967	0.96
PWY-5850	superpathway of menaquinol-6 biosynthesis	TLR1	4_38797027_C_A	4	38797027	A	0.400064	0.000421217	0.00416334	0.92
PWY-5855	ubiquinol-7 biosynthesis (early decarboxylation)	TLR1	4_38797027_C_A	4	38797027	A	0.400064	9.08387e-05	0.00312318	0.98
PWY-5860	superpathway of demethylmenaquinol-6 biosynthesis I	TLR1	4_38797027_C_A	4	38797027	A	0.400064	0.000438043	0.00416333	0.92
PWY-5861	superpathway of demethylmenaquinol-8 biosynthesis I	TLR1	4_38797027_C_A	4	38797027	A	0.400064	0.0116405	0.00726415	0.11
PWY-5862	superpathway of demethylmenaquinol-9 biosynthesis	TLR1	4_38797027_C_A	4	38797027	A	0.400064	0.00021196	0.00484963	0.97
PWY-5873	ubiquinol-7 biosynthesis (late decarboxylation)	TLR1	4_38797027_C_A	4	38797027	A	0.400064	0.00204262	0.00269387	0.45
PWY-5896	superpathway of menaquinol-10 biosynthesis	TLR1	4_38797027_C_A	4	38797027	A	0.400064	0.000140678	0.00402683	0.97
PWY-5897	superpathway of menaquinol-11 biosynthesis	TLR1	4_38797027_C_A	4	38797027	A	0.400064	-0.00199355	0.00374485	0.59
PWY-5898	superpathway of menaquinol-12 biosynthesis	TLR1	4_38797027_C_A	4	38797027	A	0.400064	-0.00199355	0.00374485	0.59
PWY-5899	superpathway of menaquinol-13 biosynthesis	TLR1	4_38797027_C_A	4	38797027	A	0.400064	-0.00199355	0.00374485	0.59
PWY-5910	superpathway of geranylgeranyldiphosphate biosynthesis I (via mevalonate)	TLR1	4_38797027_C_A	4	38797027	A	0.400064	-0.00296131	0.00649957	0.65
PWY-5913	partial TCA cycle (obligate autotrophs)	TLR1	4_38797027_C_A	4	38797027	A	0.400064	0.00139755	0.00388106	0.72
PWY-5918	superpathway of heme b biosynthesis from glutamate	TLR1	4_38797027_C_A	4	38797027	A	0.400064	0.00888511	0.00637461	0.16
PWY-5920	superpathway of heme b biosynthesis from glycine	TLR1	4_38797027_C_A	4	38797027	A	0.400064	0.00360645	0.00516033	0.48
PWY-5941	glycogen degradation II	TLR1	4_38797027_C_A	4	38797027	A	0.400064	-0.00688991	0.00523108	0.19
PWY-5971	palmitate biosynthesis (type II fatty acid synthase)	TLR1	4_38797027_C_A	4	38797027	A	0.400064	-0.000641276	0.00501038	0.9
PWY-5972	stearate biosynthesis I (animals)	TLR1	4_38797027_C_A	4	38797027	A	0.400064	0.00134579	0.00432313	0.76
PWY-5973	cis-vaccenate biosynthesis	TLR1	4_38797027_C_A	4	38797027	A	0.400064	0.00489448	0.00545591	0.37
PWY-5981	CDP-diacylglycerol biosynthesis III	TLR1	4_38797027_C_A	4	38797027	A	0.400064	-0.000975555	0.00686067	0.89
PWY-5989	stearate biosynthesis II (bacteria and plants)	TLR1	4_38797027_C_A	4	38797027	A	0.400064	-0.00357703	0.00503629	0.48
PWY-5994	palmitate biosynthesis (type I fatty acid synthase)	TLR1	4_38797027_C_A	4	38797027	A	0.400064	-0.00396873	0.00589383	0.5
PWY5F9-12	biphenyl degradation	TLR1	4_38797027_C_A	4	38797027	A	0.400064	-0.00128891	0.00267805	0.63
PWY-6075	ergosterol biosynthesis I	TLR1	4_38797027_C_A	4	38797027	A	0.400064	5.05051e-05	0.00154547	0.97
PWY-6121	5-aminoimidazole ribonucleotide biosynthesis I	TLR1	4_38797027_C_A	4	38797027	A	0.400064	0.000670943	0.00317844	0.83
PWY-6122	5-aminoimidazole ribonucleotide biosynthesis II	TLR1	4_38797027_C_A	4	38797027	A	0.400064	0.00277473	0.00307827	0.37
PWY-6123	inosine-5'-phosphate biosynthesis I	TLR1	4_38797027_C_A	4	38797027	A	0.400064	-0.00168779	0.00389696	0.66
PWY-6124	inosine-5'-phosphate biosynthesis II	TLR1	4_38797027_C_A	4	38797027	A	0.400064	-0.00296643	0.00406019	0.47
PWY-6125	superpathway of guanosine nucleotides de novo biosynthesis II	TLR1	4_38797027_C_A	4	38797027	A	0.400064	-0.00713926	0.00385162	0.064
PWY-6126	superpathway of adenosine nucleotides de novo biosynthesis II	TLR1	4_38797027_C_A	4	38797027	A	0.400064	-0.00542249	0.00350418	0.12
PWY-6138	CMP-N-acetylneuraminate biosynthesis I (eukaryotes)	TLR1	4_38797027_C_A	4	38797027	A	0.400064	0.000413283	0.00213008	0.85
PWY-6143	CMP-pseudaminate biosynthesis	TLR1	4_38797027_C_A	4	38797027	A	0.400064	0.000610791	0.00409498	0.88
PWY-6147	6-hydroxymethyl-dihydropterin diphosphate biosynthesis I	TLR1	4_38797027_C_A	4	38797027	A	0.400064	0.00784476	0.00700622	0.26
PWY-6151	S-adenosyl-L-methionine salvage I	TLR1	4_38797027_C_A	4	38797027	A	0.400064	-0.00081988	0.00554602	0.88
PWY-6163	chorismate biosynthesis from 3-dehydroquinate	TLR1	4_38797027_C_A	4	38797027	A	0.400064	0.00488713	0.00406976	0.23
PWY-6167	flavin biosynthesis II (archaea)	TLR1	4_38797027_C_A	4	38797027	A	0.400064	-0.000723972	0.000538409	0.18
PWY-6168	flavin biosynthesis III (fungi)	TLR1	4_38797027_C_A	4	38797027	A	0.400064	-0.000805584	0.00657284	0.9
PWY-6174	mevalonate pathway II (haloarchaea)	TLR1	4_38797027_C_A	4	38797027	A	0.400064	-0.000723972	0.000538409	0.18
PWY-6182	superpathway of salicylate degradation	TLR1	4_38797027_C_A	4	38797027	A	0.400064	-0.00301475	0.00358978	0.4
PWY-6185	4-methylcatechol degradation (ortho cleavage)	TLR1	4_38797027_C_A	4	38797027	A	0.400064	0.0001077	0.00399112	0.98
PWY-621	sucrose degradation III (sucrose invertase)	TLR1	4_38797027_C_A	4	38797027	A	0.400064	-0.00771782	0.00629088	0.22
PWY-6210	2-aminophenol degradation	TLR1	4_38797027_C_A	4	38797027	A	0.400064	-0.000404194	0.000702457	0.57
PWY-622	starch biosynthesis	TLR1	4_38797027_C_A	4	38797027	A	0.400064	-0.00693507	0.0108961	0.52
PWY-6269	superpathway of adenosylcobalamin salvage from cobinamide II	TLR1	4_38797027_C_A	4	38797027	A	0.400064	0.00495402	0.00725757	0.49
PWY-6270	isoprene biosynthesis I	TLR1	4_38797027_C_A	4	38797027	A	0.400064	-0.0109092	0.00820704	0.18
PWY-6277	superpathway of 5-aminoimidazole ribonucleotide biosynthesis	TLR1	4_38797027_C_A	4	38797027	A	0.400064	0.00277473	0.00307827	0.37
PWY-6282	palmitoleate biosynthesis I (from (5Z)-dodec-5-enoate)	TLR1	4_38797027_C_A	4	38797027	A	0.400064	-0.00110966	0.00511348	0.83
PWY-6284	superpathway of unsaturated fatty acids biosynthesis (E. coli)	TLR1	4_38797027_C_A	4	38797027	A	0.400064	0.00783082	0.00629734	0.21
PWY-6285	superpathway of fatty acids biosynthesis (E. coli)	TLR1	4_38797027_C_A	4	38797027	A	0.400064	0.00420035	0.00606592	0.49
PWY-6292	superpathway of L-cysteine biosynthesis (mammalian)	TLR1	4_38797027_C_A	4	38797027	A	0.400064	-0.00915082	0.00693278	0.19
PWY-6293	superpathway of L-cysteine biosynthesis (fungi)	TLR1	4_38797027_C_A	4	38797027	A	0.400064	-0.00329055	0.00830528	0.69
PWY-6305	superpathway of putrescine biosynthesis	TLR1	4_38797027_C_A	4	38797027	A	0.400064	-0.00547831	0.00781937	0.48
PWY-6307	L-tryptophan degradation X (mammalian, via tryptamine)	TLR1	4_38797027_C_A	4	38797027	A	0.400064	-0.00458896	0.0067802	0.5
PWY-6309	L-tryptophan degradation XI (mammalian, via kynurenine)	TLR1	4_38797027_C_A	4	38797027	A	0.400064	0.00253971	0.00212565	0.23
PWY-6313	serotonin degradation	TLR1	4_38797027_C_A	4	38797027	A	0.400064	-0.00467208	0.00677651	0.49
PWY-6317	D-galactose degradation I (Leloir pathway)	TLR1	4_38797027_C_A	4	38797027	A	0.400064	0.00129966	0.00460938	0.78
PWY-6318	L-phenylalanine degradation IV (mammalian, via side chain)	TLR1	4_38797027_C_A	4	38797027	A	0.400064	-0.000906088	0.00100448	0.37
PWY-6328	L-lysine degradation X	TLR1	4_38797027_C_A	4	38797027	A	0.400064	-0.000407126	0.00477215	0.93
PWY-6349	CDP-archaeol biosynthesis	TLR1	4_38797027_C_A	4	38797027	A	0.400064	-0.000723972	0.000538409	0.18
PWY-6350	archaetidylinositol biosynthesis	TLR1	4_38797027_C_A	4	38797027	A	0.400064	-0.000723972	0.000538409	0.18
PWY-6351	D-myo-inositol (1,4,5)-trisphosphate biosynthesis	TLR1	4_38797027_C_A	4	38797027	A	0.400064	0.0012723	0.00220058	0.56
PWY-6352	3-phosphoinositide biosynthesis	TLR1	4_38797027_C_A	4	38797027	A	0.400064	0.00313475	0.00190195	0.099
PWY-6353	purine nucleotides degradation II (aerobic)	TLR1	4_38797027_C_A	4	38797027	A	0.400064	-0.00308275	0.00679276	0.65
PWY-6385	peptidoglycan biosynthesis III (mycobacteria)	TLR1	4_38797027_C_A	4	38797027	A	0.400064	0.00236966	0.00441789	0.59
PWY-6386	UDP-N-acetylmuramoyl-pentapeptide biosynthesis II (lysine-containing)	TLR1	4_38797027_C_A	4	38797027	A	0.400064	0.00339807	0.00407757	0.4
PWY-6387	UDP-N-acetylmuramoyl-pentapeptide biosynthesis I (meso-diaminopimelate containing)	TLR1	4_38797027_C_A	4	38797027	A	0.400064	0.00453669	0.00399864	0.26
PWY-6396	superpathway of 2,3-butanediol biosynthesis	TLR1	4_38797027_C_A	4	38797027	A	0.400064	-0.0044325	0.00574624	0.44
PWY-6435	4-hydroxybenzoate biosynthesis III (plants)	TLR1	4_38797027_C_A	4	38797027	A	0.400064	0.00421741	0.00859358	0.62
PWY-6467	Kdo transfer to lipid IVA III (Chlamydia)	TLR1	4_38797027_C_A	4	38797027	A	0.400064	0.00679008	0.00722295	0.35
PWY-6470	peptidoglycan biosynthesis V (&beta;-lactam resistance)	TLR1	4_38797027_C_A	4	38797027	A	0.400064	0.0183525	0.0114127	0.11
PWY-6471	peptidoglycan biosynthesis IV (Enterococcus faecium)	TLR1	4_38797027_C_A	4	38797027	A	0.400064	0.00469994	0.00635659	0.46
PWY-6478	GDP-D-glycero-&alpha;-D-manno-heptose biosynthesis	TLR1	4_38797027_C_A	4	38797027	A	0.400064	0.000745888	0.000515252	0.15
PWY-6501	D-glucuronate degradation II	TLR1	4_38797027_C_A	4	38797027	A	0.400064	-0.000283048	0.00105581	0.79
PWY-6507	4-deoxy-L-threo-hex-4-enopyranuronate degradation	TLR1	4_38797027_C_A	4	38797027	A	0.400064	-0.0107203	0.00701305	0.13
PWY-6519	8-amino-7-oxononanoate biosynthesis I	TLR1	4_38797027_C_A	4	38797027	A	0.400064	0.0113902	0.00687595	0.098
PWY-6527	stachyose degradation	TLR1	4_38797027_C_A	4	38797027	A	0.400064	0.000698061	0.0091784	0.94
PWY-6531	mannitol cycle	TLR1	4_38797027_C_A	4	38797027	A	0.400064	0.00206025	0.00305009	0.5
PWY-6545	pyrimidine deoxyribonucleotides de novo biosynthesis III	TLR1	4_38797027_C_A	4	38797027	A	0.400064	0.00113649	0.00380836	0.77
PWY-6549	L-glutamine biosynthesis III	TLR1	4_38797027_C_A	4	38797027	A	0.400064	-0.00152291	0.0073247	0.84
PWY-6562	norspermidine biosynthesis	TLR1	4_38797027_C_A	4	38797027	A	0.400064	-0.0180258	0.00857409	0.036
PWY-6565	superpathway of polyamine biosynthesis III	TLR1	4_38797027_C_A	4	38797027	A	0.400064	-0.0017113	0.00478979	0.72
PWY-6588	pyruvate fermentation to acetone	TLR1	4_38797027_C_A	4	38797027	A	0.400064	0.00702161	0.00768248	0.36
PWY-6590	superpathway of Clostridium acetobutylicum acidogenic fermentation	TLR1	4_38797027_C_A	4	38797027	A	0.400064	0.00534972	0.00597469	0.37
PWY-6595	superpathway of guanosine nucleotides degradation (plants)	TLR1	4_38797027_C_A	4	38797027	A	0.400064	0.00282282	0.00808546	0.73
PWY-6596	adenosine nucleotides degradation I	TLR1	4_38797027_C_A	4	38797027	A	0.400064	0.000738125	0.00154426	0.63
PWY-6606	guanosine nucleotides degradation II	TLR1	4_38797027_C_A	4	38797027	A	0.400064	0.00295743	0.00823691	0.72
PWY-6607	guanosine nucleotides degradation I	TLR1	4_38797027_C_A	4	38797027	A	0.400064	0.00118268	0.00792318	0.88
PWY-6608	guanosine nucleotides degradation III	TLR1	4_38797027_C_A	4	38797027	A	0.400064	-0.00315378	0.00731842	0.67
PWY-6609	adenine and adenosine salvage III	TLR1	4_38797027_C_A	4	38797027	A	0.400064	0.00751711	0.00501588	0.13
PWY-6612	superpathway of tetrahydrofolate biosynthesis	TLR1	4_38797027_C_A	4	38797027	A	0.400064	0.00468952	0.00540992	0.39
PWY-6628	superpathway of L-phenylalanine biosynthesis	TLR1	4_38797027_C_A	4	38797027	A	0.400064	0.0127435	0.0064548	0.048
PWY-6629	superpathway of L-tryptophan biosynthesis	TLR1	4_38797027_C_A	4	38797027	A	0.400064	0.00321806	0.00398199	0.42
PWY-6630	superpathway of L-tyrosine biosynthesis	TLR1	4_38797027_C_A	4	38797027	A	0.400064	0.0040764	0.00566177	0.47
PWY66-367	ketogenesis	TLR1	4_38797027_C_A	4	38797027	A	0.400064	0.00172597	0.0063071	0.78
PWY66-388	ceramide degradation by &alpha;-oxidation	TLR1	4_38797027_C_A	4	38797027	A	0.400064	0.00434498	0.00328838	0.19
PWY66-389	phytol degradation	TLR1	4_38797027_C_A	4	38797027	A	0.400064	0.00297689	0.0065524	0.65
PWY66-391	fatty acid &beta;-oxidation VI (mammalian peroxisome)	TLR1	4_38797027_C_A	4	38797027	A	0.400064	-0.00347877	0.00528676	0.51
PWY66-398	TCA cycle III (animals)	TLR1	4_38797027_C_A	4	38797027	A	0.400064	0.00253652	0.00309046	0.41
PWY66-399	gluconeogenesis III	TLR1	4_38797027_C_A	4	38797027	A	0.400064	-0.00631056	0.00602683	0.3
PWY66-409	superpathway of purine nucleotide salvage	TLR1	4_38797027_C_A	4	38797027	A	0.400064	0.00476459	0.00660403	0.47
PWY66-429	fatty acid biosynthesis initiation (mitochondria)	TLR1	4_38797027_C_A	4	38797027	A	0.400064	-0.0063896	0.00435359	0.14
PWY66-430	myristate biosynthesis (mitochondria)	TLR1	4_38797027_C_A	4	38797027	A	0.400064	-0.00929604	0.00479254	0.052
PWY-6662	superpathway of quinolone and alkylquinolone biosynthesis	TLR1	4_38797027_C_A	4	38797027	A	0.400064	-0.00257778	0.00173945	0.14
PWY-6690	cinnamate and 3-hydroxycinnamate degradation to 2-hydroxypentadienoate	TLR1	4_38797027_C_A	4	38797027	A	0.400064	-0.000595932	0.00216703	0.78
PWY-6700	queuosine biosynthesis I (de novo)	TLR1	4_38797027_C_A	4	38797027	A	0.400064	0.000287338	0.00548151	0.96
PWY-6703	preQ0 biosynthesis	TLR1	4_38797027_C_A	4	38797027	A	0.400064	0.00152729	0.00602638	0.8
PWY-6708	ubiquinol-8 biosynthesis (early decarboxylation)	TLR1	4_38797027_C_A	4	38797027	A	0.400064	-0.000419106	0.000856959	0.62
PWY-6731	starch degradation III	TLR1	4_38797027_C_A	4	38797027	A	0.400064	-0.0176073	0.00943374	0.062
PWY-6748	nitrate reduction VII (denitrification)	TLR1	4_38797027_C_A	4	38797027	A	0.400064	0.0171248	0.00798655	0.032
PWY-6749	CMP-legionaminate biosynthesis I	TLR1	4_38797027_C_A	4	38797027	A	0.400064	0.0158982	0.00850455	0.062
PWY-6803	phosphatidylcholine acyl editing	TLR1	4_38797027_C_A	4	38797027	A	0.400064	0.00303329	0.00419673	0.47
PWY-6807	xyloglucan degradation II (exoglucanase)	TLR1	4_38797027_C_A	4	38797027	A	0.400064	0.000745888	0.000515252	0.15
PWY-6823	molybdopterin biosynthesis	TLR1	4_38797027_C_A	4	38797027	A	0.400064	-0.0005557	0.00577118	0.92
PWY-6834	spermidine biosynthesis III	TLR1	4_38797027_C_A	4	38797027	A	0.400064	0.000759866	0.00238061	0.75
PWY-6837	fatty acid &beta;-oxidation V (unsaturated, odd number, di-isomerase-dependent)	TLR1	4_38797027_C_A	4	38797027	A	0.400064	0.000396535	0.00244924	0.87
PWY-6842	glutathione-mediated detoxification II	TLR1	4_38797027_C_A	4	38797027	A	0.400064	0.00273434	0.00192009	0.15
PWY-6859	all-trans-farnesol biosynthesis	TLR1	4_38797027_C_A	4	38797027	A	0.400064	-0.00203713	0.0061586	0.74
PWY-6876	isopropanol biosynthesis (engineered)	TLR1	4_38797027_C_A	4	38797027	A	0.400064	-0.00236547	0.00536336	0.66
PWY-6892	thiazole component of thiamine diphosphate biosynthesis I	TLR1	4_38797027_C_A	4	38797027	A	0.400064	3.90945e-05	0.00903188	1.0E
PWY-6895	superpathway of thiamine diphosphate biosynthesis II	TLR1	4_38797027_C_A	4	38797027	A	0.400064	-0.00213121	0.00929376	0.82
PWY-6897	thiamine diphosphate salvage II	TLR1	4_38797027_C_A	4	38797027	A	0.400064	0.00208492	0.00811284	0.8
PWY-6901	superpathway of glucose and xylose degradation	TLR1	4_38797027_C_A	4	38797027	A	0.400064	-0.0195392	0.0113954	0.086
PWY-6902	chitin degradation II (Vibrio)	TLR1	4_38797027_C_A	4	38797027	A	0.400064	-0.00580521	0.00779035	0.46
PWY-6906	chitin derivatives degradation	TLR1	4_38797027_C_A	4	38797027	A	0.400064	0.00256718	0.00185561	0.17
PWY-6920	6-gingerol analog biosynthesis (engineered)	TLR1	4_38797027_C_A	4	38797027	A	0.400064	0.0010614	0.00256592	0.68
PWY-6922	L-N&delta;-acetylornithine biosynthesis	TLR1	4_38797027_C_A	4	38797027	A	0.400064	0.0167744	0.00737165	0.023
PWY-6936	seleno-amino acid biosynthesis (plants)	TLR1	4_38797027_C_A	4	38797027	A	0.400064	0.00284107	0.00498237	0.57
PWY-6961	L-ascorbate degradation II (bacterial, aerobic)	TLR1	4_38797027_C_A	4	38797027	A	0.400064	-0.00462006	0.00922047	0.62
PWY-6969	TCA cycle V (2-oxoglutarate synthase)	TLR1	4_38797027_C_A	4	38797027	A	0.400064	-0.0148597	0.00776132	0.056
PWY-6981	chitin biosynthesis	TLR1	4_38797027_C_A	4	38797027	A	0.400064	0.00276253	0.00250901	0.27
PWY-7000	kanamycin biosynthesis	TLR1	4_38797027_C_A	4	38797027	A	0.400064	0.00142535	0.00105392	0.18
PWY-7009	2,2'-dihydroxybiphenyl degradation	TLR1	4_38797027_C_A	4	38797027	A	0.400064	0.000413323	0.00134054	0.76
PWY-7013	(S)-propane-1,2-diol degradation	TLR1	4_38797027_C_A	4	38797027	A	0.400064	-0.0118464	0.00731206	0.11
PWY-702	L-methionine biosynthesis II	TLR1	4_38797027_C_A	4	38797027	A	0.400064	-0.00871092	0.00458781	0.058
PWY-7031	protein N-glycosylation (bacterial)	TLR1	4_38797027_C_A	4	38797027	A	0.400064	0.00966972	0.00547733	0.077
PWY-7039	phosphatidate metabolism, as a signaling molecule	TLR1	4_38797027_C_A	4	38797027	A	0.400064	0.00167914	0.00441585	0.7
PWY-7090	UDP-2,3-diacetamido-2,3-dideoxy-&alpha;-D-mannuronate biosynthesis	TLR1	4_38797027_C_A	4	38797027	A	0.400064	0.000611838	0.000760009	0.42
PWY-7094	fatty acid salvage	TLR1	4_38797027_C_A	4	38797027	A	0.400064	-0.00163377	0.00319928	0.61
PWY-7111	pyruvate fermentation to isobutanol (engineered)	TLR1	4_38797027_C_A	4	38797027	A	0.400064	-0.000593433	0.00378449	0.88
PWY-7115	C4 photosynthetic carbon assimilation cycle, NAD-ME type	TLR1	4_38797027_C_A	4	38797027	A	0.400064	-0.000894517	0.00412386	0.83
PWY-7117	C4 photosynthetic carbon assimilation cycle, PEPCK type	TLR1	4_38797027_C_A	4	38797027	A	0.400064	-0.00603262	0.00457171	0.19
PWY-7118	chitin deacetylation	TLR1	4_38797027_C_A	4	38797027	A	0.400064	-0.00596553	0.00977987	0.54
PWY-7156	superpathway of ergosterol biosynthesis II	TLR1	4_38797027_C_A	4	38797027	A	0.400064	2.4854e-06	0.00124293	1.0E
PWY-7159	3,8-divinyl-chlorophyllide a biosynthesis III (aerobic, light independent)	TLR1	4_38797027_C_A	4	38797027	A	0.400064	0.00170229	0.00115751	0.14
PWY-7165	L-ascorbate biosynthesis VIII (engineered pathway)	TLR1	4_38797027_C_A	4	38797027	A	0.400064	-0.00261286	0.00188777	0.17
PWY-7184	pyrimidine deoxyribonucleotides de novo biosynthesis I	TLR1	4_38797027_C_A	4	38797027	A	0.400064	0.00285384	0.0025514	0.26
PWY-7185	UTP and CTP dephosphorylation I	TLR1	4_38797027_C_A	4	38797027	A	0.400064	0.00237732	0.00355864	0.5
PWY-7187	pyrimidine deoxyribonucleotides de novo biosynthesis II	TLR1	4_38797027_C_A	4	38797027	A	0.400064	0.00553938	0.00485439	0.25
PWY-7196	superpathway of pyrimidine ribonucleosides salvage	TLR1	4_38797027_C_A	4	38797027	A	0.400064	0.00514174	0.00638397	0.42
PWY-7197	pyrimidine deoxyribonucleotide phosphorylation	TLR1	4_38797027_C_A	4	38797027	A	0.400064	-0.00270993	0.00390602	0.49
PWY-7198	pyrimidine deoxyribonucleotides de novo biosynthesis IV	TLR1	4_38797027_C_A	4	38797027	A	0.400064	0.008276	0.00529323	0.12
PWY-7199	pyrimidine deoxyribonucleosides salvage	TLR1	4_38797027_C_A	4	38797027	A	0.400064	0.000219912	0.00411018	0.96
PWY-7200	superpathway of pyrimidine deoxyribonucleoside salvage	TLR1	4_38797027_C_A	4	38797027	A	0.400064	-0.000416458	0.00535568	0.94
PWY-7204	pyridoxal 5'-phosphate salvage II (plants)	TLR1	4_38797027_C_A	4	38797027	A	0.400064	0.0183218	0.00909188	0.044
PWY-7208	superpathway of pyrimidine nucleobases salvage	TLR1	4_38797027_C_A	4	38797027	A	0.400064	-0.00406142	0.00370544	0.27
PWY-7209	superpathway of pyrimidine ribonucleosides degradation	TLR1	4_38797027_C_A	4	38797027	A	0.400064	-0.00371629	0.00592503	0.53
PWY-7210	pyrimidine deoxyribonucleotides biosynthesis from CTP	TLR1	4_38797027_C_A	4	38797027	A	0.400064	0.00234511	0.00357795	0.51
PWY-7211	superpathway of pyrimidine deoxyribonucleotides de novo biosynthesis	TLR1	4_38797027_C_A	4	38797027	A	0.400064	-0.00286534	0.00640944	0.65
PWY-722	nicotinate degradation I	TLR1	4_38797027_C_A	4	38797027	A	0.400064	0.000484191	0.00151094	0.75
PWY-7220	adenosine deoxyribonucleotides de novo biosynthesis II	TLR1	4_38797027_C_A	4	38797027	A	0.400064	-0.00434875	0.00421036	0.3
PWY-7221	guanosine ribonucleotides de novo biosynthesis	TLR1	4_38797027_C_A	4	38797027	A	0.400064	-0.00748226	0.00389037	0.054
PWY-7222	guanosine deoxyribonucleotides de novo biosynthesis II	TLR1	4_38797027_C_A	4	38797027	A	0.400064	-0.00434875	0.00421036	0.3
PWY-7228	superpathway of guanosine nucleotides de novo biosynthesis I	TLR1	4_38797027_C_A	4	38797027	A	0.400064	-0.00806192	0.00377723	0.033
PWY-7229	superpathway of adenosine nucleotides de novo biosynthesis I	TLR1	4_38797027_C_A	4	38797027	A	0.400064	-0.0051982	0.00352092	0.14
PWY-7230	ubiquinol-6 biosynthesis from 4-aminobenzoate (yeast)	TLR1	4_38797027_C_A	4	38797027	A	0.400064	0.00154745	0.00192086	0.42
PWY-7234	inosine-5'-phosphate biosynthesis III	TLR1	4_38797027_C_A	4	38797027	A	0.400064	0.00152779	0.00308974	0.62
PWY-7235	superpathway of ubiquinol-6 biosynthesis (late decarboxylation)	TLR1	4_38797027_C_A	4	38797027	A	0.400064	0.00105188	0.00182652	0.56
PWY-7237	myo-, chiro- and scyllo-inositol degradation	TLR1	4_38797027_C_A	4	38797027	A	0.400064	0.0017551	0.00417641	0.67
PWY-7238	sucrose biosynthesis II	TLR1	4_38797027_C_A	4	38797027	A	0.400064	-0.004042	0.00538774	0.45
PWY-724	superpathway of L-lysine, L-threonine and L-methionine biosynthesis II	TLR1	4_38797027_C_A	4	38797027	A	0.400064	0.00464684	0.00482128	0.34
PWY-7242	D-fructuronate degradation	TLR1	4_38797027_C_A	4	38797027	A	0.400064	-0.0108852	0.00782568	0.16
PWY-7245	superpathway of NAD/NADP - NADH/NADPH interconversion (yeast)	TLR1	4_38797027_C_A	4	38797027	A	0.400064	0.0025288	0.00313888	0.42
PWY-7254	TCA cycle VII (acetate-producers)	TLR1	4_38797027_C_A	4	38797027	A	0.400064	0.0127374	0.00738275	0.084
PWY-7268	cytosolic NADPH production (yeast)	TLR1	4_38797027_C_A	4	38797027	A	0.400064	0.00450461	0.00540206	0.4
PWY-7269	mitochondrial NADPH production (yeast)	TLR1	4_38797027_C_A	4	38797027	A	0.400064	0.00389983	0.00580877	0.5
PWY-7279	aerobic respiration II (cytochrome c) (yeast)	TLR1	4_38797027_C_A	4	38797027	A	0.400064	0.00673525	0.00526165	0.2
PWY-7282	4-amino-2-methyl-5-diphosphomethylpyrimidine biosynthesis II	TLR1	4_38797027_C_A	4	38797027	A	0.400064	0.0175953	0.00712881	0.014
PWY-7283	wybutosine biosynthesis	TLR1	4_38797027_C_A	4	38797027	A	0.400064	0.00126986	0.00187107	0.5
PWY-7286	7-(3-amino-3-carboxypropyl)-wyosine biosynthesis	TLR1	4_38797027_C_A	4	38797027	A	0.400064	0.000559553	0.00198657	0.78
PWY-7294	D-xylose degradation IV	TLR1	4_38797027_C_A	4	38797027	A	0.400064	-0.000385818	0.00165053	0.82
PWY-7315	dTDP-N-acetylthomosamine biosynthesis	TLR1	4_38797027_C_A	4	38797027	A	0.400064	-0.00482314	0.00402927	0.23
PWY-7323	superpathway of GDP-mannose-derived O-antigen building blocks biosynthesis	TLR1	4_38797027_C_A	4	38797027	A	0.400064	-0.0109538	0.00951049	0.25
PWY-7328	superpathway of UDP-glucose-derived O-antigen building blocks biosynthesis	TLR1	4_38797027_C_A	4	38797027	A	0.400064	0.0153456	0.00806969	0.057
PWY-7332	superpathway of UDP-N-acetylglucosamine-derived O-antigen building blocks biosynthesis	TLR1	4_38797027_C_A	4	38797027	A	0.400064	-0.000699824	0.00417282	0.87
PWY-7337	10-cis-heptadecenoyl-CoA degradation (yeast)	TLR1	4_38797027_C_A	4	38797027	A	0.400064	0.000692131	0.00259298	0.79
PWY-7338	10-trans-heptadecenoyl-CoA degradation (reductase-dependent, yeast)	TLR1	4_38797027_C_A	4	38797027	A	0.400064	0.000692131	0.00259298	0.79
PWY-7340	9-cis, 11-trans-octadecadienoyl-CoA degradation (isomerase-dependent, yeast)	TLR1	4_38797027_C_A	4	38797027	A	0.400064	-0.000278819	0.00375009	0.94
PWY-7345	superpathway of anaerobic sucrose degradation	TLR1	4_38797027_C_A	4	38797027	A	0.400064	-0.00811585	0.00632643	0.2
PWY-7356	thiamine diphosphate salvage IV (yeast)	TLR1	4_38797027_C_A	4	38797027	A	0.400064	-0.00158866	0.00577972	0.78
PWY-7357	thiamine phosphate formation from pyrithiamine and oxythiamine (yeast)	TLR1	4_38797027_C_A	4	38797027	A	0.400064	-0.00208204	0.00654877	0.75
PWY-7371	1,4-dihydroxy-6-naphthoate biosynthesis II	TLR1	4_38797027_C_A	4	38797027	A	0.400064	0.00213085	0.00596391	0.72
PWY-7373	superpathway of demethylmenaquinol-6 biosynthesis II	TLR1	4_38797027_C_A	4	38797027	A	0.400064	0.000489796	0.00160351	0.76
PWY-7374	1,4-dihydroxy-6-naphthoate biosynthesis I	TLR1	4_38797027_C_A	4	38797027	A	0.400064	-0.00518325	0.00482333	0.28
PWY-7376	cob(II)yrinate a,c-diamide biosynthesis II (late cobalt incorporation)	TLR1	4_38797027_C_A	4	38797027	A	0.400064	-0.00811531	0.00812406	0.32
PWY-7383	anaerobic energy metabolism (invertebrates, cytosol)	TLR1	4_38797027_C_A	4	38797027	A	0.400064	0.0125923	0.00598334	0.035
PWY-7384	anaerobic energy metabolism (invertebrates, mitochondrial)	TLR1	4_38797027_C_A	4	38797027	A	0.400064	-0.00207677	0.0086206	0.81
PWY-7385	1,3-propanediol biosynthesis (engineered)	TLR1	4_38797027_C_A	4	38797027	A	0.400064	-0.00303549	0.00881376	0.73
PWY-7388	octanoyl-[acyl-carrier protein] biosynthesis (mitochondria, yeast)	TLR1	4_38797027_C_A	4	38797027	A	0.400064	-0.0101394	0.00480857	0.035
PWY-7389	superpathway of anaerobic energy metabolism (invertebrates)	TLR1	4_38797027_C_A	4	38797027	A	0.400064	-0.00191273	0.00860558	0.82
PWY-7391	isoprene biosynthesis II (engineered)	TLR1	4_38797027_C_A	4	38797027	A	0.400064	-0.00329471	0.00878888	0.71
PWY-7392	taxadiene biosynthesis (engineered)	TLR1	4_38797027_C_A	4	38797027	A	0.400064	-0.00259601	0.00522608	0.62
PWY-7396	butanol and isobutanol biosynthesis (engineered)	TLR1	4_38797027_C_A	4	38797027	A	0.400064	0.000894294	0.00369789	0.81
PWY-7400	L-arginine biosynthesis IV (archaebacteria)	TLR1	4_38797027_C_A	4	38797027	A	0.400064	-0.000879658	0.00551808	0.87
PWY-7409	phospholipid remodeling (phosphatidylethanolamine, yeast)	TLR1	4_38797027_C_A	4	38797027	A	0.400064	0.00242033	0.00252769	0.34
PWY-7411	phosphatidate biosynthesis (yeast)	TLR1	4_38797027_C_A	4	38797027	A	0.400064	0.00458625	0.00267267	0.086
PWY-7420	monoacylglycerol metabolism (yeast)	TLR1	4_38797027_C_A	4	38797027	A	0.400064	0.000553801	0.00247752	0.82
PWY-7431	aromatic biogenic amine degradation (bacteria)	TLR1	4_38797027_C_A	4	38797027	A	0.400064	-0.00311793	0.00675495	0.64
PWY-7434	terminal O-glycans residues modification (via type 2 precursor disaccharide)	TLR1	4_38797027_C_A	4	38797027	A	0.400064	0.0034367	0.00877745	0.7
PWY-7446	sulfoquinovose degradation I	TLR1	4_38797027_C_A	4	38797027	A	0.400064	-0.000486574	0.00186565	0.79
PWY-7456	&beta;-(1,4)-mannan degradation	TLR1	4_38797027_C_A	4	38797027	A	0.400064	-0.0109326	0.00865431	0.21
PWY-7480	2,3-dihydroxybenzoate degradation	TLR1	4_38797027_C_A	4	38797027	A	0.400064	0.000894839	0.00104616	0.39
PWY-7511	protein ubiquitination	TLR1	4_38797027_C_A	4	38797027	A	0.400064	0.00491617	0.00302396	0.1
PWY-7546	diphthamide biosynthesis II (eukaryotes)	TLR1	4_38797027_C_A	4	38797027	A	0.400064	0.00183093	0.00159127	0.25
PWY-7560	methylerythritol phosphate pathway II	TLR1	4_38797027_C_A	4	38797027	A	0.400064	-0.00913296	0.00844074	0.28
PWY-7616	methanol oxidation to carbon dioxide	TLR1	4_38797027_C_A	4	38797027	A	0.400064	-0.00143341	0.00295127	0.63
PWY-7663	gondoate biosynthesis (anaerobic)	TLR1	4_38797027_C_A	4	38797027	A	0.400064	0.0084109	0.00542314	0.12
PWY-7664	oleate biosynthesis IV (anaerobic)	TLR1	4_38797027_C_A	4	38797027	A	0.400064	-0.000802705	0.00488943	0.87
PWY-7674	CMP-8-amino-3,8-dideoxy-D-manno-octulosonate biosynthesis	TLR1	4_38797027_C_A	4	38797027	A	0.400064	6.30635e-05	0.000512843	0.9
PWY-7688	dTDP-&alpha;-D-ravidosamine and dTDP-4-acetyl-&alpha;-D-ravidosamine biosynthesis	TLR1	4_38797027_C_A	4	38797027	A	0.400064	-0.0036429	0.00176081	0.039
PWY-7717	3-hydroxy-4-methyl-anthranilate biosynthesis I	TLR1	4_38797027_C_A	4	38797027	A	0.400064	0.000212717	0.00131182	0.87
PWY-7722	sulfoquinovose degradation II	TLR1	4_38797027_C_A	4	38797027	A	0.400064	-5.39628e-05	0.000552455	0.92
PWY-7731	superpathway of photosynthetic hydrogen production	TLR1	4_38797027_C_A	4	38797027	A	0.400064	-0.00992337	0.00982432	0.31
PWY-7761	NAD salvage pathway II (PNC IV cycle)	TLR1	4_38797027_C_A	4	38797027	A	0.400064	-0.00653641	0.0078196	0.4
PWY-7783	plasmalogen degradation	TLR1	4_38797027_C_A	4	38797027	A	0.400064	-0.00278963	0.00476249	0.56
PWY-7790	UMP biosynthesis II	TLR1	4_38797027_C_A	4	38797027	A	0.400064	-0.00087063	0.00419207	0.84
PWY-7791	UMP biosynthesis III	TLR1	4_38797027_C_A	4	38797027	A	0.400064	0.000265117	0.00402155	0.95
PWY-7800	Ac/N-end rule pathway	TLR1	4_38797027_C_A	4	38797027	A	0.400064	0.00113653	0.00131332	0.39
PWY-7805	(aminomethyl)phosphonate degradation	TLR1	4_38797027_C_A	4	38797027	A	0.400064	0.00172596	0.00139828	0.22
PWY-7807	glyphosate degradation III	TLR1	4_38797027_C_A	4	38797027	A	0.400064	-0.00159507	0.00217111	0.46
PWY-7820	teichuronic acid biosynthesis (B. subtilis 168)	TLR1	4_38797027_C_A	4	38797027	A	0.400064	0.00801296	0.00784489	0.31
PWY-7851	coenzyme A biosynthesis II (eukaryotic)	TLR1	4_38797027_C_A	4	38797027	A	0.400064	-0.000724176	0.00536563	0.89
PWY-7858	(5Z)-dodecenoate biosynthesis II	TLR1	4_38797027_C_A	4	38797027	A	0.400064	-0.00582196	0.00469516	0.21
PWY-7873	D-erythronate degradation II	TLR1	4_38797027_C_A	4	38797027	A	0.400064	-0.00443258	0.00754734	0.56
PWY-7874	L-threonate degradation	TLR1	4_38797027_C_A	4	38797027	A	0.400064	-0.00706417	0.00899725	0.43
PWY-7883	anhydromuropeptides recycling II	TLR1	4_38797027_C_A	4	38797027	A	0.400064	0.00453733	0.00537339	0.4
PWY-7919	protein N-glycosylation processing phase (plants and animals)	TLR1	4_38797027_C_A	4	38797027	A	0.400064	0.00376973	0.00195718	0.054
PWY-7942	5-oxo-L-proline metabolism	TLR1	4_38797027_C_A	4	38797027	A	0.400064	0.00106002	0.00700025	0.88
PWY-7953	UDP-N-acetylmuramoyl-pentapeptide biosynthesis III (meso-diaminopimelate containing)	TLR1	4_38797027_C_A	4	38797027	A	0.400064	0.000551639	0.00461526	0.9
PWY-7977	L-methionine biosynthesis IV	TLR1	4_38797027_C_A	4	38797027	A	0.400064	0.000149549	0.00604587	0.98
PWY-7992	superpathway of menaquinol-8 biosynthesis III	TLR1	4_38797027_C_A	4	38797027	A	0.400064	0.00404361	0.00532428	0.45
PWY-8004	Entner-Doudoroff pathway I	TLR1	4_38797027_C_A	4	38797027	A	0.400064	-0.00768276	0.00761152	0.31
PWY-801	homocysteine and cysteine interconversion	TLR1	4_38797027_C_A	4	38797027	A	0.400064	-0.00326429	0.00829138	0.69
PWY-8011	L-serine biosynthesis II	TLR1	4_38797027_C_A	4	38797027	A	0.400064	0.000140322	0.00372844	0.97
PWY-8055	palmitoyl ethanolamide biosynthesis	TLR1	4_38797027_C_A	4	38797027	A	0.400064	0.00293287	0.00230266	0.2
PWY-8073	lipid IVA biosynthesis (P. putida)	TLR1	4_38797027_C_A	4	38797027	A	0.400064	-0.00333904	0.00238533	0.16
PWY-8085	picolinate degradation	TLR1	4_38797027_C_A	4	38797027	A	0.400064	0.00106715	0.00113754	0.35
PWY-8113	3PG-factor 420 biosynthesis	TLR1	4_38797027_C_A	4	38797027	A	0.400064	-0.000723972	0.000538409	0.18
PWY-8125	mevalonate pathway IV (archaea)	TLR1	4_38797027_C_A	4	38797027	A	0.400064	-0.000723972	0.000538409	0.18
PWY-8131	5'-deoxyadenosine degradation II	TLR1	4_38797027_C_A	4	38797027	A	0.400064	-0.0128766	0.00845354	0.13
PWY-8173	anteiso-branched-chain fatty acid biosynthesis	TLR1	4_38797027_C_A	4	38797027	A	0.400064	-0.00152309	0.00188594	0.42
PWY-8174	odd iso-branched-chain fatty acid biosynthesis	TLR1	4_38797027_C_A	4	38797027	A	0.400064	-0.00152309	0.00188594	0.42
PWY-8175	even iso-branched-chain fatty acid biosynthesis	TLR1	4_38797027_C_A	4	38797027	A	0.400064	-0.00152309	0.00188594	0.42
PWY-8178	pentose phosphate pathway (non-oxidative branch) II	TLR1	4_38797027_C_A	4	38797027	A	0.400064	0.000479745	0.00404966	0.91
PWY-8187	L-arginine degradation XIII (reductive Stickland reaction)	TLR1	4_38797027_C_A	4	38797027	A	0.400064	0.00192155	0.00944892	0.84
PWY-8188	L-alanine degradation VI (reductive Stickland reaction)	TLR1	4_38797027_C_A	4	38797027	A	0.400064	-0.00438045	0.00372428	0.24
PWY-8189	L-alanine degradation V (oxidative Stickland reaction)	TLR1	4_38797027_C_A	4	38797027	A	0.400064	-0.00438045	0.00372428	0.24
PWY-8190	L-glutamate degradation XI (reductive Stickland reaction)	TLR1	4_38797027_C_A	4	38797027	A	0.400064	0.0180415	0.0108165	0.095
PWY-821	superpathway of sulfur amino acid biosynthesis (Saccharomyces cerevisiae)	TLR1	4_38797027_C_A	4	38797027	A	0.400064	0.0054883	0.00967253	0.57
PWY-822	fructan biosynthesis	TLR1	4_38797027_C_A	4	38797027	A	0.400064	0.000234624	0.00823814	0.98
PWY-841	superpathway of purine nucleotides de novo biosynthesis I	TLR1	4_38797027_C_A	4	38797027	A	0.400064	-0.00565361	0.00270372	0.037
PWY-922	mevalonate pathway I (eukaryotes and bacteria)	TLR1	4_38797027_C_A	4	38797027	A	0.400064	-0.00231968	0.00688153	0.74
PWY-I9	L-cysteine biosynthesis VI (from L-methionine)	TLR1	4_38797027_C_A	4	38797027	A	0.400064	-0.0149479	0.00640695	0.02
PYRIDNUCSAL-PWY	NAD salvage pathway I (PNC VI cycle)	TLR1	4_38797027_C_A	4	38797027	A	0.400064	0.00659821	0.00918663	0.47
PYRIDNUCSYN-PWY	NAD de novo biosynthesis I (from aspartate)	TLR1	4_38797027_C_A	4	38797027	A	0.400064	0.00382937	0.00605078	0.53
PYRIDOXSYN-PWY	pyridoxal 5'-phosphate biosynthesis I	TLR1	4_38797027_C_A	4	38797027	A	0.400064	0.00509063	0.00391853	0.19
REDCITCYC	TCA cycle VI (Helicobacter)	TLR1	4_38797027_C_A	4	38797027	A	0.400064	0.0165916	0.0109642	0.13
RHAMCAT-PWY	L-rhamnose degradation I	TLR1	4_38797027_C_A	4	38797027	A	0.400064	0.00493796	0.010964	0.65
RIBOSYN2-PWY	flavin biosynthesis I (bacteria and plants)	TLR1	4_38797027_C_A	4	38797027	A	0.400064	0.00274737	0.00545958	0.61
RUMP-PWY	formaldehyde oxidation I	TLR1	4_38797027_C_A	4	38797027	A	0.400064	0.00295506	0.00497265	0.55
SALVADEHYPOX-PWY	adenosine nucleotides degradation II	TLR1	4_38797027_C_A	4	38797027	A	0.400064	-0.00335305	0.00695295	0.63
SER-GLYSYN-PWY	superpathway of L-serine and glycine biosynthesis I	TLR1	4_38797027_C_A	4	38797027	A	0.400064	0.000698872	0.0066408	0.92
SO4ASSIM-PWY	assimilatory sulfate reduction I	TLR1	4_38797027_C_A	4	38797027	A	0.400064	0.000457409	0.00484037	0.92
SPHINGOLIPID-SYN-PWY	sphingolipid biosynthesis (yeast)	TLR1	4_38797027_C_A	4	38797027	A	0.400064	0.000502813	0.00151555	0.74
SULFATE-CYS-PWY	superpathway of sulfate assimilation and cysteine biosynthesis	TLR1	4_38797027_C_A	4	38797027	A	0.400064	-0.000293627	0.00546957	0.96
TCA	TCA cycle I (prokaryotic)	TLR1	4_38797027_C_A	4	38797027	A	0.400064	-0.00360262	0.00563938	0.52
TCA-GLYOX-BYPASS	superpathway of glyoxylate bypass and TCA	TLR1	4_38797027_C_A	4	38797027	A	0.400064	-0.0156119	0.00643742	0.015
THISYNARA-PWY	superpathway of thiamine diphosphate biosynthesis III (eukaryotes)	TLR1	4_38797027_C_A	4	38797027	A	0.400064	-0.0152363	0.00820847	0.063
THISYN-PWY	superpathway of thiamine diphosphate biosynthesis I	TLR1	4_38797027_C_A	4	38797027	A	0.400064	6.35268e-05	0.00876815	0.99
THRESYN-PWY	superpathway of L-threonine biosynthesis	TLR1	4_38797027_C_A	4	38797027	A	0.400064	0.0016157	0.00384067	0.67
TRIGLSYN-PWY	diacylglycerol and triacylglycerol biosynthesis	TLR1	4_38797027_C_A	4	38797027	A	0.400064	0.00211595	0.00152103	0.16
TRNA-CHARGING-PWY	tRNA charging	TLR1	4_38797027_C_A	4	38797027	A	0.400064	0.00225348	0.00347443	0.52
TRPSYN-PWY	L-tryptophan biosynthesis	TLR1	4_38797027_C_A	4	38797027	A	0.400064	0.00143853	0.00363265	0.69
TYRFUMCAT-PWY	L-tyrosine degradation I	TLR1	4_38797027_C_A	4	38797027	A	0.400064	-0.00395129	0.00300138	0.19
UBISYN-PWY	superpathway of ubiquinol-8 biosynthesis (early decarboxylation)	TLR1	4_38797027_C_A	4	38797027	A	0.400064	-0.000419106	0.000856959	0.62
UDPNACETYLGALSYN-PWY	UDP-N-acetyl-D-glucosamine biosynthesis II	TLR1	4_38797027_C_A	4	38797027	A	0.400064	-0.0101854	0.00655872	0.12
UDPNAGSYN-PWY	UDP-N-acetyl-D-glucosamine biosynthesis I	TLR1	4_38797027_C_A	4	38797027	A	0.400064	-0.000946848	0.00481087	0.84
UNINTEGRATED	NA	TLR1	4_38797027_C_A	4	38797027	A	0.400064	-0.000498003	0.00726702	0.95
UNMAPPED	NA	TLR1	4_38797027_C_A	4	38797027	A	0.400064	0.00050072	0.00649032	0.94
URDEGR-PWY	superpathway of allantoin degradation in plants	TLR1	4_38797027_C_A	4	38797027	A	0.400064	-0.00021354	0.000732713	0.77
URSIN-PWY	ureide biosynthesis	TLR1	4_38797027_C_A	4	38797027	A	0.400064	-2.5398e-05	0.00346318	0.99
VALSYN-PWY	L-valine biosynthesis	TLR1	4_38797027_C_A	4	38797027	A	0.400064	-0.00351513	0.00376899	0.35
12DICHLORETHDEG-PWY	1,2-dichloroethane degradation	SMR3A/SMR3B	4_70378787_C_T	4	70378787	T	0.120417	0.00665966	0.00729317	0.36
1CMET2-PWY	folate transformations III (E. coli)	SMR3A/SMR3B	4_70378787_C_T	4	70378787	T	0.120417	0.0106904	0.00897112	0.23
3-HYDROXYPHENYLACETATE-DEGRADATION-PWY	4-hydroxyphenylacetate degradation	SMR3A/SMR3B	4_70378787_C_T	4	70378787	T	0.120417	-0.00290193	0.00231856	0.21
AEROBACTINSYN-PWY	aerobactin biosynthesis	SMR3A/SMR3B	4_70378787_C_T	4	70378787	T	0.120417	0.0073166	0.00250797	0.0035
ALLANTOINDEG-PWY	superpathway of allantoin degradation in yeast	SMR3A/SMR3B	4_70378787_C_T	4	70378787	T	0.120417	-0.00855972	0.0076574	0.26
ANAEROFRUCAT-PWY	homolactic fermentation	SMR3A/SMR3B	4_70378787_C_T	4	70378787	T	0.120417	-0.00452249	0.00843928	0.59
ANAGLYCOLYSIS-PWY	glycolysis III (from glucose)	SMR3A/SMR3B	4_70378787_C_T	4	70378787	T	0.120417	0.0107425	0.0060454	0.076
ARGDEG-PWY	superpathway of L-arginine, putrescine, and 4-aminobutanoate degradation	SMR3A/SMR3B	4_70378787_C_T	4	70378787	T	0.120417	-0.00214833	0.00246501	0.38
ARGININE-SYN4-PWY	L-ornithine biosynthesis II	SMR3A/SMR3B	4_70378787_C_T	4	70378787	T	0.120417	-0.0109654	0.0120653	0.36
ARG㳢_xD800_숍SYN	superpathway of arginine and polyamine biosynthesis	SMR3A/SMR3B	4_70378787_C_T	4	70378787	T	0.120417	0.00948378	0.0101522	0.35
ARGSYNBSUB-PWY	L-arginine biosynthesis II (acetyl cycle)	SMR3A/SMR3B	4_70378787_C_T	4	70378787	T	0.120417	-0.00211979	0.00523996	0.69
ARGSYN-PWY	L-arginine biosynthesis I (via L-ornithine)	SMR3A/SMR3B	4_70378787_C_T	4	70378787	T	0.120417	-0.00558311	0.00549728	0.31
ARO-PWY	chorismate biosynthesis I	SMR3A/SMR3B	4_70378787_C_T	4	70378787	T	0.120417	-0.016837	0.00600637	0.0051
ASPASN-PWY	superpathway of L-aspartate and L-asparagine biosynthesis	SMR3A/SMR3B	4_70378787_C_T	4	70378787	T	0.120417	0.00450009	0.00792627	0.57
AST-PWY	L-arginine degradation II (AST pathway)	SMR3A/SMR3B	4_70378787_C_T	4	70378787	T	0.120417	-0.00127217	0.00568888	0.82
BIOTIN-BIOSYNTHESIS-PWY	biotin biosynthesis I	SMR3A/SMR3B	4_70378787_C_T	4	70378787	T	0.120417	-0.00327115	0.00908235	0.72
BRANCHED-CHAIN-AA-SYN-PWY	superpathway of branched chain amino acid biosynthesis	SMR3A/SMR3B	4_70378787_C_T	4	70378787	T	0.120417	0.0106156	0.00473947	0.025
CALVIN-PWY	Calvin-Benson-Bassham cycle	SMR3A/SMR3B	4_70378787_C_T	4	70378787	T	0.120417	9.3383e-05	0.00760571	0.99
CARNMET-PWY	L-carnitine degradation I	SMR3A/SMR3B	4_70378787_C_T	4	70378787	T	0.120417	-0.000213144	0.00162092	0.9
CATECHOL-ORTHO-CLEAVAGE-PWY	catechol degradation to &beta;-ketoadipate	SMR3A/SMR3B	4_70378787_C_T	4	70378787	T	0.120417	0.00716607	0.00927765	0.44
CENTFERM-PWY	pyruvate fermentation to butanoate	SMR3A/SMR3B	4_70378787_C_T	4	70378787	T	0.120417	-0.00452786	0.00806737	0.57
CITRULBIO-PWY	L-citrulline biosynthesis	SMR3A/SMR3B	4_70378787_C_T	4	70378787	T	0.120417	0.00117561	0.00699275	0.87
COA-PWY	coenzyme A biosynthesis I (prokaryotic)	SMR3A/SMR3B	4_70378787_C_T	4	70378787	T	0.120417	0.000876622	0.00723169	0.9
COA-PWY-1	superpathway of coenzyme A biosynthesis III (mammals)	SMR3A/SMR3B	4_70378787_C_T	4	70378787	T	0.120417	0.00302759	0.00695985	0.66
COBALSYN-PWY	superpathway of adenosylcobalamin salvage from cobinamide I	SMR3A/SMR3B	4_70378787_C_T	4	70378787	T	0.120417	0.00300901	0.0123153	0.81
COLANSYN-PWY	colanic acid building blocks biosynthesis	SMR3A/SMR3B	4_70378787_C_T	4	70378787	T	0.120417	0.00232246	0.00807475	0.77
COMPLETE-ARO-PWY	superpathway of aromatic amino acid biosynthesis	SMR3A/SMR3B	4_70378787_C_T	4	70378787	T	0.120417	-0.0178854	0.00618978	0.0039
CRNFORCAT-PWY	creatinine degradation I	SMR3A/SMR3B	4_70378787_C_T	4	70378787	T	0.120417	0.000959347	0.00497511	0.85
DAPLYSINESYN-PWY	L-lysine biosynthesis I	SMR3A/SMR3B	4_70378787_C_T	4	70378787	T	0.120417	-0.00308719	0.00519976	0.55
DARABCATK12-PWY	D-arabinose degradation I	SMR3A/SMR3B	4_70378787_C_T	4	70378787	T	0.120417	-0.0105563	0.0100122	0.29
DENITRIFICATION-PWY	nitrate reduction I (denitrification)	SMR3A/SMR3B	4_70378787_C_T	4	70378787	T	0.120417	0.0170535	0.0110358	0.12
DENOVOPURINE2-PWY	superpathway of purine nucleotides de novo biosynthesis II	SMR3A/SMR3B	4_70378787_C_T	4	70378787	T	0.120417	0.0101734	0.00659107	0.12
DTDPRHAMSYN-PWY	dTDP-&beta;-L-rhamnose biosynthesis	SMR3A/SMR3B	4_70378787_C_T	4	70378787	T	0.120417	0.00209235	0.00918075	0.82
ECASYN-PWY	enterobacterial common antigen biosynthesis	SMR3A/SMR3B	4_70378787_C_T	4	70378787	T	0.120417	0.00249284	0.00410603	0.54
ERGOSTEROL-SYN-PWY	superpathway of ergosterol biosynthesis I	SMR3A/SMR3B	4_70378787_C_T	4	70378787	T	0.120417	0.00199364	0.00167841	0.23
FAO-PWY	fatty acid &beta;-oxidation I (generic)	SMR3A/SMR3B	4_70378787_C_T	4	70378787	T	0.120417	-0.000779256	0.00607764	0.9
FASYN-ELONG-PWY	fatty acid elongation -- saturated	SMR3A/SMR3B	4_70378787_C_T	4	70378787	T	0.120417	-0.00431306	0.00653224	0.51
FERMENTATION-PWY	mixed acid fermentation	SMR3A/SMR3B	4_70378787_C_T	4	70378787	T	0.120417	0.0128491	0.00485725	0.0082
FOLSYN-PWY	superpathway of tetrahydrofolate biosynthesis and salvage	SMR3A/SMR3B	4_70378787_C_T	4	70378787	T	0.120417	-0.000896361	0.00739845	0.9
FUCCAT-PWY	fucose degradation	SMR3A/SMR3B	4_70378787_C_T	4	70378787	T	0.120417	0.0180203	0.0106723	0.091
FUC-RHAMCAT-PWY	superpathway of fucose and rhamnose degradation	SMR3A/SMR3B	4_70378787_C_T	4	70378787	T	0.120417	-0.000927278	0.0130236	0.94
GALACTARDEG-PWY	D-galactarate degradation I	SMR3A/SMR3B	4_70378787_C_T	4	70378787	T	0.120417	0.00297728	0.00536927	0.58
GALACT-GLUCUROCAT-PWY	superpathway of hexuronide and hexuronate degradation	SMR3A/SMR3B	4_70378787_C_T	4	70378787	T	0.120417	-0.00995242	0.0111304	0.37
GALACTITOLCAT-PWY	galactitol degradation	SMR3A/SMR3B	4_70378787_C_T	4	70378787	T	0.120417	-0.00837031	0.00818995	0.31
GALACTUROCAT-PWY	D-galacturonate degradation I	SMR3A/SMR3B	4_70378787_C_T	4	70378787	T	0.120417	0.0102655	0.00847789	0.23
GALLATE-DEGRADATION-II-PWY	gallate degradation I	SMR3A/SMR3B	4_70378787_C_T	4	70378787	T	0.120417	-0.000546551	0.000954273	0.57
GALLATE-DEGRADATION-I-PWY	gallate degradation II	SMR3A/SMR3B	4_70378787_C_T	4	70378787	T	0.120417	-0.000813289	0.000946447	0.39
GLCMANNANAUT-PWY	superpathway of N-acetylglucosamine, N-acetylmannosamine and N-acetylneuraminate degradation	SMR3A/SMR3B	4_70378787_C_T	4	70378787	T	0.120417	0.0162723	0.00614224	0.0081
GLUCARDEG-PWY	D-glucarate degradation I	SMR3A/SMR3B	4_70378787_C_T	4	70378787	T	0.120417	0.00836158	0.00777727	0.28
GLUCARGALACTSUPER-PWY	superpathway of D-glucarate and D-galactarate degradation	SMR3A/SMR3B	4_70378787_C_T	4	70378787	T	0.120417	0.00297728	0.00536927	0.58
GLUCONEO-PWY	gluconeogenesis I	SMR3A/SMR3B	4_70378787_C_T	4	70378787	T	0.120417	0.000666351	0.00774669	0.93
GLUCOSE1PMETAB-PWY	glucose and glucose-1-phosphate degradation	SMR3A/SMR3B	4_70378787_C_T	4	70378787	T	0.120417	-0.0231755	0.0135757	0.088
GLUCUROCAT-PWY	superpathway of &beta;-D-glucuronosides degradation	SMR3A/SMR3B	4_70378787_C_T	4	70378787	T	0.120417	0.0177605	0.0102885	0.084
GLUDEG-I-PWY	GABA shunt	SMR3A/SMR3B	4_70378787_C_T	4	70378787	T	0.120417	0.00397468	0.0078987	0.61
GLUTORN-PWY	L-ornithine biosynthesis I	SMR3A/SMR3B	4_70378787_C_T	4	70378787	T	0.120417	-0.00688618	0.00636265	0.28
GLYCOCAT-PWY	glycogen degradation I	SMR3A/SMR3B	4_70378787_C_T	4	70378787	T	0.120417	0.0106636	0.0137856	0.44
GLYCOGENSYNTH-PWY	glycogen biosynthesis I (from ADP-D-Glucose)	SMR3A/SMR3B	4_70378787_C_T	4	70378787	T	0.120417	0.0180118	0.00746721	0.016
GLYCOL-GLYOXDEG-PWY	superpathway of glycol metabolism and degradation	SMR3A/SMR3B	4_70378787_C_T	4	70378787	T	0.120417	-0.00328916	0.011333	0.77
GLYCOLYSIS	glycolysis I (from glucose 6-phosphate)	SMR3A/SMR3B	4_70378787_C_T	4	70378787	T	0.120417	0.00406465	0.00832222	0.63
GLYCOLYSIS-E-D	superpathway of glycolysis and the Entner-Doudoroff pathway	SMR3A/SMR3B	4_70378787_C_T	4	70378787	T	0.120417	0.000461602	0.00947764	0.96
GLYCOLYSIS-TCA-GLYOX-BYPASS	superpathway of glycolysis, pyruvate dehydrogenase, TCA, and glyoxylate bypass	SMR3A/SMR3B	4_70378787_C_T	4	70378787	T	0.120417	-0.0109494	0.00905163	0.23
GLYOXYLATE-BYPASS	glyoxylate cycle	SMR3A/SMR3B	4_70378787_C_T	4	70378787	T	0.120417	0.0127667	0.00891915	0.15
GOLPDLCAT-PWY	superpathway of glycerol degradation to 1,3-propanediol	SMR3A/SMR3B	4_70378787_C_T	4	70378787	T	0.120417	0.00109355	0.0148667	0.94
HCAMHPDEG-PWY	3-phenylpropanoate and 3-(3-hydroxyphenyl)propanoate degradation to 2-hydroxypentadienoate	SMR3A/SMR3B	4_70378787_C_T	4	70378787	T	0.120417	-0.00397669	0.00292629	0.17
HEME-BIOSYNTHESIS-II	heme b biosynthesis I (aerobic)	SMR3A/SMR3B	4_70378787_C_T	4	70378787	T	0.120417	-0.0140159	0.00833015	0.092
HEME-BIOSYNTHESIS-II-1	heme b biosynthesis V (aerobic)	SMR3A/SMR3B	4_70378787_C_T	4	70378787	T	0.120417	0.00876867	0.00651752	0.18
HEMESYN2-PWY	heme b biosynthesis II (oxygen-independent)	SMR3A/SMR3B	4_70378787_C_T	4	70378787	T	0.120417	-0.00351487	0.00669249	0.6
HEXITOLDEGSUPER-PWY	superpathway of hexitol degradation (bacteria)	SMR3A/SMR3B	4_70378787_C_T	4	70378787	T	0.120417	-0.00842947	0.0081881	0.3
HISDEG-PWY	L-histidine degradation I	SMR3A/SMR3B	4_70378787_C_T	4	70378787	T	0.120417	-0.00147173	0.00668627	0.83
HISTSYN-PWY	L-histidine biosynthesis	SMR3A/SMR3B	4_70378787_C_T	4	70378787	T	0.120417	-0.0100184	0.00798076	0.21
HOMOSER-METSYN-PWY	L-methionine biosynthesis I	SMR3A/SMR3B	4_70378787_C_T	4	70378787	T	0.120417	0.011073	0.00801727	0.17
HSERMETANA-PWY	L-methionine biosynthesis III	SMR3A/SMR3B	4_70378787_C_T	4	70378787	T	0.120417	-0.00246137	0.00824704	0.77
ILEUDEG-PWY	L-isoleucine degradation I	SMR3A/SMR3B	4_70378787_C_T	4	70378787	T	0.120417	0.0017538	0.00206507	0.4
ILEUSYN-PWY	L-isoleucine biosynthesis I (from threonine)	SMR3A/SMR3B	4_70378787_C_T	4	70378787	T	0.120417	0.00907675	0.00478723	0.058
KDO-NAGLIPASYN-PWY	superpathway of (Kdo)2-lipid A biosynthesis	SMR3A/SMR3B	4_70378787_C_T	4	70378787	T	0.120417	-0.0136378	0.00826513	0.099
KETOGLUCONMET-PWY	ketogluconate metabolism	SMR3A/SMR3B	4_70378787_C_T	4	70378787	T	0.120417	0.00241596	0.0130837	0.85
LACTOSECAT-PWY	lactose and galactose degradation I	SMR3A/SMR3B	4_70378787_C_T	4	70378787	T	0.120417	0.00614442	0.00505812	0.22
LEU-DEG2-PWY	L-leucine degradation I	SMR3A/SMR3B	4_70378787_C_T	4	70378787	T	0.120417	0.00157282	0.00573574	0.78
LIPA-CORESYN-PWY	lipid A-core biosynthesis (E. coli K-12)	SMR3A/SMR3B	4_70378787_C_T	4	70378787	T	0.120417	-0.00301145	0.00289892	0.3
LIPASYN-PWY	phospholipases	SMR3A/SMR3B	4_70378787_C_T	4	70378787	T	0.120417	0.00518519	0.0075466	0.49
LYSINE-DEG1-PWY	L-lysine degradation XI (mammalian)	SMR3A/SMR3B	4_70378787_C_T	4	70378787	T	0.120417	-0.000997963	0.00116591	0.39
MANNOSYL-CHITO-DOLICHOL-BIOSYNTHESIS	protein N-glycosylation initial phase (eukaryotic)	SMR3A/SMR3B	4_70378787_C_T	4	70378787	T	0.120417	0.000651427	0.00167864	0.7
M-CRESOL-DEGRADATION-PWY	m-cresol degradation	SMR3A/SMR3B	4_70378787_C_T	4	70378787	T	0.120417	-0.000213424	0.000746019	0.77
METH-ACETATE-PWY	methanogenesis from acetate	SMR3A/SMR3B	4_70378787_C_T	4	70378787	T	0.120417	-0.00113	0.00275622	0.68
METHGLYUT-PWY	superpathway of methylglyoxal degradation	SMR3A/SMR3B	4_70378787_C_T	4	70378787	T	0.120417	-0.00561282	0.0109076	0.61
METHYLGALLATE-DEGRADATION-PWY	methylgallate degradation	SMR3A/SMR3B	4_70378787_C_T	4	70378787	T	0.120417	-0.000813289	0.000946447	0.39
MET-SAM-PWY	superpathway of S-adenosyl-L-methionine biosynthesis	SMR3A/SMR3B	4_70378787_C_T	4	70378787	T	0.120417	0.0116337	0.00816205	0.15
METSYN-PWY	superpathway of L-homoserine and L-methionine biosynthesis	SMR3A/SMR3B	4_70378787_C_T	4	70378787	T	0.120417	0.0103227	0.00783999	0.19
NAD-BIOSYNTHESIS-II	NAD salvage pathway III (to nicotinamide riboside)	SMR3A/SMR3B	4_70378787_C_T	4	70378787	T	0.120417	-0.0195007	0.0106925	0.068
NADSYN-PWY	NAD de novo biosynthesis II (from tryptophan)	SMR3A/SMR3B	4_70378787_C_T	4	70378787	T	0.120417	0.00333397	0.00431222	0.44
NAGLIPASYN-PWY	lipid IVA biosynthesis (E. coli)	SMR3A/SMR3B	4_70378787_C_T	4	70378787	T	0.120417	0.00351681	0.00322107	0.27
NONMEVIPP-PWY	methylerythritol phosphate pathway I	SMR3A/SMR3B	4_70378787_C_T	4	70378787	T	0.120417	-0.00342978	0.00479136	0.47
NONOXIPENT-PWY	pentose phosphate pathway (non-oxidative branch) I	SMR3A/SMR3B	4_70378787_C_T	4	70378787	T	0.120417	-0.00185991	0.0053184	0.73
OANTIGEN-PWY	O-antigen building blocks biosynthesis (E. coli)	SMR3A/SMR3B	4_70378787_C_T	4	70378787	T	0.120417	0.00920998	0.00895317	0.3
ORNARGDEG-PWY	superpathway of L-arginine and L-ornithine degradation	SMR3A/SMR3B	4_70378787_C_T	4	70378787	T	0.120417	-0.00214833	0.00246501	0.38
ORNDEG-PWY	superpathway of ornithine degradation	SMR3A/SMR3B	4_70378787_C_T	4	70378787	T	0.120417	-0.000654866	0.00492328	0.89
P101-PWY	ectoine biosynthesis	SMR3A/SMR3B	4_70378787_C_T	4	70378787	T	0.120417	0.000620764	0.00505642	0.9
P105-PWY	TCA cycle IV (2-oxoglutarate decarboxylase)	SMR3A/SMR3B	4_70378787_C_T	4	70378787	T	0.120417	0.0265436	0.0146342	0.07
P108-PWY	pyruvate fermentation to propanoate I	SMR3A/SMR3B	4_70378787_C_T	4	70378787	T	0.120417	-0.00346792	0.00992918	0.73
P122-PWY	heterolactic fermentation	SMR3A/SMR3B	4_70378787_C_T	4	70378787	T	0.120417	-0.0109464	0.00975471	0.26
P124-PWY	Bifidobacterium shunt	SMR3A/SMR3B	4_70378787_C_T	4	70378787	T	0.120417	-0.0225224	0.0156005	0.15
P125-PWY	superpathway of (R,R)-butanediol biosynthesis	SMR3A/SMR3B	4_70378787_C_T	4	70378787	T	0.120417	0.015498	0.0086842	0.074
P161-PWY	acetylene degradation (anaerobic)	SMR3A/SMR3B	4_70378787_C_T	4	70378787	T	0.120417	-0.00173886	0.0117838	0.88
P163-PWY	L-lysine fermentation to acetate and butanoate	SMR3A/SMR3B	4_70378787_C_T	4	70378787	T	0.120417	0.00535107	0.00692021	0.44
P164-PWY	purine nucleobases degradation I (anaerobic)	SMR3A/SMR3B	4_70378787_C_T	4	70378787	T	0.120417	0.0108593	0.0119368	0.36
P185-PWY	formaldehyde assimilation III (dihydroxyacetone cycle)	SMR3A/SMR3B	4_70378787_C_T	4	70378787	T	0.120417	0.0211138	0.0136589	0.12
P221-PWY	octane oxidation	SMR3A/SMR3B	4_70378787_C_T	4	70378787	T	0.120417	0.000555896	0.0083181	0.95
P23-PWY	reductive TCA cycle I	SMR3A/SMR3B	4_70378787_C_T	4	70378787	T	0.120417	-0.010884	0.0109509	0.32
P41-PWY	pyruvate fermentation to acetate and (S)-lactate I	SMR3A/SMR3B	4_70378787_C_T	4	70378787	T	0.120417	-0.00328177	0.00673982	0.63
P42-PWY	incomplete reductive TCA cycle	SMR3A/SMR3B	4_70378787_C_T	4	70378787	T	0.120417	-0.00681097	0.00836929	0.42
P441-PWY	superpathway of N-acetylneuraminate degradation	SMR3A/SMR3B	4_70378787_C_T	4	70378787	T	0.120417	0.0196813	0.00793739	0.013
P461-PWY	hexitol fermentation to lactate, formate, ethanol and acetate	SMR3A/SMR3B	4_70378787_C_T	4	70378787	T	0.120417	0.00942231	0.0136947	0.49
P4-PWY	superpathway of L-lysine, L-threonine and L-methionine biosynthesis I	SMR3A/SMR3B	4_70378787_C_T	4	70378787	T	0.120417	-0.00904906	0.00890032	0.31
P562-PWY	myo-inositol degradation I	SMR3A/SMR3B	4_70378787_C_T	4	70378787	T	0.120417	0.000714222	0.00425468	0.87
P621-PWY	nylon-6 oligomer degradation	SMR3A/SMR3B	4_70378787_C_T	4	70378787	T	0.120417	-0.000114614	0.0110097	0.99
PANTO-PWY	phosphopantothenate biosynthesis I	SMR3A/SMR3B	4_70378787_C_T	4	70378787	T	0.120417	-0.00319198	0.00642335	0.62
PANTOSYN-PWY	superpathway of coenzyme A biosynthesis I (bacteria)	SMR3A/SMR3B	4_70378787_C_T	4	70378787	T	0.120417	-0.00211997	0.00606279	0.73
PENTOSE-P-PWY	pentose phosphate pathway	SMR3A/SMR3B	4_70378787_C_T	4	70378787	T	0.120417	0.00424705	0.00514676	0.41
PEPTIDOGLYCANSYN-PWY	peptidoglycan biosynthesis I (meso-diaminopimelate containing)	SMR3A/SMR3B	4_70378787_C_T	4	70378787	T	0.120417	0.00211471	0.00543617	0.7
PHOSLIPSYN-PWY	superpathway of phospholipid biosynthesis I (bacteria)	SMR3A/SMR3B	4_70378787_C_T	4	70378787	T	0.120417	-0.000786998	0.0114189	0.95
POLYAMINSYN3-PWY	superpathway of polyamine biosynthesis II	SMR3A/SMR3B	4_70378787_C_T	4	70378787	T	0.120417	-0.0254632	0.0122761	0.038
[truncated: 568,750 more chars]
